# Exploring the causal role of the human gut microbiome in breast cancer risk

**DOI:** 10.1101/2025.02.12.25322118

**Authors:** Grace L. Edmunds, Tim Robinson, James Yarmolinsky, Matthew A Lee, Bryony Hayes, David A Hughes, Lara Gibbs, Jeremy P. Braybrooke, Jeroen Raes, Nicholas J. Timpson, Kaitlin H. Wade

## Abstract

The relationship between the human gut microbiome and breast cancer (BC) risk is uncertain. We used Mendelian randomization (MR) and multivariable linear regression to investigate the causal relationship between the human gut microbiome and BC risk (overall and subtype-specific) and interrogate the role of circulating metabolites as potential mediators. Summary-level data from genome-wide association studies of gut microbial traits (N=3,890), circulating metabolites (N=7,824), overall (N=247,175) and subtype-specific (N=200,898) BC risk, including triple negative BC (TNBC; N=120,493), alongside individual-level data from the Flemish Gut Flora Project (N=2,242). Sensitivity analyses were applied to examine the robustness of causal estimates. Initial two-sample MR analyses suggested that the presence of bacteria within the *Ruminococcus* genus increased overall BC risk, that higher abundances of bacteria within the *Parabacteroides* genus decreased and presence of unclassified bacteria within the *Bacteroidales* order increased TNBC risk, and that several circulating metabolites altered BC risk (e.g., homostachydrine with overall BC and Luminal A BC, and betaine with TNBC). Whilst, in multivariable linear regression analyses, several of these metabolites were also associated with the microbial traits that influenced BC risk, importantly, given directional inconsistency of associations across analyses of microbial traits, metabolites and BC coupled with sensitivity analyses implying violations of MR assumptions, associations were unlikely to reflect causality nor a causal pathway between the gut microbiome, metabolites, and BC risk.

## Supplementary Tables for "Exploring the causal role of the human gut microbiome in breast cancer risk" (part 1 of 3)

### Sheet: S1
Supplementary Table S1. Genetic instruments used to proxy variation in the human gut microbiome
SNP	Microbial trait1	Beta2	SE2	P2	Effect Allele	Non-Effect Allele	EAF	N	R-squared3	F4
rs116865000	C. Gammaproteobacteria (zero-truncated abundance)	0.554811	0.09632	8.41e-09	A	G	0.026	3213	0.02	33.16
rs4494297	F. Sutterellaceae (presence vs. absence)	-1.93973	0.314352	6.8e-10	T	G	0.01	3890	0.01	19.86
rs4988235	G. Bifidobacterium (zero-truncated abundance)	-0.12794	0.026469	1.34e-06	A	G	0.65	2711	0.01	23.35
rs55808472	G. Butyricicoccus (abundance)	0.257076	0.041444	5.54e-10	A	G	0.07	3890	0.02	38.46
rs7118902	G. Dialister (presence vs. absence)	-0.30889	0.052544	4.14e-09	A	G	0.305796	3890	0.01	12.8
rs13207588	G. Parabacteroides (abundance)	-0.17978	0.03103	6.89e-09	A	G	0.23	3890	0.01	33.55
rs150018970	G. Ruminococcus (presence vs. absence)	-2.20159	0.293782	6.68e-14	A	G	0.01	3890	0.01	21.57
rs6733298	G. unclassified, F. Erysipelotrichaceae (presence vs. absence)	0.494888	0.085428	6.91e-09	G	A	0.89	3890	0.01	12.73
rs35980751	G. unclassified, F. Porphyromonadaceae (zero-truncated abundance)	0.196333	0.033592	5.07e-09	T	G	0.26	2094	0.02	34.13
rs116135844	G. unclassified, O. Bacteroidales (presence vs. absence)	0.74623	0.133588	2.32e-08	A	G	0.04	3890	0.01	25.52
rs34656657	G. unclassified, P. Firmicutes (presence vs. absence)	-1.22465	0.217589	1.82e-08	A	G	0.02	3890	0.01	16.18
rs11788336	G. unclassified, P. Firmicutes (zero-truncated abundance)	-0.14334	0.025396	1.66e-08	C	T	0.27	3485	0.02	31.84
rs117338748	G. Veillonella (presence vs. absence)	1.06029	0.190042	2.42e-08	A	G	0.02	3890	0.01	26.67
EAF = effect allele frequency; N = sample size; SNP = single nucleotide polymorphism. 1 - Letters in microbial trait name represent the taxonomical level: C = class, F = family, G = genus, O = order, P = phylum and unclassified reflects a bacterial genus within the stated higher taxon that could not accurately be classified; 2 - Beta (and corresponding SE and P) reflect the normalized SD change in microbial trait abundances or the log odds ratio for presence (vs. absence) for all binary microbial traits with each effect allele; 3 - R-squared represents the estimate of the variance explained in each microbial trait by each SNP; 4 - F-statistic for estimating level of weak instrument bias.

### Sheet: S2
Supplementary Table S2. Genetic instruments from Shin et al used to proxy circulating metabolites
SNP	N	EAF	P1	Effect Allele	Other Allele	Beta1	SE1	Metabolite Exposure	R-squared2	F3	SNP available in BCAC GWAS for Overall, Luminal A, Luminal B, HER2 Positive and HER2 Negative Breast Cancer	SNP available in BCAC GWAS for Triple Negative Breast Cancer
rs174535	7063	0.66	1.86e-94	T	C	0.056	0.003	1-arachidonoylglycerophosphocholine*	0.0470144	348.346	Yes	Yes
rs174578	7350	0.34	6.12e-42	A	T	-0.035	0.003	1-arachidonoylglycerophosphoethanolamine*	0.0181818	136.074	Yes	Yes
rs4149056	7350	0.84	2.66e-18	T	C	-0.029	0.003	1-arachidonoylglycerophosphoethanolamine*	0.0125539	93.419	Yes	Yes
rs8736	7351	0.44	8.45e-18	T	C	-0.023	0.003	1-arachidonoylglycerophosphoinositol	0.00793246	58.7618	Yes	Yes
rs174578	7351	0.34	3.02e-24	A	T	-0.027	0.003	1-arachidonoylglycerophosphoinositol*	0.0108988	80.978	Yes	Yes
rs1871395	7351	0.84	3.66e-31	A	G	-0.04	0.003	1-arachidonoylglycerophosphoinositol*	0.0236131	177.729	Yes	Yes
rs968567	7362	0.18	2.84e-19	T	C	0.04	0.005	1-eicosatrienoylglycerophosphocholine*	0.00861837	63.9826	Yes	Yes
rs11825181	2759	0.08	2.93e-11	A	G	0.076	0.011	1-linoleoylglycerol (1-monolinolein)	0.0170075	47.7009	Yes	Yes
rs174535	7369	0.67	2.82e-36	T	C	-0.044	0.004	1-linoleoylglycerophosphoethanolamine*	0.0161549	120.967	Yes	Yes
rs1495741	5208	0.78	1.04e-27	A	G	0.057	0.005	1-methylurate	0.0243464	129.91	Yes	Yes
rs4921914	5195	0.78	1.09e-60	T	C	0.088	0.005	1-methylxanthine	0.0562713	309.641	Yes	Yes
rs10468017	7317	0.29	3.33e-12	T	C	0.019	0.003	1-palmitoylglycerophosphoethanolamine	0.00545202	40.1001	Yes	Yes
rs2070895	7317	0.21	1.36e-18	A	G	0.03	0.003	1-palmitoylglycerophosphoethanolamine	0.0134825	99.9727	Yes	Yes
rs588136	6929	0.8	8.3e-12	T	C	-0.029	0.004	1-stearoylglycerophosphoethanolamine	0.00752876	52.5473	Yes	Yes
rs7570971	7301	0.33	7.86e-45	A	C	-0.037	0.003	1,5-anhydroglucitol (1,5-AG)	0.0204091	152.069	Yes	Yes
rs3800993	7301	0.17	1.53e-15	T	C	0.029	0.004	1,5-anhydroglucitol (1,5-AG)	0.0071479	52.5481	Yes	Yes
rs9333029	7358	0.87	1.52e-61	A	G	-0.07	0.004	10-undecenoate (11:1n1)	0.0399582	306.167	Yes	Yes
rs6678639	6650	0.86	8.27e-86	A	G	-0.085	0.004	10-undecenoate (11:1n1)/X-11438	0.0635864	451.427	Yes	Yes
rs1365505	6650	0.68	3.84e-14	T	C	-0.025	0.003	10-undecenoate (11:1n1)/X-11438	0.0103348	69.4236	Yes	Yes
rs10211524	7365	0.42	5.59e-16	A	G	0.019	0.002	2-aminobutyrate	0.0121056	90.2255	Yes	Yes
rs10022462	7365	0.45	4.55e-11	T	C	-0.012	0.002	2-aminobutyrate	0.00486421	35.9902	Yes	Yes
rs493519	6180	0.13	1.32e-18	T	C	-0.036	0.004	2-hydroxyisobutyrate	0.0129372	80.9738	No	Yes
rs4625783	7346	0.43	3.9e-13	T	C	-0.019	0.003	3-(4-hydroxyphenyl)lactate	0.00543061	40.1002	Yes	Yes
rs4150581	7190	0.45	2.47e-37	A	G	-0.043	0.003	3-(4-hydroxyphenyl)lactate/alpha-hydroxyisovalerate	0.0277799	205.387	Yes	Yes
rs273913	7361	0.38	1.08e-25	T	C	0.026	0.003	3-dehydrocarnitine*	0.0101009	75.0907	Yes	Yes
rs2291429	7361	0.76	8.69e-11	A	C	0.017	0.003	3-dehydrocarnitine*	0.00434338	32.1024	Yes	Yes
rs1440581	7331	0.46	1.21e-16	T	C	-0.014	0.002	3-methyl-2-oxovalerate	0.00663957	48.9866	Yes	Yes
rs11647589	5829	0.72	2.85e-11	A	G	0.03	0.005	3-phenylpropionate (hydrocinnamate)	0.00613811	35.9876	Yes	Yes
rs721399	6523	0.72	3.95e-58	T	C	-0.029	0.002	4-acetamidobutanoate	0.0312256	210.186	Yes	Yes
rs4921913	6520	0.78	2.8e-47	T	C	-0.036	0.003	4-acetamidobutanoate/N1-methyladenosine	0.0216086	143.956	Yes	Yes
rs1005390	6520	0.8	2.61e-16	T	G	-0.035	0.004	4-acetamidobutanoate/X-03056--N-[3-(2-Oxopyrrolidin-1-yl)propyl]acetamide	0.0116064	76.539	Yes	Yes
rs296396	7355	0.17	1.48e-92	T	C	-0.175	0.009	4-androsten-3beta,17beta-diol disulfate 1	0.048892	377.984	Yes	Yes
rs2762353	7333	0.45	2.51e-13	A	G	0.03	0.004	4-androsten-3beta,17beta-diol disulfate 2*	0.00761241	56.2347	Yes	Yes
rs4149056	7333	0.84	1.33e-18	T	C	-0.049	0.006	4-androsten-3beta,17beta-diol disulfate 2*	0.00901313	66.6763	Yes	Yes
rs12550729	7354	0.92	5.97e-110	T	C	0.064	0.003	5-oxoproline	0.0582795	454.987	Yes	Yes
rs10278040	6934	0.04	1.17e-29	A	G	-0.19	0.017	5alpha-androstan-3beta,17beta-diol disulfate	0.0176959	124.877	Yes	Yes
rs13222543	6934	0.02	1.18e-20	T	C	-0.263	0.028	5alpha-androstan-3beta,17beta-diol disulfate	0.0125638	88.2003	Yes	Yes
rs2547231	6934	0.83	3.35e-22	A	C	0.081	0.008	5alpha-androstan-3beta,17beta-diol disulfate	0.0145691	102.486	Yes	Yes
rs274567	7356	0.37	2.85e-12	T	C	0.018	0.003	acetylcarnitine	0.00487013	35.9902	Yes	Yes
rs1171614	7356	0.22	3.38e-23	T	C	-0.028	0.003	acetylcarnitine	0.0117036	87.0874	Yes	Yes
rs4949874	7330	0.7	2.02e-172	T	C	-0.073	0.003	acetylcarnitine/hexanoylcarnitine	0.0747416	591.95	Yes	Yes
rs651007	3845	0.21	6.34e-20	T	C	0.065	0.007	ADpSGEGDFXAEGGGVR*	0.0219332	86.1796	Yes	Yes
rs601338	3845	0.43	2.52e-11	A	G	0.041	0.006	ADpSGEGDFXAEGGGVR*	0.0119985	46.6702	Yes	Yes
rs579459	2390	0.79	1.21e-28	T	C	-0.124	0.011	ADpSGEGDFXAEGGGVR*/X-14304--leucylalanine	0.050485	126.968	Yes	Yes
rs174550	7330	0.67	6.79e-24	T	C	0.035	0.003	adrenate (22:4n6)	0.0182305	136.074	Yes	Yes
rs1697421	3788	0.52	3.38e-14	T	C	-0.042	0.006	ADSGEGDFXAEGGGVR*/ADpSGEGDFXAEGGGVR*	0.0127704	48.9741	Yes	Yes
rs649129	3788	0.22	9.26e-37	T	C	-0.085	0.007	ADSGEGDFXAEGGGVR*/ADpSGEGDFXAEGGGVR*	0.0374669	147.371	Yes	Yes
rs601338	3788	0.43	1.65e-20	A	G	-0.055	0.006	ADSGEGDFXAEGGGVR*/ADpSGEGDFXAEGGGVR*	0.0217012	83.9834	Yes	Yes
rs1260326	7344	0.41	5.56e-14	T	C	0.013	0.002	alanine	0.00572009	42.2385	Yes	Yes
rs12141041	7222	0.47	1.77e-12	T	C	-0.025	0.004	alpha-hydroxyisovalerate	0.00537972	39.0517	Yes	Yes
rs2403254	7222	0.55	1.26e-30	T	C	-0.041	0.004	alpha-hydroxyisovalerate	0.014339	105.033	Yes	Yes
rs10278040	7338	0.04	8.82e-113	A	G	-0.361	0.016	androsterone sulfate	0.0648735	508.928	Yes	Yes
rs13222543	7338	0.02	6.8e-74	T	C	-0.477	0.026	androsterone sulfate	0.0438566	336.49	Yes	Yes
rs182420	7338	0.76	6.24e-12	T	C	0.051	0.007	androsterone sulfate	0.00718185	53.0672	Yes	Yes
rs7809615	7310	0.09	7.98e-139	T	G	-0.249	0.01	androsterone sulfate/4-androsten-3beta,17beta-diol disulfate 2*	0.0781853	619.84	Yes	Yes
rs13222543	7310	0.02	4.49e-104	T	C	-0.49	0.023	androsterone sulfate/4-androsten-3beta,17beta-diol disulfate 2*	0.0584599	453.751	Yes	Yes
rs17134585	7310	0.84	2.95e-38	T	C	0.043	0.003	androsterone sulfate/epiandrosterone sulfate	0.0273363	205.388	Yes	Yes
rs174548	7367	0.7	1.43e-84	C	G	0.049	0.003	arachidonate (20:4n6)	0.034947	266.705	Yes	Yes
rs2576452	7345	0.44	2.39e-29	T	C	0.028	0.003	arachidonate (20:4n6)/1-arachidonoylglycerophosphoinositol	0.0117209	87.0874	Yes	Yes
rs174548	7350	0.7	1e-200	C	G	0.071	0.002	arachidonate (20:4n6)/dihomo-linolenate (20:3n3 or n6)	0.146366	1259.91	Yes	Yes
rs4144027	7316	0.6	1.33e-11	T	C	0.012	0.002	asparagine	0.00489663	35.9902	Yes	Yes
rs4351	3838	0.48	1.24e-19	A	G	-0.046	0.005	aspartylphenylalanine	0.0215773	84.5959	Yes	Yes
rs4343	2510	0.47	1.21e-37	A	G	-0.059	0.005	aspartylphenylalanine/X-14450--phenylalanylleucine	0.0525585	139.129	Yes	Yes
rs715	7357	0.71	2.08e-19	T	C	0.022	0.003	betaine	0.0072567	53.7632	Yes	Yes
rs16876394	7357	0.9	1.49e-19	T	C	0.03	0.003	betaine	0.0134102	99.9728	Yes	Yes
rs499368	7357	0.53	8.14e-13	A	T	-0.019	0.003	betaine	0.00542254	40.1002	Yes	Yes
rs2851391	7357	0.46	1.15e-11	T	C	-0.012	0.002	betaine	0.00486947	35.9902	Yes	Yes
rs7969761	7340	0.56	1.01e-27	T	C	-0.045	0.004	betaine/pyroglutamine*	0.0169506	126.528	No	Yes
rs887829	7303	0.33	3.76e-95	T	C	0.128	0.006	bilirubin (E,E)*	0.0586626	454.986	Yes	Yes
rs887829	4961	0.32	1.79e-56	T	C	0.081	0.005	bilirubin (E,Z or Z,E)*	0.0502428	262.334	Yes	Yes
rs887829	6393	0.33	2.15e-152	T	C	0.168	0.006	bilirubin (Z,Z)	0.109238	783.755	Yes	Yes
rs887829	6252	0.34	2.5e-168	T	C	0.113	0.004	biliverdin	0.113199	797.807	Yes	Yes
rs5030062	4452	0.61	5.94e-13	A	C	-0.072	0.01	bradykinin, des-arg(9)	0.0115102	51.8167	Yes	Yes
rs4253311	4452	0.49	3.56e-48	A	G	-0.141	0.01	bradykinin, des-arg(9)	0.0427474	198.721	Yes	Yes
rs1171617	7349	0.78	1.61e-14	T	G	0.036	0.005	butyrylcarnitine	0.00700461	51.8259	Yes	Yes
rs2066938	7349	0.74	1e-200	A	G	-0.211	0.004	butyrylcarnitine	0.274643	2781.81	Yes	Yes
rs7849270	6530	0.3	2.82e-21	A	G	0.025	0.003	C-glycosyltryptophan*/succinylcarnitine	0.0105228	69.4232	Yes	Yes
rs6968554	7274	0.38	8.68e-14	A	G	0.064	0.009	caffeine	0.00690388	50.554	Yes	Yes
rs1466788	7349	0.41	3.05e-16	A	G	-0.007	0.001	carnitine	0.00662341	48.9867	Yes	Yes
rs9842133	7349	0.66	4.2e-12	T	C	0.006	0.001	carnitine	0.00487475	35.9902	Yes	Yes
rs419291	7349	0.37	3.1e-18	T	C	0.008	0.001	carnitine	0.00863348	63.9826	Yes	Yes
rs12356193	7349	0.84	3.69e-63	A	G	0.027	0.002	carnitine	0.0241992	182.2	Yes	Yes
rs1171615	7100	0.78	2.4e-95	T	C	0.077	0.004	carnitine/X-12798	0.049603	370.458	Yes	Yes
rs11161521	7219	0.7	1.22e-63	T	C	0.061	0.004	cis-4-decenoyl carnitine	0.0312099	232.498	Yes	Yes
rs8396	7219	0.7	8.96e-13	T	C	0.026	0.004	cis-4-decenoyl carnitine	0.00581856	42.2383	Yes	Yes
rs835154*	7364	0.55	1.02e-10	A	G	-0.012	0.002	citrate	0.00486486	35.9902	Yes	Yes
rs170149	7364	0.07	1.42e-13	A	G	0.026	0.004	citrate	0.00570464	42.2385	Yes	Yes
rs1509123	7364	0.05	5.2e-09	T	C	-0.025	0.004	citrate	0.00527653	39.0519	Yes	Yes
rs56322409*	7325	0.63	7.81e-11	T	C	-0.011	0.002	citrulline	0.00411271	30.2417	No	No
rs715	7373	0.71	9.63e-25	T	C	-0.045	0.004	creatine	0.016876	126.528	Yes	Yes
rs2330809*	1982	0.32	1.76e-13	T	C	-0.055	0.007	cysteine-glutathione disulfide	0.0302068	61.6724	No	No
rs7552404	7320	0.7	3.32e-43	A	G	0.056	0.004	decanoylcarnitine	0.0260777	195.946	Yes	Yes
rs8396	7320	0.7	8.69e-38	T	C	0.053	0.004	decanoylcarnitine	0.0234222	175.515	Yes	Yes
rs296396	7346	0.16	1.17e-12	T	C	-0.046	0.007	dehydroisoandrosterone sulfate (DHEA-S)	0.00584417	43.1719	Yes	Yes
rs1185567	7330	0.44	1.07e-26	A	G	-0.028	0.003	dehydroisoandrosterone sulfate (DHEA-S)/4-androsten-3beta,17beta-diol disulfate 2*	0.0117446	87.0873	Yes	Yes
rs968567	7358	0.18	2.14e-21	T	C	0.033	0.004	dihomo-linolenate (20:3n3 or n6)	0.00916536	68.044	Yes	Yes
rs6498540	7358	0.7	2.55e-11	A	G	0.017	0.003	dihomo-linolenate (20:3n3 or n6)	0.00434515	32.1024	Yes	Yes
rs174538	7373	0.3	8.9e-14	A	G	-0.026	0.004	docosapentaenoate (n3 DPA; 22:5n3)	0.00569772	42.2385	Yes	Yes
rs9393915	6990	0.22	1.42e-22	T	C	0.042	0.004	docosapentaenoate (n3 DPA; 22:5n3)/X-12627	0.0155276	110.218	Yes	Yes
rs495828	3777	0.22	5.86e-34	T	G	-0.088	0.007	DSGEGDFXAEGGGVR*/ADpSGEGDFXAEGGGVR*	0.0401624	157.957	Yes	Yes
rs503279	3777	0.53	1.11e-13	T	C	0.045	0.006	DSGEGDFXAEGGGVR*/ADpSGEGDFXAEGGGVR*	0.0146742	56.2202	Yes	Yes
rs1697421	3777	0.52	1.56e-20	T	C	-0.056	0.006	DSGEGDFXAEGGGVR/ADpSGEGDFXAEGGGVR	0.0225436	87.065	Yes	Yes
rs174556	7367	0.3	1.97e-22	T	C	-0.036	0.004	eicosapentaenoate (EPA; 20:5n3)	0.0108754	80.978	Yes	Yes
rs11974702	7326	0.91	2.8e-75	A	G	0.184	0.01	epiandrosterone sulfate	0.0441721	338.468	Yes	Yes
rs13222543	7326	0.02	3.31e-47	T	C	-0.347	0.024	epiandrosterone sulfate	0.0277428	208.986	Yes	Yes
rs1053941	7327	0.23	4.99e-11	T	G	-0.017	0.003	erythritol	0.00436345	32.1023	Yes	Yes
rs7542172	7327	0.15	1.98e-12	A	G	-0.024	0.003	erythritol	0.00865918	63.9825	Yes	Yes
rs4687717	7307	0.42	1.07e-13	T	C	0.013	0.002	erythronate*	0.00574889	42.2384	Yes	Yes
rs2657879	7226	0.83	5.85e-19	A	G	0.024	0.003	gamma-glutamylglutamine	0.00877915	63.9823	No	Yes
rs1260326	7310	0.41	2.5e-148	T	C	0.041	0.002	glucose/mannose	0.0543643	420.135	Yes	Yes
rs2657879	7372	0.82	6.15e-18	A	G	0.015	0.002	glutamine	0.00757244	56.2347	No	Yes
rs2694917	7350	0.81	1.64e-29	T	C	0.018	0.002	glutamine/histidine	0.0109003	80.978	No	Yes
rs13375749	7256	0.78	2.8e-28	T	C	0.03	0.003	glutaroyl carnitine	0.0135943	99.9724	Yes	Yes
rs715	7256	0.72	3.5e-16	T	C	0.022	0.003	glutaroyl carnitine	0.00735696	53.763	Yes	Yes
rs17641971	7256	0.66	3.35e-22	T	C	-0.025	0.003	glutaroyl carnitine	0.0094799	69.4253	Yes	Yes
rs246234	7256	0.3	2.56e-14	C	G	-0.02	0.003	glutaroyl carnitine	0.00608791	44.4322	Yes	Yes
rs8056893	7256	0.73	2.23e-30	A	C	-0.03	0.003	glutaroyl carnitine	0.0135943	99.9724	Yes	Yes
rs8012	7256	0.44	6.36e-45	A	G	0.037	0.003	glutaroyl carnitine	0.020533	152.069	Yes	Yes
rs715	7356	0.71	1.58e-147	T	C	-0.076	0.003	glycine	0.0802445	641.603	Yes	Yes
rs6663731	6447	0.88	5.49e-11	A	T	0.045	0.007	hexadecanedioate	0.00636937	41.3137	Yes	Yes
rs1871395	6447	0.83	1.65e-52	A	G	-0.089	0.006	hexadecanedioate	0.0330024	219.96	Yes	Yes
rs11161521	7340	0.7	6.42e-100	T	C	0.07	0.003	hexanoylcarnitine	0.069053	544.296	Yes	Yes
rs272869	7340	0.37	1.4e-11	A	G	0.022	0.003	hexanoylcarnitine	0.00727338	53.7631	Yes	Yes
rs1171615	7340	0.78	4.05e-11	T	C	0.025	0.004	hexanoylcarnitine	0.00529369	39.0519	Yes	Yes
rs2062541	7330	0.61	1.05e-25	A	G	-0.018	0.002	hexanoylcarnitine/octanoylcarnitine	0.0109297	80.9779	Yes	Yes
rs16868246	7355	0.21	1.78e-14	C	G	0.01	0.001	histidine	0.0134138	99.9728	Yes	Yes
rs8101881	3950	0.61	1.43e-16	T	C	0.033	0.004	homocitrulline	0.0169391	68.028	Yes	Yes
rs11950562	2891	0.53	6.75e-11	A	C	0.03	0.005	homostachydrine*	0.0122993	35.9751	Yes	Yes
rs2007084	7255	0.09	1.77e-12	A	G	-0.068	0.01	HWESASXX*	0.00633317	46.2273	Yes	Yes
rs2270968	5306	0.26	1.31e-16	T	G	0.031	0.004	hydroxyisovaleroyl carnitine	0.011193	60.0399	Yes	Yes
rs6459467	6941	0.39	1.93e-16	A	G	0.02	0.003	hypoxanthine	0.00636244	44.4316	Yes	Yes
rs7809234	4830	0.88	5.57e-14	A	T	0.049	0.007	indoleacetate/N2,N2-dimethylguanosine	0.010043	48.9797	Yes	Yes
rs15676	6939	0.71	1.33e-12	A	G	0.019	0.003	indolelactate	0.00574731	40.0996	Yes	Yes
rs1394678	7358	0.28	1.7e-20	T	C	-0.035	0.004	indolepropionate	0.0102982	76.5417	Yes	Yes
rs494562	2639	0.9	1.34e-12	A	G	-0.118	0.017	inosine	0.0179296	48.1434	Yes	Yes
rs662138	7365	0.83	4.98e-49	C	G	0.077	0.005	isobutyrylcarnitine	0.0311964	237.096	Yes	Yes
rs2404602	7365	0.44	3.56e-13	A	G	0.026	0.004	isobutyrylcarnitine	0.00570387	42.2385	Yes	Yes
rs4149056	6230	0.82	1e-200	T	C	0.3	0.008	isoleucine/X-11529	0.184155	1405.8	Yes	Yes
rs11950562	7344	0.52	2.31e-41	A	C	0.036	0.003	isovalerylcarnitine	0.0192308	143.961	Yes	Yes
rs9635324	7344	0.61	1.89e-35	A	G	0.034	0.003	isovalerylcarnitine	0.0171891	128.409	Yes	Yes
rs3184504	7368	0.49	6.05e-18	T	C	0.015	0.002	kynurenine	0.00757652	56.2347	Yes	Yes
rs8051149	7368	0.21	9.07e-26	A	G	0.026	0.003	kynurenine	0.0100914	75.0907	Yes	Yes
rs1440581	7351	0.46	1.44e-19	T	C	-0.008	0.001	leucine	0.00863115	63.9826	Yes	Yes
rs13278849	6535	0.73	2.79e-11	A	G	-0.013	0.002	levulinate (4-oxovalerate)	0.00642366	42.2371	Yes	Yes
rs2740	7320	0.71	5.29e-32	A	G	-0.022	0.002	linoleate (18:2n6)/dihomo-linolenate (20:3n3 or n6)	0.0162613	120.967	Yes	Yes
rs6693388	7300	0.69	3.72e-38	T	C	-0.041	0.003	linoleate (18:2n6)/X-12442--5,8-tetradecadienoate	0.0249477	186.727	Yes	Yes
rs2863979	7363	0.72	1.44e-17	A	G	0.014	0.002	lysine	0.0066109	48.9867	Yes	Yes
rs10504073	7250	0.54	3.4e-32	T	C	0.031	0.003	lysine/glutaroyl carnitine	0.0145142	106.748	Yes	Yes
rs8056893	7250	0.73	2.5e-39	A	C	0.044	0.003	lysine/glutaroyl carnitine	0.0288155	215.052	Yes	Yes
rs1260326	7345	0.41	1.3e-77	T	C	-0.044	0.002	mannose	0.0618214	483.868	Yes	Yes
rs603424	7349	0.19	1.56e-14	A	G	0.029	0.004	margarate (17:0)	0.00710154	52.5482	Yes	Yes
rs4788439	7354	0.08	6.59e-13	T	C	-0.027	0.004	myo-inositol	0.00615746	45.5501	Yes	Yes
rs4808136	7354	0.34	5.42e-14	A	G	0.013	0.002	myo-inositol	0.00571235	42.2385	Yes	Yes
rs603424	7350	0.18	1.21e-115	A	G	0.054	0.002	myristate (14:0)/myristoleate (14:1n5)	0.0902339	728.802	Yes	Yes
rs603424	7355	0.19	7.16e-16	A	G	-0.037	0.005	myristoleate (14:1n5)	0.00739025	54.7451	Yes	Yes
rs715	6715	0.71	6.66e-58	T	C	-0.091	0.006	N-acetylglycine	0.0331212	229.959	Yes	Yes
rs10206899	7146	0.78	1e-200	T	C	0.221	0.005	N-acetylornithine	0.214694	1953.09	Yes	Yes
rs13538	7130	0.78	1e-200	A	G	0.223	0.005	N-acetylornithine/myo-inositol	0.21813	1988.6	Yes	Yes
rs12829704	6876	0.19	9.49e-21	A	G	-0.042	0.005	octadecanedioate	0.0101575	70.5395	Yes	Yes
rs7552404	7345	0.7	1.27e-77	A	G	0.075	0.004	octanoylcarnitine	0.0456779	351.467	Yes	Yes
rs8396	7345	0.7	1.38e-31	T	C	0.048	0.004	octanoylcarnitine	0.0192282	143.961	Yes	Yes
rs4690909	6520	0.69	1.76e-57	C	G	0.056	0.004	octanoylcarnitine/X-13435	0.029184	195.94	Yes	Yes
rs273914	7263	0.37	3.04e-11	A	T	0.023	0.004	oleoylcarnitine	0.00453155	33.0534	Yes	Yes
rs603424	7327	0.18	1.31e-14	A	G	-0.037	0.005	palmitoleate (16:1n7)	0.00741829	54.7451	Yes	Yes
rs1395	7160	0.7	8.14e-11	A	G	0.017	0.003	pantothenate	0.00446477	32.1021	No	Yes
rs1498694	7354	0.4	7.34e-11	A	G	0.008	0.001	phenylalanine	0.00862766	63.9826	Yes	Yes
rs4784054	5702	0.11	2.31e-21	A	G	0.035	0.004	phenyllactate (PLA)	0.0132494	76.5356	Yes	Yes
rs12709013	5690	0.44	2.72e-24	T	C	0.027	0.003	phenyllactate (PLA)/phenylalanine	0.0140357	80.9715	Yes	Yes
rs4687717	7280	0.42	8.85e-23	T	C	-0.018	0.002	phosphate/erythronate*	0.0110039	80.9777	Yes	Yes
rs2540641	7367	0.08	2.98e-59	A	C	0.063	0.004	proline	0.0325752	247.995	No	No
rs7727544	7364	0.56	6.61e-16	T	C	-0.015	0.002	propionylcarnitine	0.00758061	56.2347	Yes	Yes
rs662138	7364	0.83	3.15e-14	C	G	0.021	0.003	propionylcarnitine	0.00661001	48.9867	Yes	Yes
rs12356193	7364	0.84	1.96e-33	A	G	0.033	0.003	propionylcarnitine	0.0161657	120.967	Yes	Yes
rs9635324	7340	0.61	8.75e-43	A	G	-0.036	0.003	propionylcarnitine/isovalerylcarnitine	0.019241	143.961	Yes	Yes
rs715	7354	0.71	2.46e-16	T	C	0.036	0.004	pyroglutamine*	0.0108944	80.978	Yes	Yes
rs17279437	7354	0.1	1.25e-20	A	G	0.059	0.006	pyroglutamine*	0.0129779	96.6681	Yes	Yes
rs11613331	7354	0.55	2.23e-25	A	G	0.037	0.004	pyroglutamine*	0.011501	85.5392	Yes	Yes
rs4787294	6119	0.93	9.64e-21	A	T	0.075	0.008	scyllo-inositol	0.0141602	87.8619	Yes	Yes
rs1163251	7349	0.6	7.05e-27	T	C	0.019	0.002	serine	0.0121316	90.2254	Yes	Yes
rs715	7349	0.71	2.69e-21	T	C	-0.022	0.002	serine	0.0161981	120.967	Yes	Yes
rs4947534	7349	0.25	1.96e-14	T	C	-0.018	0.002	serine	0.0109017	80.978	Yes	Yes
rs603424	7355	0.18	6.06e-21	A	G	0.023	0.002	stearate (18:0)	0.0176634	132.214	Yes	Yes
rs174601	7330	0.34	7.93e-16	T	C	-0.034	0.004	stearidonate (18:4n3)	0.00976055	72.2303	Yes	Yes
rs17806888	6552	0.88	7.15e-11	T	C	-0.022	0.003	succinylcarnitine	0.00814102	53.7614	Yes	Yes
rs10988217	6552	0.39	1.36e-18	A	G	-0.016	0.002	succinylcarnitine	0.00967352	63.9805	Yes	Yes
rs1472631	6552	0.49	1.85e-88	A	G	0.037	0.002	succinylcarnitine	0.0496428	342.146	Yes	Yes
rs924135	6552	0.38	1.52e-19	A	T	-0.017	0.002	succinylcarnitine	0.0109069	72.2279	Yes	Yes
rs6663731	5629	0.89	1.39e-14	A	T	0.062	0.008	tetradecanedioate	0.0105575	60.0412	Yes	Yes
rs12317268	5629	0.83	4.16e-60	A	G	-0.101	0.006	tetradecanedioate	0.0479269	283.26	Yes	Yes
rs13122250	7355	0.55	8.95e-12	T	C	0.006	0.001	tryptophan	0.00487079	35.9902	Yes	Yes
rs6901004	7355	0.57	1.08e-11	C	G	-0.006	0.001	tryptophan	0.00487079	35.9902	Yes	Yes
rs2405522	7014	0.17	4.49e-29	A	G	-0.126	0.011	tryptophan betaine	0.0183629	131.169	Yes	Yes
rs9400467	7358	0.71	6.54e-14	T	C	-0.012	0.002	tyrosine	0.00486881	35.9902	Yes	Yes
rs938554	7371	0.23	5.85e-93	C	G	-0.035	0.002	urate	0.0398906	306.167	Yes	Yes
rs6838021	7350	0.23	6.36e-68	A	G	-0.043	0.003	urate/histidine	0.0271916	205.389	Yes	Yes
rs131794	7354	0.21	4.37e-16	A	C	0.015	0.002	uridine	0.00759084	56.2347	Yes	Yes
rs1440581	7359	0.46	2.56e-12	T	C	-0.008	0.001	valine	0.00862185	63.9826	Yes	Yes
rs272889	7330	0.37	2.56e-51	A	G	-0.039	0.003	valine/isovalerylcarnitine	0.0225363	168.954	Yes	Yes
rs2540647	7353	0.09	2.04e-70	A	G	-0.059	0.003	valine/proline	0.0499727	386.673	Yes	Yes
rs4680	6000	0.51	1.31e-13	A	G	-0.044	0.006	X-01911	0.00888334	53.7599	Yes	Yes
rs1934955	7369	0.71	3.33e-16	A	G	-0.03	0.004	X-02249	0.0075755	56.2347	Yes	Yes
rs2071426	7256	0.71	6.87e-14	T	C	0.055	0.007	X-02269	0.00843631	61.7177	Yes	Yes
rs662138	7363	0.83	1.04e-22	C	G	0.034	0.004	X-03056--N-[3-(2-oxopyrrolidin-1-yl)propyl]acetamide	0.00971723	72.2304	Yes	Yes
rs1005390	7363	0.8	2.5e-14	T	G	0.026	0.003	X-03056--N-[3-(2-oxopyrrolidin-1-yl)propyl]acetamide	0.0100981	75.0907	Yes	Yes
rs11101730	7363	0.94	3.28e-13	A	T	-0.055	0.008	X-03056--N-[3-(2-oxopyrrolidin-1-yl)propyl]acetamide	0.0063784	47.2528	Yes	Yes
rs12602901	7363	0.17	1.15e-26	C	G	-0.037	0.003	X-03056--N-[3-(2-oxopyrrolidin-1-yl)propyl]acetamide	0.0202407	152.07	Yes	Yes
rs6679002	7356	0.59	2.16e-15	T	G	0.014	0.002	X-03094	0.00661715	48.9867	Yes	Yes
rs964184	7356	0.86	7.95e-15	C	G	-0.025	0.003	X-03094	0.00935223	69.4256	Yes	Yes
rs2187375	7356	0.17	2.65e-17	A	G	-0.022	0.003	X-03094	0.00725768	53.7632	Yes	Yes
rs1030420	6549	0.19	1.02e-11	T	C	-0.022	0.003	X-04499--3,4-dihydroxybutyrate	0.00814472	53.7614	Yes	Yes
rs10112574	6520	0.2	2.82e-14	A	G	-0.025	0.003	X-04499--3,4-dihydroxybutyrate/C-glycosyltryptophan*	0.0105387	69.4231	Yes	Yes
rs7157785	7284	0.16	7.23e-87	T	G	0.068	0.003	X-08402	0.0658877	513.637	Yes	Yes
rs4814176	7284	0.39	2.97e-17	T	C	0.022	0.003	X-08402	0.00732889	53.763	Yes	Yes
rs7157785	7280	0.16	1.39e-133	T	G	0.065	0.003	X-08402/cholesterol	0.0605778	469.315	Yes	Yes
rs715	7329	0.72	7.15e-35	T	C	-0.033	0.003	X-08988	0.0162416	120.967	Yes	Yes
rs7642243	7356	0.39	7.5e-16	C	G	0.048	0.006	X-09789	0.00862534	63.9826	Yes	Yes
rs4073054	7340	0.63	4.42e-19	A	C	0.016	0.002	X-10395	0.00864398	63.9826	Yes	Yes
rs4902243	7347	0.86	3.41e-37	A	G	-0.044	0.004	X-10510	0.0162025	120.967	Yes	Yes
rs4814176	7343	0.4	7.49e-33	T	C	0.021	0.002	X-10510/palmitoyl sphingomyelin	0.0147922	110.22	Yes	Yes
rs1853207	6970	0.06	9.58e-13	T	C	0.109	0.015	X-11247	0.007519	52.7893	Yes	Yes
rs662138	7322	0.83	9.38e-25	C	G	0.063	0.006	X-11261	0.014834	110.22	Yes	Yes
rs1171614	7322	0.22	6.68e-14	T	C	-0.042	0.006	X-11261	0.00664767	48.9866	Yes	Yes
rs4327428	7337	0.11	2.81e-12	A	C	-0.031	0.004	X-11315	0.00811978	60.0461	Yes	Yes
rs17279437	7320	0.1	1.78e-35	A	G	-0.094	0.008	X-11315/pyroglutamine*	0.0185118	138.025	Yes	Yes
rs12356193	7308	0.84	8.36e-20	A	G	0.024	0.003	X-11381	0.0086815	63.9825	Yes	Yes
rs6151429	7318	0.93	6.51e-18	T	C	-0.029	0.003	X-11423--O-sulfo-L-tyrosine	0.0126081	93.4189	Yes	Yes
rs296381	7250	0.83	5.38e-143	T	C	0.164	0.006	X-11440	0.0934226	746.905	Yes	Yes
rs2547231	7240	0.83	3.06e-191	A	C	0.141	0.005	X-11440/4-androsten-3beta,17beta-diol disulfate 2	0.098969	795.02	Yes	Yes
rs4148324	6642	0.67	1.52e-116	T	G	-0.109	0.005	X-11441	0.0667731	475.097	Yes	Yes
rs4148324	6712	0.67	5.37e-117	T	G	-0.109	0.005	X-11442	0.0661227	475.098	Yes	Yes
rs559555	7313	0.56	4.4e-22	A	T	0.033	0.003	X-11444	0.0162766	120.967	Yes	Yes
rs1046080	6850	0.74	1.19e-14	A	C	0.027	0.004	X-11444/X-11470	0.00660751	45.5492	Yes	Yes
rs559555	7300	0.56	1.24e-44	A	T	0.036	0.003	X-11444/X-12844	0.0193444	143.961	Yes	Yes
rs10491431	2537	0.15	1.59e-11	A	C	0.081	0.012	X-11445--5-alpha-pregnan-3beta,20alpha-disulfate	0.0176424	45.5266	Yes	Yes
rs11754288	7330	0.44	1.88e-12	A	G	0.043	0.006	X-11469	0.00695822	51.3471	Yes	Yes
rs2071426	7330	0.71	3.97e-14	T	C	0.052	0.007	X-11469	0.00747221	55.1686	Yes	Yes
rs559555	6857	0.56	6.54e-19	A	T	0.031	0.004	X-11470	0.00868324	60.045	Yes	Yes
rs2734331	6857	0.97	6.56e-13	A	G	0.073	0.01	X-11470	0.00771169	53.2745	Yes	Yes
rs6497490	6169	0.88	4.95e-27	T	G	-0.082	0.008	X-11478	0.0167455	105.028	Yes	Yes
rs4149056	6200	0.83	3.42e-32	T	C	-0.088	0.008	X-11491	0.0191425	120.961	Yes	Yes
rs4149056	6250	0.82	1e-200	T	C	-0.295	0.008	X-11529	0.178687	1359.33	Yes	Yes
rs887829	6967	0.33	1.96e-140	T	C	0.112	0.004	X-11530	0.101148	783.775	Yes	Yes
rs1871395	7355	0.84	1.06e-89	A	G	-0.11	0.006	X-11538	0.0437012	336.02	No	Yes
rs247616	7329	0.32	1.11e-11	T	C	0.01	0.001	X-11550	0.0134608	99.9727	Yes	Yes
rs4680	7344	0.51	4.66e-178	A	G	-0.049	0.002	X-11593--O-methylascorbate*	0.0755578	600.087	Yes	Yes
rs7061710	2773	0.23	7.52e-14	C	G	0.045	0.006	X-11786--methylcysteine	0.0198816	56.2094	Yes	Yes
rs10206899	7362	0.78	7.74e-123	T	C	0.04	0.002	X-11787	0.0515331	399.891	Yes	Yes
rs1934963	7362	0.8	8.69e-65	T	C	0.029	0.002	X-11787	0.0277659	210.193	Yes	Yes
rs4253252	2391	0.48	2.83e-22	T	G	-0.086	0.009	X-11792	0.0367838	91.2323	Yes	Yes
rs887829	7166	0.33	3e-114	T	C	0.093	0.004	X-11793--oxidized bilirubin*	0.0701431	540.412	Yes	Yes
rs3099557	4817	0.85	1.83e-39	A	G	-0.148	0.011	X-11799	0.0362193	180.95	Yes	Yes
rs445925	5510	0.08	4.65e-23	A	G	0.089	0.009	X-11820/cholesterol	0.0174383	97.7546	Yes	Yes
rs1800775	7315	0.5	1.02e-11	A	C	0.013	0.002	X-12038	0.00574263	42.2384	Yes	Yes
rs2731672	2930	0.26	6.32e-26	T	C	0.179	0.017	X-12038/bradykinin, des-arg(9)	0.0364595	110.793	Yes	Yes
rs10242455	6797	0.93	1.67e-109	A	G	0.221	0.01	X-12063	0.0670395	488.266	Yes	Yes
rs4149056	6797	0.84	1.26e-73	T	C	-0.118	0.007	X-12063	0.0401295	284.08	Yes	Yes
rs4488133	7089	0.66	1e-200	A	T	0.282	0.005	X-12092	0.309734	3180.06	Yes	Yes
rs10469966	2759	0.25	1.12e-51	A	G	0.102	0.007	X-12093	0.0714585	212.173	Yes	Yes
rs4488133	2759	0.7	1.26e-48	A	T	0.099	0.007	X-12093	0.0675968	199.875	Yes	Yes
rs6430553	7269	0.39	6.29e-12	T	C	-0.018	0.003	X-12095--N1-methyl-3-pyridone-4-carboxamide	0.00492813	35.9901	Yes	Yes
rs6980334	7220	0.76	4.48e-20	A	G	-0.038	0.004	X-12095--N1-methyl-3-pyridone-4-carboxamide/X-12844	0.0123457	90.225	Yes	Yes
rs2160860	7066	0.61	7.35e-11	A	T	0.012	0.002	X-12100--hydroxytryptophan*	0.00506899	35.9898	Yes	Yes
rs6804368	6279	0.57	8.17e-21	A	G	0.022	0.002	X-12244--N-acetylcarnosine	0.0189062	120.961	Yes	Yes
rs7775554	6279	0.53	1.35e-15	A	C	0.019	0.002	X-12244--N-acetylcarnosine	0.0141696	90.2213	Yes	Yes
rs8002180	6279	0.72	8.23e-23	T	C	-0.024	0.002	X-12244--N-acetylcarnosine	0.0224194	143.954	Yes	Yes
rs9302065	6279	0.37	1.17e-19	A	G	0.022	0.002	X-12244--N-acetylcarnosine	0.0189062	120.961	Yes	Yes
rs2271316	2725	0.38	1.79e-23	C	G	0.113	0.011	X-12441--12-hydroxyeicosatetraenoate (12-HETE)	0.0372824	105.451	Yes	Yes
rs6685187	7334	0.41	2.88e-26	A	G	-0.043	0.004	X-12442--5,8-tetradecadienoate	0.0155127	115.531	Yes	Yes
rs4149056	4533	0.83	9.49e-44	T	C	-0.081	0.006	X-12456	0.0386512	182.17	Yes	Yes
rs2547231	4533	0.83	2.82e-11	A	C	0.041	0.006	X-12456	0.010196	46.6738	Yes	Yes
rs13538	7132	0.78	7.89e-157	A	G	0.119	0.004	X-12510--2-aminooctanoic acid	0.110397	884.814	Yes	Yes
rs4675874	7049	0.71	3.13e-20	A	G	-0.024	0.003	X-12556	0.00899761	63.9818	Yes	Yes
rs2235649	7049	0.22	1.95e-11	T	C	-0.018	0.003	X-12556	0.00508116	35.9898	Yes	Yes
rs4713169	6987	0.42	2.87e-14	C	G	-0.032	0.004	X-12627	0.00907673	63.9817	Yes	Yes
rs6151429	6755	0.93	5.38e-13	T	C	-0.025	0.004	X-12749	0.00574951	39.0509	Yes	Yes
rs316019	7119	0.09	1e-200	A	C	-0.181	0.005	X-12798	0.15546	1310.07	Yes	Yes
rs1171615	7119	0.78	3.19e-34	T	C	-0.048	0.004	X-12798	0.0198265	143.96	Yes	Yes
rs316020	7100	0.09	1e-200	A	G	-0.183	0.005	X-12798/phenylalanine	0.158724	1339.18	Yes	Yes
rs2035647	7322	0.21	2.18e-17	A	G	-0.029	0.003	X-12844	0.0126013	93.4189	Yes	Yes
rs2547231	5856	0.83	3.52e-16	A	C	0.059	0.007	X-12850	0.0119859	71.0166	Yes	Yes
rs2727271	2545	0.89	2.74e-11	A	T	0.055	0.008	X-12990--docosapentaenoic acid (n6-DPA)	0.0182333	47.2285	Yes	Yes
rs8018967	5680	0.66	5.57e-19	T	C	-0.033	0.004	X-13215/X-13671	0.0118409	68.0385	Yes	Yes
rs12317268	5953	0.83	2.09e-67	A	G	-0.138	0.008	X-13429	0.0476057	297.463	Yes	Yes
rs296381	5953	0.83	1.07e-10	T	C	0.053	0.008	X-13429	0.0073189	43.8759	Yes	Yes
rs12566232	6234	0.71	5.69e-19	A	C	-0.045	0.005	X-13431--nonanoylcarnitine*	0.0128266	80.974	Yes	Yes
rs3738934	6234	0.62	1.21e-134	T	C	-0.106	0.004	X-13431--nonanoylcarnitine*	0.101243	702.025	Yes	Yes
rs9392556	6543	0.66	4.03e-38	T	C	-0.036	0.003	X-13435	0.0215343	143.956	Yes	Yes
rs2062541	6543	0.62	5.76e-13	A	G	0.02	0.003	X-13435	0.00674684	44.4309	Yes	Yes
rs10206899	5694	0.78	1.73e-14	T	C	0.025	0.003	X-13477	0.0120491	69.4201	Yes	Yes
rs12246027	5768	0.27	1.05e-10	A	G	0.012	0.002	X-13548	0.00620262	35.9875	Yes	Yes
rs2041073	6883	0.54	3.41e-13	T	C	0.018	0.003	X-13671	0.00520306	35.9895	Yes	Yes
rs4351	2709	0.48	3.64e-22	A	G	-0.058	0.006	X-14189--leucylalanine	0.0333439	93.3755	Yes	Yes
rs4351	1780	0.47	1.17e-14	A	G	-0.044	0.006	X-14205--alpha-glutamyltyrosine	0.0293262	53.7174	Yes	Yes
rs4362	2432	0.53	1.37e-21	T	C	0.061	0.006	X-14208--phenylalanylserine	0.0407678	103.276	Yes	Yes
rs4351	2400	0.46	3.11e-17	A	G	-0.053	0.006	X-14304--leucylalanine	0.0314879	77.9628	Yes	Yes
rs4986894	6486	0.84	5.55e-12	T	C	-0.042	0.006	X-14473	0.00749809	48.9849	Yes	Yes
rs7822232	7092	0.92	5.12e-15	A	C	0.03	0.004	X-14625	0.00786906	56.2341	Yes	Yes
rs12317268	6464	0.84	2.2e-45	A	G	-0.054	0.004	X-14626	0.0274215	182.194	No	Yes
rs12533251	7226	0.09	1.52e-11	A	G	-0.057	0.009	X-18601	0.0055203	40.1	Yes	Yes
BCAC = Breast Cancer Association Consortium; EAF = effect allele frequency; GWAS = genome-wide association study; N = sample size; SNP = single nucleotide polymorphism. 1 - Beta (and corresponding SE and P) reflect the log base 10 unit change in metabolite with each effect allele; 2 - R-squared represents the estimate of the variance explained in each microbial trait by each SNP; 3 - F-statistic for estimating level of weak instrument bias.

### Sheet: S3
Supplementary Table S3. Two-sample Mendelian randomization results examining the causal relationship between the human gut microbiome and overall and sub-type specific breast cancer risk
Exposure1	Outcome	nsnp	MR Method	Beta2	SE2	P2	OR	LCI	UCI
C. Gammaproteobacteria (zero-truncated abundance)	HER2 negative Breast Cancer	1	Wald ratio	0.0305101	0.116472	0.793359	1.03098	0.820554	1.29537
G. Bifidobacterium (zero-truncated abundance)	HER2 negative Breast Cancer	1	Wald ratio	-0.162489	0.133148	0.222328	0.850025	0.654777	1.10349
G. Butyricicoccus (abundance)	HER2 negative Breast Cancer	1	Wald ratio	-0.0314008	0.116827	0.788099	0.969087	0.770757	1.21845
G. Dialister (presence vs. absence)	HER2 negative Breast Cancer	1	Wald ratio	0.0670156	0.0539914	0.214522	1.06931	0.961936	1.18867
G. Parabacteroides (abundance)	HER2 negative Breast Cancer	1	Wald ratio	0.0480862	0.10239	0.638614	1.04926	0.858475	1.28245
G. unclassified, F. Erysipelotrichaceae (presence vs. absence)	HER2 negative Breast Cancer	1	Wald ratio	0.0461285	0.0477626	0.33415	1.04721	0.953624	1.14998
G. unclassified, F. Porphyromonadaceae (zero-truncated abundance)	HER2 negative Breast Cancer	1	Wald ratio	-0.106396	0.0895313	0.23469	0.899069	0.754366	1.07153
G. unclassified, P. Firmicutes (presence vs. absence)	HER2 negative Breast Cancer	1	Wald ratio	-0.0608868	0.0404005	0.13179	0.94093	0.869296	1.01847
G. unclassified, P. Firmicutes (zero-truncated abundance)	HER2 negative Breast Cancer	1	Wald ratio	-0.105585	0.115408	0.360251	0.899798	0.717641	1.12819
G. Veillonella (presence vs. absence)	HER2 negative Breast Cancer	1	Wald ratio	0.0784768	0.0681548	0.249547	1.08164	0.946384	1.23622
C. Gammaproteobacteria (zero-truncated abundance)	HER2 positive Breast Cancer	1	Wald ratio	-0.194233	0.203961	0.340941	0.823466	0.552117	1.22818
G. Bifidobacterium (zero-truncated abundance)	HER2 positive Breast Cancer	1	Wald ratio	0.0946806	0.220718	0.667947	1.09931	0.713248	1.69433
G. Butyricicoccus (abundance)	HER2 positive Breast Cancer	1	Wald ratio	0.158637	0.192706	0.410391	1.17191	0.803268	1.70974
G. Dialister (presence vs. absence)	HER2 positive Breast Cancer	1	Wald ratio	-0.0165552	0.09152	0.856453	0.983581	0.822066	1.17683
G. Parabacteroides (abundance)	HER2 positive Breast Cancer	1	Wald ratio	-0.0801408	0.173519	0.644185	0.922986	0.65689	1.29687
G. unclassified, F. Erysipelotrichaceae (presence vs. absence)	HER2 positive Breast Cancer	1	Wald ratio	0.0123365	0.0799716	0.877404	1.01241	0.865535	1.18422
G. unclassified, F. Porphyromonadaceae (zero-truncated abundance)	HER2 positive Breast Cancer	1	Wald ratio	-0.00527791	0.151807	0.972265	0.994736	0.738733	1.33946
G. unclassified, O. Bacteroidales (presence vs. absence)	HER2 positive Breast Cancer	1	Wald ratio	0.0656095	0.0958808	0.493797	1.06781	0.884868	1.28857
G. unclassified, P. Firmicutes (presence vs. absence)	HER2 positive Breast Cancer	1	Wald ratio	-0.0337679	0.0708315	0.63355	0.966796	0.841476	1.11078
G. unclassified, P. Firmicutes (zero-truncated abundance)	HER2 positive Breast Cancer	1	Wald ratio	-0.211722	0.195861	0.279706	0.809189	0.551226	1.18788
G. Veillonella (presence vs. absence)	HER2 positive Breast Cancer	1	Wald ratio	0.110184	0.115395	0.339658	1.11648	0.890484	1.39984
C. Gammaproteobacteria (zero-truncated abundance)	Luminal A Breast Cancer	1	Wald ratio	0.00634207	0.0628475	0.91962	1.00636	0.889728	1.13829
G. Bifidobacterium (zero-truncated abundance)	Luminal A Breast Cancer	1	Wald ratio	-0.132118	0.0727691	0.0694346	0.876237	0.759765	1.01056
G. Butyricicoccus (abundance)	Luminal A Breast Cancer	1	Wald ratio	0.0541888	0.0615195	0.378405	1.05568	0.935766	1.19097
G. Dialister (presence vs. absence)	Luminal A Breast Cancer	1	Wald ratio	0.0482959	0.0284946	0.0900918	1.04948	0.992475	1.10976
G. Parabacteroides (abundance)	Luminal A Breast Cancer	1	Wald ratio	-0.014581	0.0541819	0.787843	0.985525	0.886231	1.09594
G. unclassified, F. Erysipelotrichaceae (presence vs. absence)	Luminal A Breast Cancer	1	Wald ratio	-0.0179301	0.0248641	0.470834	0.98223	0.93551	1.03128
G. unclassified, F. Porphyromonadaceae (zero-truncated abundance)	Luminal A Breast Cancer	1	Wald ratio	-0.0231987	0.0470913	0.622273	0.977068	0.890923	1.07154
G. unclassified, O. Bacteroidales (presence vs. absence)	Luminal A Breast Cancer	1	Wald ratio	0.032982	0.0301479	0.273953	1.03353	0.97423	1.09644
G. unclassified, P. Firmicutes (presence vs. absence)	Luminal A Breast Cancer	1	Wald ratio	0.023892	0.0219413	0.276195	1.02418	0.981069	1.06919
G. unclassified, P. Firmicutes (zero-truncated abundance)	Luminal A Breast Cancer	1	Wald ratio	0.0131808	0.0608824	0.8286	1.01327	0.899291	1.14169
G. Veillonella (presence vs. absence)	Luminal A Breast Cancer	1	Wald ratio	-0.0644703	0.0382304	0.0917259	0.937564	0.869878	1.01052
C. Gammaproteobacteria (zero-truncated abundance)	Luminal B Breast Cancer	1	Wald ratio	0.054003	0.133998	0.686939	1.05549	0.811693	1.37251
G. Bifidobacterium (zero-truncated abundance)	Luminal B Breast Cancer	1	Wald ratio	0.0200669	0.158139	0.899024	1.02027	0.74835	1.39099
G. Butyricicoccus (abundance)	Luminal B Breast Cancer	1	Wald ratio	0.0613993	0.13431	0.647567	1.06332	0.817218	1.38354
G. Dialister (presence vs. absence)	Luminal B Breast Cancer	1	Wald ratio	-0.0045594	0.0627385	0.942066	0.995451	0.88027	1.1257
G. Parabacteroides (abundance)	Luminal B Breast Cancer	1	Wald ratio	-0.0127589	0.118709	0.914408	0.987322	0.78237	1.24596
G. unclassified, F. Erysipelotrichaceae (presence vs. absence)	Luminal B Breast Cancer	1	Wald ratio	-0.0462219	0.054624	0.39745	0.95483	0.857885	1.06273
G. unclassified, F. Porphyromonadaceae (zero-truncated abundance)	Luminal B Breast Cancer	1	Wald ratio	0.0173559	0.104211	0.867727	1.01751	0.829528	1.24808
G. unclassified, O. Bacteroidales (presence vs. absence)	Luminal B Breast Cancer	1	Wald ratio	-0.0813653	0.069793	0.243691	0.921857	0.803997	1.05699
G. unclassified, P. Firmicutes (presence vs. absence)	Luminal B Breast Cancer	1	Wald ratio	-0.00327979	0.0491877	0.946837	0.996726	0.90512	1.0976
G. unclassified, P. Firmicutes (zero-truncated abundance)	Luminal B Breast Cancer	1	Wald ratio	0.0332131	0.13614	0.807259	1.03377	0.791662	1.34992
G. Veillonella (presence vs. absence)	Luminal B Breast Cancer	1	Wald ratio	-0.0969341	0.0865286	0.262605	0.907616	0.766033	1.07537
C. Gammaproteobacteria (zero-truncated abundance)	Meta-analysed TNBC	1	Wald ratio	-0.0657882	0.0922837	0.475913	0.936329	0.781403	1.12197
F. Sutterellaceae (presence vs. absence)	Meta-analysed TNBC	1	Wald ratio	0.0756291	0.0445423	0.0895235	1.07856	0.988394	1.17696
G. Bifidobacterium (zero-truncated abundance)	Meta-analysed TNBC	1	Wald ratio	0.00859771	0.103954	0.934085	1.00863	0.822709	1.23658
G. Butyricicoccus (abundance)	Meta-analysed TNBC	1	Wald ratio	0.0801319	0.0883007	0.364148	1.08343	0.91125	1.28814
G. Dialister (presence vs. absence)	Meta-analysed TNBC	1	Wald ratio	-0.0210432	0.0420865	0.617075	0.979177	0.901647	1.06337
G. Parabacteroides (abundance)	Meta-analysed TNBC	1	Wald ratio	-0.172991	0.0800988	0.0307942	0.841145	0.718935	0.98413
G. Ruminococcus (presence vs. absence)	Meta-analysed TNBC	1	Wald ratio	-0.0317498	0.0463302	0.493158	0.968749	0.884656	1.06084
G. unclassified, F. Erysipelotrichaceae (presence vs. absence)	Meta-analysed TNBC	1	Wald ratio	-0.0222273	0.036776	0.545581	0.978018	0.910002	1.05112
G. unclassified, F. Porphyromonadaceae (zero-truncated abundance)	Meta-analysed TNBC	1	Wald ratio	-0.0101868	0.0702887	0.884768	0.989865	0.862472	1.13607
G. unclassified, O. Bacteroidales (presence vs. absence)	Meta-analysed TNBC	1	Wald ratio	0.112968	0.0450263	0.0121098	1.1196	1.02502	1.22289
G. unclassified, P. Firmicutes (presence vs. absence)	Meta-analysed TNBC	1	Wald ratio	0.0020414	0.0333156	0.951141	1.00204	0.938702	1.06966
G. unclassified, P. Firmicutes (zero-truncated abundance)	Meta-analysed TNBC	1	Wald ratio	0.0704618	0.0906935	0.437204	1.073	0.898259	1.28174
G. Veillonella (presence vs. absence)	Meta-analysed TNBC	1	Wald ratio	-0.0241443	0.0560224	0.666486	0.976145	0.874635	1.08944
C. Gammaproteobacteria (zero-truncated abundance)	Overall Breast Cancer	1	Wald ratio	-0.0433222	0.0485965	0.372678	0.957603	0.870601	1.0533
F. Sutterellaceae (presence vs. absence)	Overall Breast Cancer	1	Wald ratio	-0.0145185	0.0155446	0.350311	0.985586	0.956011	1.01608
G. Bifidobacterium (zero-truncated abundance)	Overall Breast Cancer	1	Wald ratio	-0.044668	0.0562658	0.427269	0.956315	0.856459	1.06781
G. Butyricicoccus (abundance)	Overall Breast Cancer	1	Wald ratio	0.049663	0.0468745	0.289378	1.05092	0.958667	1.15204
G. Dialister (presence vs. absence)	Overall Breast Cancer	1	Wald ratio	0.00940838	0.0216285	0.663564	1.00945	0.967554	1.05317
G. Parabacteroides (abundance)	Overall Breast Cancer	1	Wald ratio	0.00402766	0.0420922	0.92377	1.00404	0.924527	1.09038
G. Ruminococcus (presence vs. absence)	Overall Breast Cancer	1	Wald ratio	0.0298455	0.014743	0.0429299	1.0303	1.00095	1.0605
G. unclassified, F. Erysipelotrichaceae (presence vs. absence)	Overall Breast Cancer	1	Wald ratio	-0.0148045	0.0187902	0.430766	0.985305	0.949677	1.02227
G. unclassified, F. Porphyromonadaceae (zero-truncated abundance)	Overall Breast Cancer	1	Wald ratio	-0.016668	0.0356177	0.639807	0.98347	0.917155	1.05458
G. unclassified, O. Bacteroidales (presence vs. absence)	Overall Breast Cancer	1	Wald ratio	0.031139	0.0231085	0.177815	1.03163	0.985946	1.07943
G. unclassified, P. Firmicutes (presence vs. absence)	Overall Breast Cancer	1	Wald ratio	-0.0125746	0.0163891	0.442933	0.987504	0.956287	1.01974
G. unclassified, P. Firmicutes (zero-truncated abundance)	Overall Breast Cancer	1	Wald ratio	-0.0265566	0.046177	0.56522	0.973793	0.889529	1.06604
G. Veillonella (presence vs. absence)	Overall Breast Cancer	1	Wald ratio	-0.046802	0.0292032	0.109016	0.954276	0.901189	1.01049
HER2 = Human Epidermal Growth Factor 2; LCI = lower confidence interval; MR = Mendelian randomization; nsnp = number of SNPs included in the MR analyses; OR = odds ratio; UCI = upper confidence interval; TNBC = triple negative breast cancer. 1 - Letters in microbial trait name represent the taxonomical level: C = class, F = family, G = genus, O = order, P = phylum and unclassified reflects a bacterial genus within the stated higher taxon that could not accurately be classified; 2 - Beta (and corresponding SE and P) represent the log odds of the risk of each cancer (indicated in the "Outcome" column) per normalized SD in each continuous microbial trait abundance or with an approximate doubling of the genetic liability to presence (vs. absence) of each binary microbial trait, each estimate of which has been exponentially transformed to generate odds ratios and corresponding 95% confidence intervals.

### Sheet: S4
Supplementary Table S4. Two-sample Mendelian randomization results examining the causal relationships between circulating metabolites and overall and sub-type specific breast cancer risk
Outcome	Exposure	MR Method	nsnp	Beta1	SE1	P1	OR	LCI	UCI
OverallBC	DSGEGDFXAEGGGVR*/ADpSGEGDFXAEGGGVR*	Inverse variance weighted	2	-0.371047	0.0703301	1.32183e-07	0.690011	0.60116	0.791995
OverallBC	ADpSGEGDFXAEGGGVR*	Inverse variance weighted	2	0.463794	0.0892173	2.00931e-07	1.5901	1.335	1.89394
OverallBC	homostachydrine*	Wald ratio	1	-0.988943	0.199639	7.28343e-07	0.37197	0.251519	0.550103
OverallBC	ADpSGEGDFXAEGGGVR*/X-14304--leucylalanine	Wald ratio	1	0.274045	0.0587345	3.07376e-06	1.31527	1.17225	1.47575
Triple Negative Breast Cancer	betaine	Inverse variance weighted	3	-1.8219	0.392839	3.52158e-06	0.161718	0.0748801	0.34926
Luminal A Breast Cancer	ADpSGEGDFXAEGGGVR*/X-14304--leucylalanine	Wald ratio	1	0.335553	0.0768192	1.25339e-05	1.39871	1.2032	1.62599
Luminal A Breast Cancer	homostachydrine*	Wald ratio	1	-1.09639	0.262393	2.93544e-05	0.334075	0.199752	0.558725
Triple Negative Breast Cancer	betaine	Weighted median	3	-1.81	0.45	6.45e-05	0.16	0.07	0.4
OverallBC	3-dehydrocarnitine*	Inverse variance weighted	2	-0.794336	0.204357	0.000101493	0.451881	0.302741	0.674492
Luminal A Breast Cancer	tyrosine	Wald ratio	1	2.74079	0.720414	0.000142116	15.4992	3.77641	63.6117
OverallBC	1-arachidonoylglycerophosphoinositol	Wald ratio	1	0.969813	0.270207	0.000331761	2.63745	1.55303	4.47908
Triple Negative Breast Cancer	glycine	Wald ratio	1	0.589474	0.169737	0.000514928	1.80304	1.29277	2.51471
Triple Negative Breast Cancer	N-acetylglycine	Wald ratio	1	0.492308	0.141758	0.000514928	1.63609	1.23919	2.1601
Triple Negative Breast Cancer	creatine	Wald ratio	1	0.995556	0.286667	0.000514928	2.70623	1.54294	4.74657
Triple Negative Breast Cancer	X-08988	Wald ratio	1	1.35758	0.390909	0.000514928	3.88676	1.8065	8.3625
Luminal A Breast Cancer	1-arachidonoylglycerophosphoinositol	Wald ratio	1	1.22163	0.355848	0.000596934	3.3927	1.68905	6.81473
OverallBC	tyrosine	Wald ratio	1	1.87934	0.54866	0.000614041	6.5492	2.23439	19.1963
Luminal A Breast Cancer	X-12095--N1-methyl-3-pyridone-4-carboxamide	Wald ratio	1	1.51777	0.466953	0.00115253	4.56205	1.82676	11.393
OverallBC	arachidonate (20:4n6)/1-arachidonoylglycerophosphoinositol	Wald ratio	1	-0.716935	0.221741	0.0012241	0.488247	0.316147	0.754031
Triple Negative Breast Cancer	5alpha-androstan-3beta,17beta-diol disulfate	Inverse variance weighted	3	-0.287768	0.0896184	0.00132255	0.749935	0.629128	0.89394
Triple Negative Breast Cancer	androsterone sulfate	Inverse variance weighted	3	-0.16918	0.0531476	0.00145648	0.844357	0.760827	0.937057
OverallBC	oleoylcarnitine	Wald ratio	1	-0.827872	0.266333	0.00188095	0.436978	0.25927	0.73649
OverallBC	X-11440	Wald ratio	1	-0.152164	0.0496533	0.00218014	0.858847	0.779202	0.946633
OverallBC	X-13429	Wald ratio	1	-0.470847	0.153644	0.00218014	0.624473	0.462093	0.843914
OverallBC	valine/isovalerylcarnitine	Wald ratio	1	0.477955	0.157673	0.00243492	1.61277	1.18402	2.19678
Luminal A Breast Cancer	arachidonate (20:4n6)/1-arachidonoylglycerophosphoinositol	Wald ratio	1	-0.884271	0.291953	0.00245519	0.413015	0.233051	0.73195
Luminal B Breast Cancer	3-dehydrocarnitine*	Inverse variance weighted	2	-1.81	0.6	0.00246	0.16	0.05	0.53
Luminal B Breast Cancer	homostachydrine*	Wald ratio	1	-1.75801	0.582526	0.00254523	0.172387	0.0550362	0.539959
Triple Negative Breast Cancer	5alpha-androstan-3beta,17beta-diol disulfate	Weighted median	3	-0.29	0.1	0.00256	0.75	0.62	0.9
Triple Negative Breast Cancer	androsterone sulfate	Weighted median	3	-0.16	0.05	0.00273	0.85	0.76	0.95
HER2 negative Breast Cancer	X-11440/4-androsten-3beta,17beta-diol disulfate 2	Wald ratio	1	-0.411091	0.140756	0.00349363	0.662927	0.503097	0.873533
HER2 negative Breast Cancer	X-12850	Wald ratio	1	-0.982437	0.336382	0.00349363	0.374397	0.193641	0.723881
Luminal A Breast Cancer	DSGEGDFXAEGGGVR*/ADpSGEGDFXAEGGGVR*	Inverse variance weighted	2	-0.39	0.14	0.00447	0.68	0.52	0.89
Triple Negative Breast Cancer	myo-inositol	Inverse variance weighted	2	-1.95121	0.692536	0.0048402	0.142102	0.0365681	0.552205
Triple Negative Breast Cancer	X-12441--12-hydroxyeicosatetraenoate (12-HETE)	Wald ratio	1	-0.304425	0.10885	0.00516198	0.737548	0.595848	0.912945
Luminal B Breast Cancer	oleoylcarnitine	Wald ratio	1	-2.17389	0.781171	0.00538817	0.113734	0.0246005	0.52582
OverallBC	4-androsten-3beta,17beta-diol disulfate 1	Wald ratio	1	-0.130058	0.0468767	0.00552927	0.878045	0.800966	0.96254
OverallBC	dehydroisoandrosterone sulfate (DHEA-S)	Wald ratio	1	-0.494785	0.178335	0.00552927	0.609702	0.429848	0.864808
OverallBC	ADSGEGDFXAEGGGVR*/ADpSGEGDFXAEGGGVR*	Inverse variance weighted	3	-0.288825	0.104177	0.00556365	0.749143	0.610784	0.918845
Triple Negative Breast Cancer	ADpSGEGDFXAEGGGVR*/X-14304--leucylalanine	Wald ratio	1	0.312097	0.112903	0.00570476	1.36629	1.09506	1.7047
OverallBC	X-11440/4-androsten-3beta,17beta-diol disulfate 2	Wald ratio	1	-0.158093	0.0573256	0.00581913	0.853771	0.763036	0.955296
OverallBC	X-12850	Wald ratio	1	-0.377814	0.136998	0.00581913	0.685358	0.523965	0.896464
HER2 negative Breast Cancer	1-eicosatrienoylglycerophosphocholine*	Wald ratio	1	1.4015	0.509368	0.0059331	4.0613	1.49652	11.0217
HER2 positive Breast Cancer	pyroglutamine*	Inverse variance weighted	2	-1.5	0.55	0.0063	0.22	0.08	0.65
HER2 negative Breast Cancer	X-11440	Wald ratio	1	-0.332934	0.121894	0.00630784	0.716817	0.564482	0.910263
HER2 negative Breast Cancer	X-13429	Wald ratio	1	-1.03021	0.377182	0.00630784	0.356932	0.17042	0.747565
HER2 negative Breast Cancer	4-androsten-3beta,17beta-diol disulfate 1	Wald ratio	1	-0.311332	0.115066	0.00681627	0.732471	0.584581	0.917775
HER2 negative Breast Cancer	dehydroisoandrosterone sulfate (DHEA-S)	Wald ratio	1	-1.18441	0.43775	0.00681627	0.305925	0.129716	0.721498
OverallBC	X-08402/cholesterol	Wald ratio	1	0.336236	0.126258	0.00774255	1.39967	1.09283	1.79266
OverallBC	X-10510	Wald ratio	1	0.496423	0.186587	0.00780151	1.64283	1.13964	2.36821
Luminal A Breast Cancer	X-11440	Wald ratio	1	-0.172311	0.0650526	0.00807792	0.841717	0.740956	0.956181
Luminal A Breast Cancer	X-13429	Wald ratio	1	-0.533188	0.201295	0.00807792	0.586731	0.395452	0.870532
OverallBC	3-methyl-2-oxovalerate	Wald ratio	1	1.13057	0.430097	0.00857239	3.09744	1.3332	7.19628
OverallBC	leucine	Wald ratio	1	1.97851	0.752669	0.00857239	7.23193	1.65413	31.6183
OverallBC	valine	Wald ratio	1	1.97851	0.752669	0.00857239	7.23193	1.65413	31.6183
Luminal A Breast Cancer	oleoylcarnitine	Wald ratio	1	-0.914851	0.349951	0.00894294	0.400576	0.201744	0.79537
OverallBC	X-12095--N1-methyl-3-pyridone-4-carboxamide	Wald ratio	1	0.918637	0.354949	0.00965124	2.50587	1.24974	5.02456
Luminal A Breast Cancer	ADSGEGDFXAEGGGVR*/ADpSGEGDFXAEGGGVR*	Weighted median	3	-0.259511	0.101507	0.0105711	0.771429	0.632253	0.941241
Luminal B Breast Cancer	margarate (17:0)	Wald ratio	1	1.92485	0.753023	0.0105835	6.85409	1.56662	29.9872
Luminal B Breast Cancer	myristate (14:0)/myristoleate (14:1n5)	Wald ratio	1	1.03371	0.404401	0.0105835	2.81149	1.27263	6.21111
Luminal B Breast Cancer	myristoleate (14:1n5)	Wald ratio	1	-1.50866	0.590207	0.0105835	0.221206	0.0695668	0.703381
Luminal B Breast Cancer	palmitoleate (16:1n7)	Wald ratio	1	-1.50866	0.590207	0.0105835	0.221206	0.0695668	0.703381
Luminal B Breast Cancer	stearate (18:0)	Wald ratio	1	2.42698	0.949464	0.0105835	11.3246	1.76126	72.8154
Luminal A Breast Cancer	X-12095--N1-methyl-3-pyridone-4-carboxamide/X-12844	Wald ratio	1	-0.623228	0.245722	0.0112028	0.536211	0.331263	0.867958
Luminal A Breast Cancer	X-11440/4-androsten-3beta,17beta-diol disulfate 2	Wald ratio	1	-0.190158	0.0751716	0.0114175	0.826828	0.713556	0.958082
Luminal A Breast Cancer	X-12850	Wald ratio	1	-0.454446	0.179647	0.0114175	0.6348	0.446393	0.902725
Luminal A Breast Cancer	valine/isovalerylcarnitine	Wald ratio	1	0.523837	0.207132	0.011439	1.68849	1.12508	2.53404
Triple Negative Breast Cancer	carnitine	Inverse variance weighted	4	1.31332	0.520483	0.0116271	3.71848	1.34067	10.3136
HER2 positive Breast Cancer	creatine	Wald ratio	1	1.57381	0.623997	0.0116645	4.82497	1.42016	16.3928
HER2 positive Breast Cancer	glycine	Wald ratio	1	0.931858	0.369472	0.0116645	2.53922	1.23084	5.23844
HER2 positive Breast Cancer	N-acetylglycine	Wald ratio	1	0.778255	0.30857	0.0116645	2.17767	1.18941	3.98705
HER2 positive Breast Cancer	X-08988	Wald ratio	1	2.1461	0.850905	0.0116645	8.55143	1.61337	45.3256
Triple Negative Breast Cancer	carnitine	Weighted median	4	1.38	0.55	0.0119	3.99	1.36	11.74
Luminal A Breast Cancer	X-11247	Wald ratio	1	-0.365691	0.145754	0.0121088	0.693717	0.521331	0.923104
OverallBC	X-12095--N1-methyl-3-pyridone-4-carboxamide/X-12844	Wald ratio	1	-0.465234	0.186043	0.0123955	0.627988	0.436102	0.904304
Luminal B Breast Cancer	valine/isovalerylcarnitine	Wald ratio	1	1.14779	0.462133	0.0130032	3.15123	1.27381	7.79571
HER2 negative Breast Cancer	urate	Wald ratio	1	1.29819	0.528287	0.0139964	3.66265	1.3005	10.3153
Luminal A Breast Cancer	4-androsten-3beta,17beta-diol disulfate 1	Wald ratio	1	-0.150678	0.0614213	0.0141596	0.860125	0.762568	0.970162
Luminal A Breast Cancer	dehydroisoandrosterone sulfate (DHEA-S)	Wald ratio	1	-0.573232	0.233668	0.0141596	0.563701	0.356571	0.89115
OverallBC	X-11247	Wald ratio	1	-0.269588	0.110167	0.0144015	0.763694	0.61538	0.947753
Luminal A Breast Cancer	X-18601	Wald ratio	1	0.590909	0.242957	0.0150093	1.80563	1.12155	2.90695
Luminal A Breast Cancer	androsterone sulfate/epiandrosterone sulfate	Wald ratio	1	-0.610832	0.253328	0.0158987	0.542899	0.330432	0.891982
Triple Negative Breast Cancer	tryptophan	Wald ratio	1	-4.81667	2	0.0160255	0.00809372	0.000160588	0.407927
HER2 negative Breast Cancer	histidine	Wald ratio	1	-4.42028	1.85738	0.0173197	0.0120309	0.000315693	0.458488
OverallBC	X-12442--5,8-tetradecadienoate	Wald ratio	1	-0.348238	0.146952	0.0178009	0.705931	0.529266	0.941566
OverallBC	X-11787	Inverse variance weighted	2	0.360411	0.154343	0.0195363	1.43392	1.05961	1.94045
OverallBC	X-12990--docosapentaenoic acid (n6-DPA)	Wald ratio	1	0.39995	0.17227	0.0202516	1.49175	1.06428	2.09091
HER2 positive Breast Cancer	X-03094	Inverse variance weighted	3	-2.17	0.94	0.0214	0.11	0.02	0.73
Luminal A Breast Cancer	X-08402/cholesterol	Wald ratio	1	0.378402	0.16585	0.0225132	1.45995	1.05478	2.02075
Luminal A Breast Cancer	X-08402	Inverse variance weighted	2	0.33	0.15	0.0229	1.4	1.05	1.86
Luminal A Breast Cancer	X-10510	Wald ratio	1	0.556046	0.244841	0.0231442	1.74376	1.07913	2.81774
Triple Negative Breast Cancer	X-11381	Wald ratio	1	1.55	0.683333	0.0233114	4.71147	1.2345	17.9813
HER2 negative Breast Cancer	isovalerylcarnitine	Inverse variance weighted	2	-0.69	0.3	0.0237	0.5	0.28	0.91
OverallBC	X-12038	Wald ratio	1	1.05334	0.467837	0.0243536	2.8672	1.14611	7.17281
HER2 negative Breast Cancer	X-13215/X-13671	Wald ratio	1	1.05416	0.4683	0.0243838	2.86955	1.14601	7.18521
HER2 negative Breast Cancer	1-linoleoylglycerol (1-monolinolein)	Wald ratio	1	-0.894624	0.398264	0.0246841	0.408761	0.187267	0.892234
OverallBC	X-08402	Inverse variance weighted	2	0.271823	0.121269	0.0249946	1.31236	1.03472	1.66448
HER2 positive Breast Cancer	lysine/glutaroyl carnitine	Inverse variance weighted	2	1.16	0.52	0.0252	3.2	1.16	8.85
OverallBC	histidine	Wald ratio	1	-1.65652	0.740588	0.0253016	0.190801	0.0446869	0.814672
OverallBC	androsterone sulfate	Weighted mode	3	0.0475167	0.22031	0.0269835	1.04866	0.994643	1.10562
HER2 positive Breast Cancer	1-methylxanthine	Wald ratio	1	-0.745409	0.337337	0.0271272	0.47454	0.244977	0.919222
HER2 positive Breast Cancer	4-acetamidobutanoate/N1-methyladenosine	Wald ratio	1	1.82035	0.824501	0.0272566	6.17403	1.2267	31.074
Triple Negative Breast Cancer	X-12990--docosapentaenoic acid (n6-DPA)	Wald ratio	1	0.754545	0.341818	0.0272829	2.12664	1.08826	4.15582
HER2 negative Breast Cancer	androsterone sulfate	Weighted median	3	0.160733	0.073173	0.0280478	1.17437	1.01746	1.35548
OverallBC	androsterone sulfate	Weighted median	3	0.0405235	0.168491	0.0294273	1.04136	0.982992	1.10318
Triple Negative Breast Cancer	erythronate*	Wald ratio	1	2.05385	0.946154	0.0299515	7.79784	1.22065	49.8146
Triple Negative Breast Cancer	phosphate/erythronate*	Wald ratio	1	-1.48333	0.683333	0.0299515	0.22688	0.0594472	0.865888
HER2 negative Breast Cancer	homostachydrine*	Wald ratio	1	-1.07915	0.497165	0.0299617	0.339886	0.128274	0.900593
Luminal B Breast Cancer	docosapentaenoate (n3 DPA; 22:5n3)	Wald ratio	1	1.60453	0.741824	0.030545	4.97551	1.16248	21.2956
Luminal B Breast Cancer	X-12038	Wald ratio	1	2.95729	1.36745	0.0305694	19.2458	1.31929	280.758
Luminal B Breast Cancer	X-12798	Inverse variance weighted	2	-0.32	0.15	0.0306	0.73	0.54	0.97
HER2 positive Breast Cancer	X-11247	Wald ratio	1	0.954656	0.441836	0.0307218	2.59778	1.09271	6.1759
HER2 positive Breast Cancer	1-methylurate	Wald ratio	1	-1.12332	0.520529	0.0309248	0.325198	0.117237	0.90205
HER2 positive Breast Cancer	5alpha-androstan-3beta,17beta-diol disulfate	Inverse variance weighted	3	0.44	0.2	0.031	1.55	1.04	2.32
HER2 positive Breast Cancer	X-09789	Wald ratio	1	1.26812	0.589212	0.0313794	3.55416	1.11993	11.2794
HER2 negative Breast Cancer	1-arachidonoylglycerophosphoinositol	Wald ratio	1	1.44594	0.673515	0.0318041	4.24586	1.13412	15.8955
OverallBC	linoleate (18:2n6)/X-12442--5,8-tetradecadienoate	Wald ratio	1	0.343471	0.16198	0.0339677	1.40983	1.02633	1.93664
HER2 negative Breast Cancer	3-methyl-2-oxovalerate	Wald ratio	1	2.25396	1.0754	0.0360889	9.52535	1.1574	78.3935
HER2 negative Breast Cancer	leucine	Wald ratio	1	3.94442	1.88195	0.0360889	51.6466	1.2915	2065.33
HER2 negative Breast Cancer	valine	Wald ratio	1	3.94442	1.88195	0.0360889	51.6466	1.2915	2065.33
Luminal A Breast Cancer	3-methyl-2-oxovalerate	Wald ratio	1	1.18675	0.566472	0.036173	3.27641	1.07946	9.94464
Luminal A Breast Cancer	leucine	Wald ratio	1	2.07681	0.991327	0.036173	7.97896	1.14317	55.6904
Luminal A Breast Cancer	valine	Wald ratio	1	2.07681	0.991327	0.036173	7.97896	1.14317	55.6904
OverallBC	X-11469	Inverse variance weighted	2	0.199157	0.0954564	0.0369452	1.22037	1.01214	1.47146
HER2 positive Breast Cancer	octadecanedioate	Wald ratio	1	1.66264	0.798245	0.0372634	5.2732	1.10305	25.2089
Luminal A Breast Cancer	3-dehydrocarnitine*	Inverse variance weighted	2	-1.13	0.55	0.0388	0.32	0.11	0.94
Luminal B Breast Cancer	X-13671	Wald ratio	1	2.04275	0.989655	0.0390077	7.71181	1.10852	53.6497
HER2 negative Breast Cancer	urate/histidine	Wald ratio	1	0.875683	0.425403	0.0395443	2.40052	1.04278	5.52605
Triple Negative Breast Cancer	hexanoylcarnitine	Inverse variance weighted	3	0.346747	0.1695	0.0407855	1.41446	1.01463	1.97184
Triple Negative Breast Cancer	X-11247	Wald ratio	1	0.424771	0.208257	0.0413854	1.52924	1.01673	2.3001
Luminal A Breast Cancer	4-acetamidobutanoate/X-03056--N-[3-(2-Oxopyrrolidin-1-yl)propyl]acetamide	Wald ratio	1	0.598339	0.293622	0.0415711	1.8191	1.0231	3.23438
OverallBC	androsterone sulfate/epiandrosterone sulfate	Wald ratio	1	-0.393034	0.193138	0.0418519	0.675006	0.46228	0.985621
Luminal A Breast Cancer	ADpSGEGDFXAEGGGVR*	Inverse variance weighted	2	0.47	0.23	0.0422	1.59	1.02	2.5
HER2 negative Breast Cancer	arachidonate (20:4n6)/1-arachidonoylglycerophosphoinositol	Wald ratio	1	-1.12262	0.552614	0.0422065	0.325425	0.110168	0.96127
Luminal B Breast Cancer	X-11315	Wald ratio	1	1.88015	0.926885	0.0425126	6.55452	1.06552	40.32
Luminal A Breast Cancer	X-11469	Inverse variance weighted	2	0.25	0.13	0.0428	1.29	1.01	1.65
HER2 negative Breast Cancer	indoleacetate/N2,N2-dimethylguanosine	Wald ratio	1	-0.9772	0.482956	0.0430349	0.376363	0.146052	0.969858
HER2 positive Breast Cancer	4-acetamidobutanoate	Wald ratio	1	1.97912	0.978474	0.0431086	7.23635	1.06323	49.2509
OverallBC	X-18601	Wald ratio	1	0.371926	0.183917	0.0431512	1.45053	1.01151	2.08008
Triple Negative Breast Cancer	X-11478	Wald ratio	1	-0.495122	0.247561	0.0455003	0.609497	0.375183	0.990146
Triple Negative Breast Cancer	X-03094	Weighted median	3	1.08	0.54	0.0456	2.94	1.02	8.44
Luminal A Breast Cancer	phenyllactate (PLA)	Wald ratio	1	0.761848	0.382046	0.0461381	2.14223	1.01312	4.52971
OverallBC	erythronate*	Wald ratio	1	0.96059	0.482234	0.0463753	2.61324	1.01553	6.72457
OverallBC	phosphate/erythronate*	Wald ratio	1	-0.69376	0.34828	0.0463753	0.499694	0.252489	0.98893
HER2 negative Breast Cancer	ADSGEGDFXAEGGGVR*/ADpSGEGDFXAEGGGVR*	Inverse variance weighted	3	-0.3	0.15	0.0469	0.74	0.55	1
Luminal A Breast Cancer	X-11444/X-11470	Wald ratio	1	-0.666697	0.336528	0.04758	0.513402	0.26546	0.992924
Luminal A Breast Cancer	indolelactate	Wald ratio	1	-0.935626	0.472323	0.0476022	0.39234	0.155458	0.990176
HER2 negative Breast Cancer	1,5-anhydroglucitol (1,5-AG)	Inverse variance weighted	2	0.8	0.41	0.0483	2.23	1.01	4.94
Luminal A Breast Cancer	ADSGEGDFXAEGGGVR*/ADpSGEGDFXAEGGGVR*	Inverse variance weighted	3	-0.29	0.15	0.0487	0.75	0.56	1
HER2 negative Breast Cancer	3-(4-hydroxyphenyl)lactate	Wald ratio	1	-1.58392	0.80605	0.0494101	0.20517	0.0422658	0.99595
HER2 negative Breast Cancer	3-(4-hydroxyphenyl)lactate/alpha-hydroxyisovalerate	Wald ratio	1	0.695514	0.355343	0.050312	2.00474	0.999042	4.02283
Triple Negative Breast Cancer	uridine	Wald ratio	1	-1.87333	0.96	0.0510108	0.153611	0.023402	1.0083
HER2 positive Breast Cancer	tyrosine	Wald ratio	1	4.47056	2.29135	0.0510497	87.4054	0.979727	7797.78
Luminal A Breast Cancer	ADSGEGDFXAEGGGVR*/ADpSGEGDFXAEGGGVR*	Weighted mode	3	-0.485527	0.116391	0.0529437	0.615373	0.489852	0.773058
Luminal B Breast Cancer	X-12798/phenylalanine	Wald ratio	1	-0.299456	0.154748	0.0529762	0.741222	0.547298	1.00386
OverallBC	indoleacetate/N2,N2-dimethylguanosine	Wald ratio	1	-0.375885	0.196458	0.0557082	0.686681	0.467226	1.00921
Luminal A Breast Cancer	X-12844	Wald ratio	1	0.661585	0.345873	0.0557744	1.93786	0.983805	3.81712
HER2 positive Breast Cancer	5alpha-androstan-3beta,17beta-diol disulfate	Weighted median	3	0.439308	0.230931	0.0571274	1.55163	0.986772	2.43984
Luminal B Breast Cancer	X-11247	Wald ratio	1	-0.622704	0.327718	0.0574168	0.536492	0.282231	1.01982
HER2 negative Breast Cancer	HWESASXX*	Wald ratio	1	-0.846279	0.445631	0.057557	0.429008	0.179117	1.02753
OverallBC	5alpha-androstan-3beta,17beta-diol disulfate	Weighted mode	3	0.075992	0.328279	0.0592608	1.07895	0.960637	1.21184
OverallBC	10-undecenoate (11:1n1)	Wald ratio	1	-0.241291	0.127982	0.0593812	0.785613	0.61132	1.0096
HER2 positive Breast Cancer	androsterone sulfate	Inverse variance weighted	3	0.23	0.12	0.0601	1.26	0.99	1.6
Triple Negative Breast Cancer	X-11423--O-sulfo-L-tyrosine	Wald ratio	1	-1.49655	0.796552	0.0602735	0.223901	0.0469913	1.06683
Triple Negative Breast Cancer	X-12749	Wald ratio	1	-1.736	0.924	0.0602735	0.176224	0.0288098	1.07793
HER2 positive Breast Cancer	myo-inositol	Inverse variance weighted	2	-2.51	1.34	0.0604	0.08	0.01	1.12
OverallBC	5alpha-androstan-3beta,17beta-diol disulfate	Weighted median	3	0.033366	0.582299	0.0606621	1.03393	0.918024	1.16447
HER2 positive Breast Cancer	X-13215/X-13671	Wald ratio	1	1.487	0.792753	0.0606904	4.42381	0.935388	20.9219
Luminal B Breast Cancer	5alpha-androstan-3beta,17beta-diol disulfate	Inverse variance weighted	3	0.26	0.14	0.0617	1.3	0.99	1.71
HER2 negative Breast Cancer	ADpSGEGDFXAEGGGVR*	Inverse variance weighted	2	0.41	0.22	0.0619	1.51	0.98	2.33
HER2 positive Breast Cancer	X-11478	Wald ratio	1	0.954915	0.515808	0.0641268	2.59845	0.945473	7.14133
Triple Negative Breast Cancer	carnitine/X-12798	Wald ratio	1	0.353247	0.190909	0.0642645	1.42368	0.979283	2.06975
HER2 negative Breast Cancer	X-11478	Wald ratio	1	-0.577909	0.312755	0.0646313	0.561071	0.303945	1.03571
HER2 positive Breast Cancer	4-androsten-3beta,17beta-diol disulfate 1	Wald ratio	1	0.374622	0.203083	0.0650858	1.45444	0.97685	2.16553
HER2 positive Breast Cancer	dehydroisoandrosterone sulfate (DHEA-S)	Wald ratio	1	1.42519	0.7726	0.0650858	4.15865	0.914749	18.9061
Triple Negative Breast Cancer	X-12038/bradykinin, des-arg(9)	Wald ratio	1	0.141899	0.077095	0.0656832	1.15246	0.990836	1.34045
HER2 negative Breast Cancer	X-11792	Wald ratio	1	0.316998	0.173077	0.067019	1.373	0.978013	1.92751
OverallBC	androsterone sulfate	MR Egger	3	0.101102	0.376941	0.0680012	1.10639	0.968332	1.26413
OverallBC	hexadecanedioate	Wald ratio	1	0.365076	0.200051	0.068014	1.44062	0.973338	2.13225
OverallBC	tetradecanedioate	Wald ratio	1	0.264974	0.145198	0.068014	1.3034	0.980577	1.7325
Triple Negative Breast Cancer	betaine	Weighted mode	3	-1.96	0.54	0.069	0.14	0.05	0.41
Luminal B Breast Cancer	1-palmitoylglycerophosphoethanolamine	Inverse variance weighted	2	-1.07	0.59	0.0693	0.34	0.11	1.09
Luminal A Breast Cancer	hydroxyisovaleroyl carnitine	Wald ratio	1	-0.516947	0.285291	0.0699862	0.596338	0.340916	1.04313
HER2 positive Breast Cancer	X-11440	Wald ratio	1	0.388357	0.214957	0.0708137	1.47456	0.967578	2.24717
HER2 positive Breast Cancer	X-13429	Wald ratio	1	1.20171	0.66515	0.0708137	3.32579	0.903041	12.2485
OverallBC	4-acetamidobutanoate	Wald ratio	1	0.421549	0.234492	0.0722235	1.52432	0.962659	2.41368
HER2 negative Breast Cancer	ADSGEGDFXAEGGGVR*/ADpSGEGDFXAEGGGVR*	Weighted median	3	-0.304101	0.169165	0.072231	0.737786	0.529583	1.02784
Triple Negative Breast Cancer	phenylalanine	Wald ratio	1	2.6625	1.4875	0.0734674	14.3321	0.776468	264.542
OverallBC	ADSGEGDFXAEGGGVR*/ADpSGEGDFXAEGGGVR*	Weighted median	3	-0.318782	1.84904e-05	0.0744403	0.727034	0.628333	0.84124
Luminal A Breast Cancer	docosapentaenoate (n3 DPA; 22:5n3)/X-12627	Wald ratio	1	-0.401466	0.226243	0.0759818	0.669338	0.4296	1.04286
OverallBC	ADSGEGDFXAEGGGVR*/ADpSGEGDFXAEGGGVR*	Weighted mode	3	-0.348698	0.0460899	0.077568	0.705606	0.606087	0.821466
HER2 positive Breast Cancer	androsterone sulfate	Weighted median	3	0.215453	0.122107	0.0776539	1.24042	0.976407	1.57583
Triple Negative Breast Cancer	docosapentaenoate (n3 DPA; 22:5n3)	Wald ratio	1	0.873077	0.496154	0.0784604	2.39427	0.905394	6.33151
HER2 positive Breast Cancer	linoleate (18:2n6)/X-12442--5,8-tetradecadienoate	Wald ratio	1	1.18061	0.671076	0.0785301	3.25636	0.873979	12.1329
HER2 negative Breast Cancer	DSGEGDFXAEGGGVR*/ADpSGEGDFXAEGGGVR*	Inverse variance weighted	2	-0.31	0.17	0.0789	0.74	0.52	1.04
Luminal A Breast Cancer	4-androsten-3beta,17beta-diol disulfate 2*	Inverse variance weighted	2	0.3	0.17	0.0792	1.35	0.97	1.88
OverallBC	X-02269	Wald ratio	1	0.211805	0.120687	0.0792616	1.23591	0.975561	1.56573
Luminal A Breast Cancer	androsterone sulfate	Weighted median	3	0.0637628	0.0364545	0.0802724	1.06584	0.992342	1.14478
Luminal A Breast Cancer	erythronate*	Wald ratio	1	1.11094	0.636763	0.0810424	3.03721	0.87187	10.5803
Luminal A Breast Cancer	phosphate/erythronate*	Wald ratio	1	-0.802346	0.459884	0.0810424	0.448276	0.182005	1.1041
Luminal A Breast Cancer	histidine	Wald ratio	1	-1.68768	0.973247	0.0829046	0.184947	0.0274539	1.24593
OverallBC	X-02249	Wald ratio	1	-0.382446	0.221329	0.0839959	0.68219	0.442086	1.0527
Triple Negative Breast Cancer	margarate (17:0)	Wald ratio	1	0.858621	0.5	0.0859351	2.3599	0.885698	6.28786
Triple Negative Breast Cancer	myristate (14:0)/myristoleate (14:1n5)	Wald ratio	1	0.461111	0.268519	0.0859351	1.58584	0.936894	2.68427
Triple Negative Breast Cancer	myristoleate (14:1n5)	Wald ratio	1	-0.672973	0.391892	0.0859351	0.51019	0.236672	1.09981
Triple Negative Breast Cancer	palmitoleate (16:1n7)	Wald ratio	1	-0.672973	0.391892	0.0859351	0.51019	0.236672	1.09981
Triple Negative Breast Cancer	stearate (18:0)	Wald ratio	1	1.08261	0.630435	0.0859351	2.95237	0.858092	10.158
HER2 positive Breast Cancer	X-03094	Weighted median	3	-1.92316	1.12481	0.08731	0.146145	0.0161185	1.32508
HER2 negative Breast Cancer	tryptophan	Wald ratio	1	-4.37355	2.5586	0.0873853	0.0126064	8.36898e-05	1.89895
OverallBC	phenyllactate (PLA)	Wald ratio	1	0.502446	0.29446	0.0879467	1.65276	0.928026	2.94347
Luminal A Breast Cancer	dehydroisoandrosterone sulfate (DHEA-S)/4-androsten-3beta,17beta-diol disulfate 2*	Wald ratio	1	-0.494822	0.29094	0.0889863	0.609679	0.344705	1.07834
HER2 negative Breast Cancer	docosapentaenoate (n3 DPA; 22:5n3)	Wald ratio	1	-1.05924	0.623507	0.0893487	0.346719	0.10215	1.17684
OverallBC	tryptophan betaine	Wald ratio	1	0.108903	0.0641403	0.0895287	1.11505	0.983329	1.26443
OverallBC	X-11550	Wald ratio	1	1.09665	0.645908	0.0895381	2.99412	0.844229	10.6188
Luminal B Breast Cancer	androsterone sulfate	Weighted median	3	0.142372	0.0842034	0.090872	1.15301	0.977589	1.3599
HER2 positive Breast Cancer	X-12442--5,8-tetradecadienoate	Wald ratio	1	-1.03338	0.612781	0.0917247	0.355804	0.107053	1.18255
OverallBC	creatine	Wald ratio	1	0.250496	0.148569	0.0917858	1.28466	0.960117	1.71891
OverallBC	glycine	Wald ratio	1	0.14832	0.0879688	0.0917858	1.15988	0.976189	1.37815
OverallBC	N-acetylglycine	Wald ratio	1	0.123872	0.0734684	0.0917858	1.13187	0.980075	1.30718
OverallBC	X-08988	Wald ratio	1	0.341585	0.202595	0.0917858	1.40718	0.946012	2.09315
Luminal B Breast Cancer	androsterone sulfate	Inverse variance weighted	3	0.14	0.08	0.0924	1.15	0.98	1.36
Triple Negative Breast Cancer	citrate	Inverse variance weighted	2	1.4546	0.866146	0.0930756	4.28276	0.784235	23.3885
OverallBC	hexanoylcarnitine	Weighted median	3	0.0826971	0.379174	0.094036	1.08621	0.903379	1.30605
Triple Negative Breast Cancer	hexanoylcarnitine	Weighted median	3	0.29	0.17	0.096	1.34	0.95	1.89
Triple Negative Breast Cancer	acetylcarnitine	Inverse variance weighted	2	0.682524	0.412459	0.0979715	1.97887	0.881707	4.44129
Luminal B Breast Cancer	1-arachidonoylglycerophosphocholine*	Wald ratio	1	0.549313	0.332683	0.098706	1.73206	0.902356	3.32467
Luminal B Breast Cancer	1-linoleoylglycerophosphoethanolamine*	Wald ratio	1	-0.699126	0.423415	0.098706	0.49702	0.216748	1.1397
HER2 positive Breast Cancer	X-03056--N-[3-(2-Oxopyrrolidin-1-yl)propyl]acetamide	Weighted median	3	1.00463	0.609056	0.0990493	2.73088	0.827684	9.01035
Luminal B Breast Cancer	3-phenylpropionate (hydrocinnamate)	Wald ratio	1	1.10805	0.674476	0.100418	3.02844	0.807409	11.3591
HER2 negative Breast Cancer	erythronate*	Wald ratio	1	1.97812	1.20435	0.100491	7.22911	0.682219	76.603
HER2 negative Breast Cancer	phosphate/erythronate*	Wald ratio	1	-1.42864	0.869806	0.100491	0.239635	0.0435668	1.31809
Triple Negative Breast Cancer	1-arachidonoylglycerophosphocholine*	Wald ratio	1	0.366071	0.223214	0.101005	1.44206	0.931063	2.2335
Triple Negative Breast Cancer	1-linoleoylglycerophosphoethanolamine*	Wald ratio	1	-0.465909	0.284091	0.101005	0.627564	0.359613	1.09517
OverallBC	hexanoylcarnitine	Weighted mode	3	0.100787	0.428937	0.102447	1.10604	0.90483	1.352
Triple Negative Breast Cancer	pyroglutamine*	Inverse variance weighted	3	-0.533259	0.32792	0.10391	0.58669	0.308516	1.11568
HER2 negative Breast Cancer	lysine/glutaroyl carnitine	Inverse variance weighted	2	0.5	0.31	0.104	1.65	0.9	3
HER2 negative Breast Cancer	stearidonate (18:4n3)	Wald ratio	1	-0.750432	0.46165	0.104047	0.472163	0.191041	1.16696
HER2 negative Breast Cancer	tryptophan betaine	Wald ratio	1	0.260767	0.161039	0.105386	1.29793	0.94661	1.77963
Triple Negative Breast Cancer	X-04499--3,4-dihydroxybutyrate	Wald ratio	1	-1.12273	0.695455	0.106445	0.325391	0.0832574	1.27171
Luminal B Breast Cancer	X-12095--N1-methyl-3-pyridone-4-carboxamide/X-12844	Wald ratio	1	-0.883249	0.547372	0.106611	0.413438	0.141409	1.20877
HER2 positive Breast Cancer	X-11469	Inverse variance weighted	2	-0.65	0.4	0.107	0.52	0.24	1.15
Triple Negative Breast Cancer	acetylcarnitine/hexanoylcarnitine	Wald ratio	1	-0.289041	0.179452	0.107248	0.748981	0.526888	1.06469
Luminal B Breast Cancer	stearidonate (18:4n3)	Wald ratio	1	0.872954	0.542954	0.107882	2.39397	0.825938	6.9389
OverallBC	alanine	Wald ratio	1	-0.765228	0.476006	0.107922	0.465228	0.183013	1.18263
OverallBC	glucose/mannose	Wald ratio	1	-0.242633	0.150929	0.107922	0.784559	0.58365	1.05463
OverallBC	mannose	Wald ratio	1	0.22609	0.140638	0.107922	1.25369	0.951648	1.65159
Triple Negative Breast Cancer	carnitine	Weighted mode	4	1.4	0.61	0.108	4.04	1.21	13.48
OverallBC	urate	Wald ratio	1	0.336581	0.210257	0.10942	1.40015	0.927258	2.11422
OverallBC	1-linoleoylglycerol (1-monolinolein)	Wald ratio	1	-0.249101	0.155644	0.109499	0.779501	0.574552	1.05756
Triple Negative Breast Cancer	X-11440	Wald ratio	1	-0.153049	0.0957317	0.109881	0.858088	0.711284	1.03519
Triple Negative Breast Cancer	androsterone sulfate	Weighted mode	3	-0.16	0.06	0.11	0.85	0.76	0.95
Luminal B Breast Cancer	5alpha-androstan-3beta,17beta-diol disulfate	Weighted median	3	0.247045	0.154598	0.110048	1.28024	0.94557	1.73335
HER2 negative Breast Cancer	androsterone sulfate/epiandrosterone sulfate	Wald ratio	1	-0.766943	0.480116	0.110174	0.464431	0.181233	1.19016
HER2 negative Breast Cancer	adrenate (22:4n6)	Wald ratio	1	-0.720549	0.452654	0.111423	0.486485	0.200338	1.18134
OverallBC	X-12798	Inverse variance weighted	2	-0.0818922	0.0515657	0.11226	0.921371	0.832801	1.01936
Luminal B Breast Cancer	succinylcarnitine	Inverse variance weighted	4	-0.61	0.38	0.114	0.55	0.26	1.16
Triple Negative Breast Cancer	adrenate (22:4n6)	Wald ratio	1	0.562857	0.357143	0.115026	1.75568	0.871846	3.53551
Luminal B Breast Cancer	indolepropionate	Wald ratio	1	0.92249	0.587814	0.116565	2.51555	0.794831	7.96141
OverallBC	serine	Inverse variance weighted	3	0.421632	0.26947	0.11766	1.52445	0.898949	2.58518
OverallBC	N-acetylornithine/myo-inositol	Wald ratio	1	0.0536956	0.0343351	0.117848	1.05516	0.986491	1.12862
OverallBC	X-12510--2-aminooctanoic acid	Wald ratio	1	0.100623	0.0643422	0.117848	1.10586	0.974834	1.2545
Luminal B Breast Cancer	aspartylphenylalanine	Wald ratio	1	0.600414	0.38526	0.119123	1.82287	0.856677	3.87879
Luminal B Breast Cancer	X-14189--leucylalanine	Wald ratio	1	0.476191	0.305551	0.119123	1.60993	0.884539	2.9302
Luminal B Breast Cancer	X-14205--alpha-glutamyltyrosine	Wald ratio	1	0.627706	0.402772	0.119123	1.87331	0.850674	4.1253
Luminal B Breast Cancer	X-14304--leucylalanine	Wald ratio	1	0.521114	0.334376	0.119123	1.6839	0.87436	3.24298
Luminal B Breast Cancer	X-11550	Wald ratio	1	2.92756	1.879	0.119223	18.6819	0.469881	742.773
Triple Negative Breast Cancer	X-12095--N1-methyl-3-pyridone-4-carboxamide	Wald ratio	1	1.05556	0.677778	0.119381	2.87357	0.761177	10.8482
OverallBC	1-methylurate	Wald ratio	1	-0.194586	0.125152	0.119994	0.823175	0.644111	1.05202
HER2 negative Breast Cancer	alpha-hydroxyisovalerate	Inverse variance weighted	2	-0.49	0.32	0.121	0.61	0.33	1.14
Luminal A Breast Cancer	X-11550	Wald ratio	1	1.31265	0.846576	0.121011	3.71602	0.707064	19.5298
OverallBC	1-methylxanthine	Wald ratio	1	-0.1258	0.0811373	0.121032	0.881791	0.752143	1.03379
OverallBC	N-acetylornithine	Wald ratio	1	0.0537938	0.0347005	0.121086	1.05527	0.985881	1.12954
OverallBC	X-13477	Wald ratio	1	0.475537	0.306753	0.121086	1.60888	0.881881	2.93519
Triple Negative Breast Cancer	ADSGEGDFXAEGGGVR*/ADpSGEGDFXAEGGGVR*	Weighted mode	3	-0.46	0.18	0.122	0.63	0.45	0.89
Luminal A Breast Cancer	acetylcarnitine/hexanoylcarnitine	Wald ratio	1	-0.185217	0.120015	0.122761	0.830924	0.656754	1.05128
HER2 positive Breast Cancer	X-12556	Inverse variance weighted	2	-1.53	0.99	0.123	0.22	0.03	1.51
OverallBC	isovalerylcarnitine	Inverse variance weighted	2	-0.51517	0.334775	0.12384	0.597399	0.309955	1.15141
HER2 negative Breast Cancer	5alpha-androstan-3beta,17beta-diol disulfate	Weighted median	3	0.233459	0.151738	0.123911	1.26296	0.938053	1.7004
HER2 negative Breast Cancer	ADpSGEGDFXAEGGGVR*/X-14304--leucylalanine	Wald ratio	1	0.22297	0.145056	0.124261	1.24978	0.940504	1.66077
HER2 positive Breast Cancer	X-02269	Wald ratio	1	-0.779938	0.507863	0.124606	0.458435	0.169424	1.24045
Triple Negative Breast Cancer	histidine	Wald ratio	1	-2.19	1.43	0.125654	0.111917	0.00678664	1.84559
Luminal B Breast Cancer	adrenate (22:4n6)	Wald ratio	1	0.819229	0.534943	0.125663	2.26875	0.795122	6.47351
Luminal A Breast Cancer	3-(4-hydroxyphenyl)lactate/alpha-hydroxyisovalerate	Wald ratio	1	-0.287209	0.187808	0.126198	0.750355	0.51928	1.08426
Luminal B Breast Cancer	erythronate*	Wald ratio	1	2.15313	1.4085	0.126347	8.61178	0.544691	136.155
Luminal B Breast Cancer	phosphate/erythronate*	Wald ratio	1	-1.55504	1.01725	0.126347	0.211181	0.0287576	1.55081
HER2 positive Breast Cancer	X-03056--N-[3-(2-Oxopyrrolidin-1-yl)propyl]acetamide	Inverse variance weighted	3	0.84	0.55	0.127	2.32	0.79	6.83
OverallBC	4-acetamidobutanoate/N1-methyladenosine	Wald ratio	1	0.302515	0.198319	0.12716	1.35326	0.91742	1.99615
HER2 positive Breast Cancer	3-methyl-2-oxovalerate	Wald ratio	1	2.78825	1.82942	0.127479	16.2526	0.450494	586.35
HER2 positive Breast Cancer	leucine	Wald ratio	1	4.87944	3.20149	0.127479	131.557	0.247717	69867.4
HER2 positive Breast Cancer	valine	Wald ratio	1	4.87944	3.20149	0.127479	131.557	0.247717	69867.4
HER2 positive Breast Cancer	DSGEGDFXAEGGGVR/ADpSGEGDFXAEGGGVR	Wald ratio	1	0.71494	0.46973	0.128003	2.04406	0.814053	5.13259
Triple Negative Breast Cancer	X-12095--N1-methyl-3-pyridone-4-carboxamide/X-12844	Wald ratio	1	0.547368	0.360526	0.128952	1.7287	0.852772	3.50433
Luminal B Breast Cancer	1-arachidonoylglycerophosphoethanolamine*	Inverse variance weighted	2	0.68	0.45	0.129	1.97	0.82	4.74
Luminal B Breast Cancer	aspartylphenylalanine/X-14450--phenylalanylleucine	Wald ratio	1	0.45077	0.29918	0.131891	1.56952	0.873172	2.8212
Triple Negative Breast Cancer	X-04499--3,4-dihydroxybutyrate/C-glycosyltryptophan*	Wald ratio	1	-0.908	0.604	0.132759	0.40333	0.12346	1.31764
HER2 negative Breast Cancer	tyrosine	Wald ratio	1	2.04827	1.36442	0.133303	7.75447	0.53473	112.452
HER2 negative Breast Cancer	1-arachidonoylglycerophosphoethanolamine*	Inverse variance weighted	2	-0.57	0.38	0.135	0.57	0.27	1.19
HER2 positive Breast Cancer	X-12798	Inverse variance weighted	2	-0.32	0.22	0.135	0.72	0.47	1.11
Luminal A Breast Cancer	succinylcarnitine	Inverse variance weighted	4	-0.35	0.24	0.135	0.7	0.44	1.12
Luminal B Breast Cancer	ADSGEGDFXAEGGGVR*/ADpSGEGDFXAEGGGVR*	Weighted median	3	-0.341452	0.228977	0.135908	0.710738	0.453733	1.11332
Triple Negative Breast Cancer	X-11820/cholesterol	Wald ratio	1	0.321348	0.216854	0.138376	1.37899	0.901509	2.10935
Luminal B Breast Cancer	octanoylcarnitine/X-13435	Wald ratio	1	-0.524177	0.354729	0.139493	0.592043	0.295394	1.1866
HER2 positive Breast Cancer	betaine	Weighted median	3	-1.51794	1.02733	0.139526	0.219162	0.0292605	1.64153
HER2 negative Breast Cancer	X-13435	Inverse variance weighted	2	-0.95	0.64	0.141	0.39	0.11	1.37
Luminal B Breast Cancer	pyroglutamine*	Inverse variance weighted	2	-0.55	0.37	0.141	0.58	0.28	1.2
HER2 negative Breast Cancer	androsterone sulfate	Weighted mode	3	0.171326	0.0722057	0.141003	1.18688	1.03025	1.36732
HER2 negative Breast Cancer	2-aminobutyrate	Inverse variance weighted	2	-2.32	1.58	0.142	0.1	0	2.18
Luminal A Breast Cancer	succinylcarnitine	Weighted median	4	-0.283151	0.192972	0.14229	0.753406	0.516141	1.09974
Triple Negative Breast Cancer	hydroxyisovaleroyl carnitine	Wald ratio	1	-0.619355	0.422581	0.142744	0.538292	0.235131	1.23233
OverallBC	succinylcarnitine	Weighted median	4	-0.112895	0.429315	0.142839	0.893245	0.675124	1.18184
OverallBC	carnitine/X-12798	Wald ratio	1	0.144084	0.098521	0.143612	1.15498	0.952165	1.401
OverallBC	pyroglutamine*	Inverse variance weighted	2	-0.185336	0.126922	0.144225	0.830825	0.647846	1.06549
Luminal B Breast Cancer	X-12442--5,8-tetradecadienoate	Wald ratio	1	-0.620927	0.425348	0.144343	0.537446	0.233492	1.23708
Luminal A Breast Cancer	4-acetamidobutanoate	Wald ratio	1	0.44944	0.309364	0.146282	1.56743	0.854779	2.87425
OverallBC	urate/histidine	Wald ratio	1	0.246396	0.169639	0.146372	1.27941	0.917505	1.78405
Triple Negative Breast Cancer	5alpha-androstan-3beta,17beta-diol disulfate	Weighted mode	3	-0.3	0.13	0.147	0.74	0.58	0.96
Luminal A Breast Cancer	1-linoleoylglycerol (1-monolinolein)	Wald ratio	1	-0.29625	0.204516	0.147466	0.743602	0.498027	1.11027
HER2 negative Breast Cancer	X-12990--docosapentaenoic acid (n6-DPA)	Wald ratio	1	0.6278	0.434267	0.148274	1.87348	0.799824	4.3884
HER2 positive Breast Cancer	androsterone sulfate/4-androsten-3beta,17beta-diol disulfate 2*	Inverse variance weighted	2	0.2	0.14	0.149	1.22	0.93	1.59
Luminal A Breast Cancer	urate/histidine	Wald ratio	1	0.322163	0.223256	0.149014	1.38011	0.890993	2.13773
OverallBC	glutaroyl carnitine	Weighted median	6	-0.0425506	0.776227	0.1497	0.958342	0.71465	1.28513
Luminal B Breast Cancer	X-03094	Weighted median	3	-1.21971	0.84689	0.149806	0.295317	0.0561566	1.55301
Luminal B Breast Cancer	dihomo-linolenate (20:3n3 or n6)	Inverse variance weighted	2	-0.9	0.63	0.15	0.41	0.12	1.39
OverallBC	betaine	Inverse variance weighted	3	-0.400927	0.278531	0.150027	0.669699	0.387962	1.15603
Triple Negative Breast Cancer	cis-4-decenoyl carnitine	Inverse variance weighted	2	0.285565	0.19845	0.150157	1.33051	0.901769	1.9631
Triple Negative Breast Cancer	propionylcarnitine	Weighted mode	3	1.12	0.49	0.151	3.07	1.17	8.08
Triple Negative Breast Cancer	X-12844	Wald ratio	1	-0.727586	0.506897	0.151181	0.483074	0.178869	1.30465
Luminal B Breast Cancer	X-14208--phenylalanylserine	Wald ratio	1	0.414847	0.290049	0.152642	1.51414	0.857572	2.67338
OverallBC	butyrylcarnitine	Wald ratio	1	0.299151	0.210508	0.155291	1.34871	0.892753	2.03755
Luminal A Breast Cancer	margarate (17:0)	Wald ratio	1	-0.497992	0.350886	0.155829	0.60775	0.305524	1.20894
Luminal A Breast Cancer	myristate (14:0)/myristoleate (14:1n5)	Wald ratio	1	-0.26744	0.188439	0.155829	0.765336	0.528993	1.10727
Luminal A Breast Cancer	myristoleate (14:1n5)	Wald ratio	1	0.390318	0.275019	0.155829	1.47745	0.861811	2.53287
Luminal A Breast Cancer	palmitoleate (16:1n7)	Wald ratio	1	0.390318	0.275019	0.155829	1.47745	0.861811	2.53287
Luminal A Breast Cancer	stearate (18:0)	Wald ratio	1	-0.627902	0.442422	0.155829	0.53371	0.224238	1.27029
Luminal A Breast Cancer	urate	Wald ratio	1	0.391915	0.27685	0.156887	1.47981	0.860096	2.54605
OverallBC	X-03056--N-[3-(2-Oxopyrrolidin-1-yl)propyl]acetamide	Weighted median	3	0.100191	0.524474	0.157418	1.10538	0.811924	1.50491
Luminal B Breast Cancer	1-stearoylglycerophosphoethanolamine	Wald ratio	1	-1.06502	0.753463	0.157509	0.344722	0.0787242	1.50949
Triple Negative Breast Cancer	gamma-glutamylglutamine	Wald ratio	1	-0.9125	0.645833	0.157684	0.401519	0.11323	1.42381
Triple Negative Breast Cancer	glutamine	Wald ratio	1	-1.46	1.03333	0.157684	0.232236	0.0306435	1.76003
Triple Negative Breast Cancer	4-androsten-3beta,17beta-diol disulfate 1	Wald ratio	1	-0.127429	0.0902857	0.158129	0.880356	0.737574	1.05078
Triple Negative Breast Cancer	dehydroisoandrosterone sulfate (DHEA-S)	Wald ratio	1	-0.484783	0.343478	0.158129	0.615831	0.314114	1.20736
OverallBC	X-11381	Wald ratio	1	0.491584	0.34879	0.158718	1.6349	0.82527	3.23883
Luminal B Breast Cancer	1-arachidonoylglycerophosphoinositol*	Wald ratio	1	0.973603	0.691294	0.159019	2.64747	0.682951	10.2629
Triple Negative Breast Cancer	C-glycosyltryptophan*/succinylcarnitine	Wald ratio	1	-0.732	0.52	0.159222	0.480946	0.173566	1.33269
OverallBC	1-arachidonoylglycerophosphoethanolamine*	Inverse variance weighted	2	0.21498	0.152723	0.159237	1.23984	0.919102	1.6725
HER2 positive Breast Cancer	X-12456	Inverse variance weighted	2	0.53	0.38	0.161	1.7	0.81	3.56
Luminal B Breast Cancer	X-11315/pyroglutamine*	Wald ratio	1	0.458277	0.327378	0.16156	1.58135	0.832449	3.00398
HER2 negative Breast Cancer	androsterone sulfate	Inverse variance weighted	3	0.14	0.1	0.162	1.15	0.95	1.4
HER2 negative Breast Cancer	5alpha-androstan-3beta,17beta-diol disulfate	Weighted mode	3	0.314819	0.145096	0.162243	1.37001	1.0309	1.82067
HER2 negative Breast Cancer	X-12095--N1-methyl-3-pyridone-4-carboxamide	Wald ratio	1	1.21088	0.868818	0.163404	3.35645	0.611402	18.426
OverallBC	succinylcarnitine	Weighted mode	4	-0.0740566	0.682348	0.164067	0.928619	0.673257	1.28084
HER2 positive Breast Cancer	epiandrosterone sulfate	Inverse variance weighted	2	0.26	0.19	0.165	1.3	0.9	1.88
OverallBC	X-12038/bradykinin, des-arg(9)	Wald ratio	1	0.0549786	0.0396442	0.165502	1.05652	0.977532	1.14189
Luminal A Breast Cancer	X-12442--5,8-tetradecadienoate	Wald ratio	1	-0.26846	0.193693	0.165744	0.764556	0.52304	1.11759
HER2 positive Breast Cancer	pantothenate	Wald ratio	1	2.27806	1.64414	0.165882	9.7577	0.388888	244.833
HER2 positive Breast Cancer	X-11470	Wald ratio	1	1.22925	0.891003	0.167703	3.41866	0.596237	19.6017
Triple Negative Breast Cancer	stearidonate (18:4n3)	Wald ratio	1	0.502941	0.364706	0.167885	1.65358	0.80906	3.37962
Triple Negative Breast Cancer	inosine	Wald ratio	1	0.230508	0.167797	0.169523	1.25924	0.906311	1.7496
Luminal A Breast Cancer	X-12990--docosapentaenoic acid (n6-DPA)	Wald ratio	1	0.311419	0.226957	0.170017	1.36536	0.8751	2.13028
HER2 positive Breast Cancer	X-11440/4-androsten-3beta,17beta-diol disulfate 2	Wald ratio	1	0.33795	0.246357	0.170129	1.40207	0.8651	2.27234
HER2 positive Breast Cancer	X-12850	Wald ratio	1	0.807643	0.588752	0.170129	2.24262	0.707293	7.11067
Luminal B Breast Cancer	X-13548	Wald ratio	1	-2.41589	1.76357	0.170723	0.0892881	0.00281587	2.83122
HER2 negative Breast Cancer	X-01911	Wald ratio	1	0.46478	0.340564	0.172337	1.59166	0.816502	3.10274
HER2 negative Breast Cancer	X-11593--O-methylascorbate*	Wald ratio	1	0.417353	0.305813	0.172337	1.51794	0.833568	2.76419
HER2 negative Breast Cancer	1-arachidonoylglycerophosphoinositol*	Wald ratio	1	-0.80062	0.586804	0.17245	0.449051	0.142167	1.41838
Luminal B Breast Cancer	myo-inositol	Inverse variance weighted	2	-2.41	1.76	0.173	0.09	0	2.86
HER2 negative Breast Cancer	uridine	Wald ratio	1	-1.67872	1.23638	0.174536	0.186613	0.0165393	2.10555
Luminal A Breast Cancer	alanine	Wald ratio	1	-0.849694	0.626226	0.17483	0.427546	0.125293	1.45894
Luminal A Breast Cancer	glucose/mannose	Wald ratio	1	-0.269415	0.19856	0.17483	0.763826	0.51758	1.12723
Luminal A Breast Cancer	mannose	Wald ratio	1	0.251046	0.185021	0.17483	1.28537	0.894405	1.84723
HER2 negative Breast Cancer	serine	Weighted median	3	0.741659	0.546765	0.174957	2.09942	0.718923	6.13076
HER2 positive Breast Cancer	phenyllactate (PLA)/phenylalanine	Wald ratio	1	1.34084	0.989022	0.175188	3.82225	0.550106	26.5578
Triple Negative Breast Cancer	pantothenate	Wald ratio	1	-1.01176	0.747059	0.175631	0.363577	0.0840789	1.57219
OverallBC	X-03056--N-[3-(2-Oxopyrrolidin-1-yl)propyl]acetamide	Weighted mode	3	0.112339	0.588351	0.175861	1.11889	0.79267	1.57937
OverallBC	X-12244--N-acetylcarnosine	Weighted median	4	-0.0717946	0.685993	0.177578	0.930722	0.657147	1.31819
HER2 positive Breast Cancer	X-11315/pyroglutamine*	Wald ratio	1	0.653251	0.485376	0.178345	1.92178	0.742238	4.97581
HER2 negative Breast Cancer	serine	Inverse variance weighted	3	0.64	0.48	0.179	1.9	0.75	4.84
Luminal A Breast Cancer	ADSGEGDFXAEGGGVR*/ADpSGEGDFXAEGGGVR*	MR Egger	3	-0.992238	0.289163	0.180527	0.370746	0.210347	0.653457
OverallBC	4-androsten-3beta,17beta-diol disulfate 2*	Inverse variance weighted	2	0.172706	0.129361	0.181854	1.18852	0.92234	1.53151
HER2 positive Breast Cancer	arachidonate (20:4n6)/1-arachidonoylglycerophosphoinositol	Wald ratio	1	-1.25146	0.937412	0.181871	0.286087	0.0455572	1.79655
Luminal A Breast Cancer	cis-4-decenoyl carnitine	Inverse variance weighted	2	0.2	0.15	0.183	1.22	0.91	1.65
HER2 positive Breast Cancer	X-08402	Inverse variance weighted	2	0.62	0.47	0.185	1.85	0.74	4.62
Triple Negative Breast Cancer	serine	MR Egger	3	14.81	4.42	0.185	2.69112e+06	461.54	1.56913e+10
Luminal A Breast Cancer	hexanoylcarnitine	Weighted median	3	0.16011	0.120843	0.185189	1.17364	0.926129	1.4873
HER2 positive Breast Cancer	alpha-hydroxyisovalerate	Inverse variance weighted	2	0.71	0.54	0.186	2.04	0.71	5.85
Triple Negative Breast Cancer	X-11470	Wald ratio	1	0.523288	0.39589	0.186235	1.68757	0.776734	3.66648
OverallBC	X-13431--nonanoylcarnitine*	Inverse variance weighted	2	0.112603	0.085413	0.18739	1.11919	0.946669	1.32315
HER2 positive Breast Cancer	levulinate (4-oxovalerate)	Wald ratio	1	3.00678	2.2838	0.187983	20.2222	0.230048	1777.62
Triple Negative Breast Cancer	octanoylcarnitine	Inverse variance weighted	2	0.195318	0.148381	0.188064	1.2157	0.908911	1.62603
Triple Negative Breast Cancer	1-arachidonoylglycerophosphoethanolamine*	Inverse variance weighted	2	0.393852	0.299254	0.188136	1.48268	0.824742	2.66549
HER2 negative Breast Cancer	acetylcarnitine/hexanoylcarnitine	Wald ratio	1	0.295721	0.225437	0.189598	1.3441	0.864041	2.09086
HER2 negative Breast Cancer	10-undecenoate (11:1n1)	Wald ratio	1	-0.422916	0.32248	0.189705	0.655133	0.348201	1.23262
Luminal B Breast Cancer	X-12244--N-acetylcarnosine	MR Egger	4	-10.6715	5.46856	0.190278	2.31972e-05	5.13453e-10	1.04803
HER2 positive Breast Cancer	X-11550	Wald ratio	1	3.56251	2.72835	0.191642	35.2517	0.167788	7406.28
Triple Negative Breast Cancer	X-03094	Weighted mode	3	1.26	0.65	0.192	3.54	0.99	12.71
HER2 negative Breast Cancer	C-glycosyltryptophan*/succinylcarnitine	Wald ratio	1	-0.864084	0.664825	0.193698	0.421437	0.114504	1.55111
Luminal B Breast Cancer	ADSGEGDFXAEGGGVR*/ADpSGEGDFXAEGGGVR*	Inverse variance weighted	3	-0.49	0.38	0.194	0.61	0.29	1.28
HER2 negative Breast Cancer	X-12095--N1-methyl-3-pyridone-4-carboxamide/X-12844	Wald ratio	1	-0.605063	0.467356	0.195441	0.54604	0.218476	1.36473
HER2 negative Breast Cancer	hexanoylcarnitine	Weighted median	3	-0.282726	0.218843	0.196386	0.753726	0.49083	1.15743
HER2 negative Breast Cancer	hexanoylcarnitine	Inverse variance weighted	3	-0.28	0.21	0.197	0.76	0.5	1.15
Luminal B Breast Cancer	citrate	Inverse variance weighted	2	-1.33	1.03	0.197	0.26	0.04	1.99
OverallBC	adrenate (22:4n6)	Wald ratio	1	0.234	0.181931	0.198373	1.26364	0.88463	1.80505
Luminal B Breast Cancer	X-11423--O-sulfo-L-tyrosine	Wald ratio	1	1.49253	1.16143	0.198766	4.44833	0.45663	43.3341
Luminal B Breast Cancer	X-12749	Wald ratio	1	1.73133	1.34726	0.198766	5.64818	0.402805	79.1995
Luminal A Breast Cancer	androsterone sulfate	Weighted mode	3	0.0721518	0.0383502	0.200646	1.07482	0.99699	1.15872
HER2 negative Breast Cancer	10-undecenoate (11:1n1)/X-11438	Inverse variance weighted	2	-0.32	0.25	0.201	0.73	0.45	1.18
Luminal B Breast Cancer	decanoylcarnitine	Inverse variance weighted	2	-0.32	0.25	0.201	0.72	0.44	1.19
Triple Negative Breast Cancer	linoleate (18:2n6)/dihomo-linolenate (20:3n3 or n6)	Wald ratio	1	0.763636	0.604545	0.206532	2.14607	0.656211	7.01847
HER2 negative Breast Cancer	4-acetamidobutanoate	Wald ratio	1	0.736502	0.585128	0.208138	2.08862	0.663419	6.57551
OverallBC	stearidonate (18:4n3)	Wald ratio	1	0.234415	0.186247	0.208166	1.26417	0.877543	1.82114
HER2 negative Breast Cancer	androsterone sulfate/4-androsten-3beta,17beta-diol disulfate 2*	Inverse variance weighted	2	0.1	0.08	0.209	1.11	0.95	1.29
OverallBC	HWESASXX*	Wald ratio	1	-0.229865	0.183105	0.209345	0.794641	0.55502	1.13771
HER2 negative Breast Cancer	hexadecanedioate	Wald ratio	1	0.632947	0.505054	0.210124	1.88315	0.699801	5.06753
HER2 negative Breast Cancer	tetradecanedioate	Wald ratio	1	0.459397	0.366572	0.210124	1.58312	0.771759	3.24747
OverallBC	propionylcarnitine	Weighted mode	3	0.253902	0.357651	0.214211	1.28905	0.847087	1.96159
HER2 positive Breast Cancer	X-12798/phenylalanine	Wald ratio	1	-0.281898	0.227009	0.214314	0.75435	0.483436	1.17708
OverallBC	X-13215/X-13671	Wald ratio	1	0.236273	0.190321	0.214443	1.26652	0.872182	1.83915
Triple Negative Breast Cancer	erythritol	Inverse variance weighted	2	0.626004	0.505396	0.215479	1.87012	0.694493	5.03584
Triple Negative Breast Cancer	1-linoleoylglycerol (1-monolinolein)	Wald ratio	1	0.376316	0.303947	0.215681	1.45691	0.802984	2.64336
HER2 positive Breast Cancer	ADpSGEGDFXAEGGGVR*/X-14304--leucylalanine	Wald ratio	1	0.302356	0.245164	0.217471	1.35304	0.836804	2.18776
HER2 negative Breast Cancer	epiandrosterone sulfate	Inverse variance weighted	2	0.14	0.11	0.218	1.15	0.92	1.42
HER2 negative Breast Cancer	1-arachidonoylglycerophosphocholine*	Wald ratio	1	-0.347244	0.281933	0.218077	0.706633	0.406638	1.22795
HER2 negative Breast Cancer	1-linoleoylglycerophosphoethanolamine*	Wald ratio	1	0.441947	0.358823	0.218077	1.55573	0.770014	3.1432
Triple Negative Breast Cancer	X-11440/4-androsten-3beta,17beta-diol disulfate 2	Wald ratio	1	-0.13617	0.110638	0.218409	0.872694	0.702562	1.08402
Triple Negative Breast Cancer	X-12850	Wald ratio	1	-0.325424	0.264407	0.218409	0.722221	0.430133	1.21266
OverallBC	5alpha-androstan-3beta,17beta-diol disulfate	MR Egger	3	0.262029	0.445214	0.220409	1.29956	0.843688	2.00177
OverallBC	ADSGEGDFXAEGGGVR*/ADpSGEGDFXAEGGGVR*	MR Egger	3	-0.778032	0.175766	0.220439	0.459309	0.29817	0.707533
Triple Negative Breast Cancer	X-03094	Inverse variance weighted	3	0.797745	0.653286	0.222038	2.22053	0.617118	7.98996
HER2 positive Breast Cancer	X-10510	Wald ratio	1	0.94652	0.776119	0.222633	2.57673	0.562889	11.7955
Luminal B Breast Cancer	linoleate (18:2n6)/dihomo-linolenate (20:3n3 or n6)	Wald ratio	1	1.10974	0.913373	0.22437	3.03357	0.506378	18.1733
Luminal B Breast Cancer	X-13215/X-13671	Wald ratio	1	-0.671963	0.553092	0.224396	0.510705	0.17273	1.50998
HER2 positive Breast Cancer	serine	MR Egger	3	25.8088	9.62088	0.227158	1.61669e+11	1045.11	2.50085e+19
OverallBC	propionylcarnitine	Weighted median	3	0.144013	0.526319	0.227281	1.1549	0.739739	1.80306
Luminal A Breast Cancer	homocitrulline	Wald ratio	1	0.300462	0.248912	0.227392	1.35048	0.829108	2.19972
HER2 negative Breast Cancer	octanoylcarnitine	Inverse variance weighted	2	-0.23	0.19	0.229	0.8	0.55	1.15
OverallBC	X-12798/phenylalanine	Wald ratio	1	-0.0648918	0.0539729	0.229246	0.937169	0.843092	1.04174
HER2 positive Breast Cancer	1-palmitoylglycerophosphoethanolamine	Inverse variance weighted	2	-1.02	0.86	0.232	0.36	0.07	1.93
Luminal B Breast Cancer	ADpSGEGDFXAEGGGVR*	Inverse variance weighted	2	0.8	0.67	0.232	2.23	0.6	8.36
Triple Negative Breast Cancer	serine	Weighted median	3	0.65	0.54	0.232	1.91	0.66	5.5
Luminal B Breast Cancer	X-13431--nonanoylcarnitine*	Inverse variance weighted	2	0.19	0.16	0.233	1.21	0.88	1.67
OverallBC	1-arachidonoylglycerophosphoinositol*	Wald ratio	1	0.281257	0.235944	0.233242	1.32479	0.834274	2.10372
Luminal A Breast Cancer	linoleate (18:2n6)/X-12442--5,8-tetradecadienoate	Wald ratio	1	0.253747	0.213283	0.234158	1.28885	0.848497	1.95772
Luminal A Breast Cancer	X-02269	Wald ratio	1	0.188706	0.158794	0.234688	1.20769	0.884679	1.64862
HER2 negative Breast Cancer	androsterone sulfate	MR Egger	3	0.253895	0.0982496	0.235055	1.28904	1.06324	1.56278
Luminal A Breast Cancer	hexanoylcarnitine	Weighted mode	3	0.207467	0.123553	0.235128	1.23056	0.965898	1.56773
HER2 positive Breast Cancer	valine/proline	Wald ratio	1	-0.99398	0.838093	0.235622	0.370101	0.0716013	1.91302
OverallBC	dehydroisoandrosterone sulfate (DHEA-S)/4-androsten-3beta,17beta-diol disulfate 2*	Wald ratio	1	-0.261999	0.221066	0.235954	0.769512	0.49893	1.18684
Luminal A Breast Cancer	X-03094	Inverse variance weighted	3	-0.37	0.31	0.236	0.69	0.38	1.27
Triple Negative Breast Cancer	epiandrosterone sulfate	Inverse variance weighted	2	-0.125769	0.106641	0.238248	0.881818	0.715492	1.08681
HER2 positive Breast Cancer	docosapentaenoate (n3 DPA; 22:5n3)/X-12627	Wald ratio	1	-0.86041	0.729928	0.238494	0.422989	0.101158	1.76871
OverallBC	X-12844	Wald ratio	1	0.308047	0.261755	0.239254	1.36077	0.814653	2.27297
Luminal A Breast Cancer	10-undecenoate (11:1n1)	Wald ratio	1	-0.198492	0.168722	0.239416	0.819966	0.589084	1.14134
HER2 negative Breast Cancer	ADSGEGDFXAEGGGVR*/ADpSGEGDFXAEGGGVR*	Weighted mode	3	-0.314995	0.19028	0.239671	0.729793	0.502609	1.05967
OverallBC	serine	Weighted median	3	0.540663	0.0253638	0.241819	1.71715	1.06897	2.75834
HER2 positive Breast Cancer	X-08402/cholesterol	Wald ratio	1	0.615535	0.526003	0.241916	1.85065	0.660055	5.1888
Luminal B Breast Cancer	X-11820/cholesterol	Wald ratio	1	-0.386094	0.330066	0.242103	0.679707	0.355929	1.29801
OverallBC	myo-inositol	Inverse variance weighted	2	-2.6045	2.2283	0.242474	0.0739403	0.000937805	5.82975
HER2 negative Breast Cancer	lysine	Wald ratio	1	1.38158	1.18568	0.243929	3.98119	0.389711	40.6707
Luminal A Breast Cancer	glutaroyl carnitine	MR Egger	6	-1.22445	0.900924	0.245693	0.293918	0.0502741	1.71834
HER2 negative Breast Cancer	hypoxanthine	Wald ratio	1	0.883959	0.762159	0.246127	2.42046	0.543419	10.7811
OverallBC	uridine	Wald ratio	1	-0.571437	0.493837	0.247217	0.564713	0.214519	1.48659
Triple Negative Breast Cancer	androsterone sulfate/4-androsten-3beta,17beta-diol disulfate 2*	Inverse variance weighted	2	-0.0898211	0.0777125	0.247758	0.914095	0.784948	1.06449
HER2 negative Breast Cancer	1-stearoylglycerophosphoethanolamine	Wald ratio	1	0.732307	0.633809	0.247924	2.07987	0.60052	7.20355
Luminal B Breast Cancer	erythritol	Inverse variance weighted	2	0.87	0.76	0.248	2.39	0.55	10.52
OverallBC	betaine	Weighted median	3	-0.352589	0.155274	0.248102	0.702866	0.432199	1.14304
HER2 positive Breast Cancer	1-arachidonoylglycerophosphoinositol	Wald ratio	1	1.31754	1.1412	0.248284	3.73424	0.398836	34.9631
Luminal A Breast Cancer	hexanoylcarnitine	MR Egger	3	0.652965	0.269024	0.248798	1.92123	1.13392	3.2552
OverallBC	1-arachidonoylglycerophosphocholine*	Wald ratio	1	0.13051	0.113231	0.249077	1.13941	0.912631	1.42254
OverallBC	1-linoleoylglycerophosphoethanolamine*	Wald ratio	1	-0.166103	0.144112	0.249077	0.846959	0.638545	1.1234
Luminal A Breast Cancer	X-12038	Wald ratio	1	0.708228	0.614579	0.249165	2.03039	0.608751	6.77204
HER2 positive Breast Cancer	butyrylcarnitine	Wald ratio	1	1.02888	0.89845	0.252138	2.79793	0.480906	16.2785
HER2 negative Breast Cancer	dihomo-linolenate (20:3n3 or n6)	Inverse variance weighted	2	1.11	0.97	0.253	3.04	0.45	20.45
HER2 positive Breast Cancer	ADpSGEGDFXAEGGGVR*	Inverse variance weighted	2	0.43	0.37	0.254	1.53	0.74	3.19
Luminal A Breast Cancer	X-11787	Inverse variance weighted	2	0.23	0.2	0.254	1.26	0.85	1.88
OverallBC	docosapentaenoate (n3 DPA; 22:5n3)	Wald ratio	1	0.285459	0.250671	0.254795	1.33037	0.81395	2.17445
HER2 negative Breast Cancer	cis-4-decenoyl carnitine	Inverse variance weighted	2	-0.28	0.25	0.256	0.75	0.46	1.23
OverallBC	linoleate (18:2n6)/dihomo-linolenate (20:3n3 or n6)	Wald ratio	1	0.366293	0.322626	0.256228	1.44238	0.766399	2.71459
Luminal A Breast Cancer	X-13215/X-13671	Wald ratio	1	0.280905	0.24804	0.257425	1.32433	0.814441	2.15343
Luminal B Breast Cancer	X-01911	Wald ratio	1	-0.452172	0.399986	0.258279	0.636245	0.290502	1.39348
Luminal B Breast Cancer	X-11593--O-methylascorbate*	Wald ratio	1	-0.406032	0.359172	0.258279	0.666289	0.329556	1.34709
Luminal B Breast Cancer	X-11792	Wald ratio	1	0.229152	0.203057	0.259104	1.25753	0.844644	1.87226
HER2 positive Breast Cancer	X-13548	Wald ratio	1	-2.92498	2.59344	0.259389	0.0536657	0.000332745	8.6553
HER2 positive Breast Cancer	carnitine/X-12798	Wald ratio	1	0.474202	0.420481	0.25942	1.60673	0.704731	3.66323
HER2 positive Breast Cancer	margarate (17:0)	Wald ratio	1	-1.26016	1.1205	0.260742	0.283609	0.0315452	2.54981
HER2 positive Breast Cancer	myristoleate (14:1n5)	Wald ratio	1	0.987691	0.878229	0.260742	2.68503	0.480159	15.0145
HER2 positive Breast Cancer	palmitoleate (16:1n7)	Wald ratio	1	0.987691	0.878229	0.260742	2.68503	0.480159	15.0145
HER2 positive Breast Cancer	stearate (18:0)	Wald ratio	1	-1.58889	1.4128	0.260742	0.204151	0.0128041	3.25502
HER2 positive Breast Cancer	myristate (14:0)/myristoleate (14:1n5)	Wald ratio	1	-0.676751	0.601749	0.260742	0.508265	0.156268	1.65314
HER2 positive Breast Cancer	X-02249	Wald ratio	1	1.05013	0.934065	0.260902	2.85804	0.458115	17.8304
HER2 negative Breast Cancer	pyroglutamine*	Inverse variance weighted	2	-0.36	0.32	0.261	0.7	0.38	1.3
Triple Negative Breast Cancer	carnitine	MR Egger	4	1.39	0.89	0.261	4	0.69	23.05
Luminal B Breast Cancer	1-methylxanthine	Wald ratio	1	-0.266014	0.236995	0.261673	0.766428	0.481656	1.21957
Luminal A Breast Cancer	5alpha-androstan-3beta,17beta-diol disulfate	Weighted mode	3	0.119099	0.0769697	0.26185	1.12648	0.968738	1.30991
HER2 negative Breast Cancer	inosine	Wald ratio	1	-0.247848	0.221292	0.262712	0.780478	0.505817	1.20428
Triple Negative Breast Cancer	X-03094	MR Egger	3	3.99	1.75	0.263	53.79	1.75	1654.71
Luminal B Breast Cancer	propionylcarnitine	MR Egger	3	3.79271	1.66516	0.263373	44.3763	1.69721	1160.29
HER2 positive Breast Cancer	alanine	Wald ratio	1	-2.24359	2.00601	0.263383	0.106077	0.00208003	5.40973
HER2 positive Breast Cancer	glucose/mannose	Wald ratio	1	-0.711381	0.636053	0.263383	0.490966	0.141134	1.70793
HER2 positive Breast Cancer	mannose	Wald ratio	1	0.662878	0.592686	0.263383	1.94037	0.607267	6.19995
HER2 positive Breast Cancer	DSGEGDFXAEGGGVR*/ADpSGEGDFXAEGGGVR*	Inverse variance weighted	2	-0.33	0.29	0.264	0.72	0.4	1.28
OverallBC	indolelactate	Wald ratio	1	-0.399466	0.358451	0.265097	0.670678	0.332196	1.35405
Luminal A Breast Cancer	X-03056--N-[3-(2-Oxopyrrolidin-1-yl)propyl]acetamide	MR Egger	3	1.38943	0.615403	0.265438	4.01255	1.2011	13.4049
HER2 positive Breast Cancer	lysine	Wald ratio	1	2.23567	2.00851	0.265667	9.35276	0.182498	479.316
Triple Negative Breast Cancer	homostachydrine*	Wald ratio	1	-0.433333	0.39	0.266521	0.648344	0.301878	1.39245
Luminal B Breast Cancer	carnitine/X-12798	Wald ratio	1	0.317317	0.28632	0.26775	1.37344	0.783589	2.4073
Luminal B Breast Cancer	1-methylurate	Wald ratio	1	-0.405162	0.365638	0.267821	0.666869	0.325689	1.36546
Triple Negative Breast Cancer	hexanoylcarnitine	Weighted mode	3	0.29	0.19	0.268	1.33	0.92	1.93
HER2 positive Breast Cancer	X-10395	Wald ratio	1	-1.8175	1.64241	0.268465	0.162431	0.00649557	4.06182
HER2 negative Breast Cancer	linoleate (18:2n6)/X-12442--5,8-tetradecadienoate	Wald ratio	1	-0.446217	0.403458	0.268736	0.640045	0.290255	1.41137
Luminal B Breast Cancer	4-acetamidobutanoate/N1-methyladenosine	Wald ratio	1	0.64036	0.579294	0.26898	1.89716	0.609537	5.90486
HER2 positive Breast Cancer	X-12038/bradykinin, des-arg(9)	Wald ratio	1	0.183437	0.166048	0.269279	1.20134	0.867607	1.66345
Luminal A Breast Cancer	myo-inositol	Inverse variance weighted	2	-3.17	2.88	0.27	0.04	0	11.75
Luminal B Breast Cancer	isovalerylcarnitine	Inverse variance weighted	2	-0.8	0.72	0.27	0.45	0.11	1.86
Luminal B Breast Cancer	pantothenate	Wald ratio	1	1.24475	1.12909	0.270273	3.47207	0.379739	31.7462
Luminal B Breast Cancer	succinylcarnitine	Weighted median	4	-0.45816	0.415642	0.270333	0.632446	0.280041	1.42832
HER2 negative Breast Cancer	creatine	Wald ratio	1	0.405097	0.3677	0.270589	1.49945	0.729355	3.08265
HER2 negative Breast Cancer	glycine	Wald ratio	1	0.23986	0.217717	0.270589	1.27107	0.829556	1.94758
HER2 negative Breast Cancer	N-acetylglycine	Wald ratio	1	0.200323	0.18183	0.270589	1.2218	0.855505	1.74492
HER2 negative Breast Cancer	X-08988	Wald ratio	1	0.552405	0.501409	0.270589	1.73743	0.650278	4.6421
Luminal A Breast Cancer	X-03056--N-[3-(2-Oxopyrrolidin-1-yl)propyl]acetamide	Weighted median	3	0.228508	0.207441	0.270654	1.25672	0.836878	1.8872
OverallBC	X-12244--N-acetylcarnosine	Weighted mode	4	-0.0426927	0.885848	0.273449	0.958206	0.560653	1.63766
HER2 positive Breast Cancer	X-03056--N-[3-(2-Oxopyrrolidin-1-yl)propyl]acetamide	Weighted mode	3	1.11858	0.74806	0.273467	3.0605	0.706369	13.2603
HER2 positive Breast Cancer	androsterone sulfate	Weighted mode	3	0.209176	0.140025	0.273802	1.23266	0.936812	1.62194
Triple Negative Breast Cancer	glutaroyl carnitine	Weighted median	6	-0.26	0.24	0.275	0.77	0.48	1.23
Triple Negative Breast Cancer	glutaroyl carnitine	Inverse variance weighted	6	-0.314274	0.287939	0.275071	0.730319	0.415349	1.28414
HER2 negative Breast Cancer	X-12244--N-acetylcarnosine	MR Egger	4	6.554	4.42508	0.27675	702.047	0.120134	4.10268e+06
HER2 negative Breast Cancer	5alpha-androstan-3beta,17beta-diol disulfate	MR Egger	3	0.873594	0.406209	0.277086	2.39551	1.0805	5.31091
OverallBC	X-03094	Weighted median	3	-0.0823507	0.770603	0.282422	0.920949	0.529459	1.60191
HER2 negative Breast Cancer	decanoylcarnitine	Inverse variance weighted	2	-0.23	0.22	0.283	0.79	0.52	1.21
HER2 negative Breast Cancer	betaine	Inverse variance weighted	3	-0.82	0.77	0.284	0.44	0.1	1.98
HER2 negative Breast Cancer	3-dehydrocarnitine*	Inverse variance weighted	2	-0.54	0.51	0.285	0.58	0.21	1.58
Luminal B Breast Cancer	tyrosine	Wald ratio	1	-1.71799	1.6075	0.285189	0.179427	0.00768345	4.19003
Luminal B Breast Cancer	urate	Wald ratio	1	-0.646438	0.605441	0.285649	0.523909	0.159917	1.71639
Luminal A Breast Cancer	alpha-hydroxyisovalerate	Inverse variance weighted	2	0.23	0.22	0.286	1.26	0.82	1.94
Luminal B Breast Cancer	X-12063	Inverse variance weighted	2	0.13	0.12	0.287	1.14	0.89	1.46
HER2 positive Breast Cancer	betaine	Inverse variance weighted	3	-1.41	1.33	0.288	0.24	0.02	3.3
Luminal B Breast Cancer	isobutyrylcarnitine	Inverse variance weighted	2	-0.43	0.4	0.288	0.65	0.29	1.44
HER2 positive Breast Cancer	5alpha-androstan-3beta,17beta-diol disulfate	Weighted mode	3	0.383297	0.268023	0.288958	1.46711	0.867596	2.4809
HER2 negative Breast Cancer	indolelactate	Wald ratio	1	-0.945926	0.89266	0.289295	0.38832	0.0675059	2.23377
Triple Negative Breast Cancer	X-11786--methylcysteine	Wald ratio	1	-0.34	0.322222	0.291346	0.71177	0.378494	1.33851
OverallBC	hydroxyisovaleroyl carnitine	Wald ratio	1	-0.228683	0.216851	0.291625	0.79558	0.520112	1.21695
Luminal A Breast Cancer	X-13431--nonanoylcarnitine*	Inverse variance weighted	2	0.08	0.07	0.293	1.08	0.94	1.25
Triple Negative Breast Cancer	3-methyl-2-oxovalerate	Wald ratio	1	-0.885714	0.842857	0.293329	0.412419	0.0790469	2.15176
Triple Negative Breast Cancer	leucine	Wald ratio	1	-1.55	1.475	0.293329	0.212248	0.0117841	3.82286
Triple Negative Breast Cancer	valine	Wald ratio	1	-1.55	1.475	0.293329	0.212248	0.0117841	3.82286
OverallBC	serine	Weighted mode	3	0.621923	0.168101	0.29335	1.86251	1.04808	3.3098
Triple Negative Breast Cancer	homocitrulline	Wald ratio	1	-0.384848	0.366667	0.293908	0.680554	0.331703	1.39629
Luminal B Breast Cancer	androsterone sulfate/4-androsten-3beta,17beta-diol disulfate 2*	Inverse variance weighted	2	0.1	0.09	0.294	1.1	0.92	1.33
Triple Negative Breast Cancer	pyroglutamine*	Weighted median	3	-0.27	0.25	0.294	0.77	0.46	1.26
HER2 negative Breast Cancer	arachidonate (20:4n6)	Wald ratio	1	-0.347996	0.331978	0.294524	0.706102	0.368368	1.35348
HER2 negative Breast Cancer	arachidonate (20:4n6)/dihomo-linolenate (20:3n3 or n6)	Wald ratio	1	-0.240166	0.229112	0.294524	0.786497	0.501965	1.23231
OverallBC	scyllo-inositol	Wald ratio	1	-0.167165	0.159689	0.295185	0.84606	0.618687	1.15699
OverallBC	carnitine	Weighted median	4	0.468737	0.113903	0.296502	1.59798	0.89368	2.85731
Triple Negative Breast Cancer	X-11444/X-11470	Wald ratio	1	0.52963	0.507407	0.29658	1.6983	0.628205	4.59123
OverallBC	X-12441--12-hydroxyeicosatetraenoate (12-HETE)	Wald ratio	1	-0.0587418	0.0563044	0.296814	0.94295	0.844426	1.05297
Luminal A Breast Cancer	acetylcarnitine	Inverse variance weighted	2	-0.55	0.52	0.297	0.58	0.21	1.62
HER2 negative Breast Cancer	X-18601	Wald ratio	1	0.483509	0.463638	0.297014	1.62176	0.653625	4.02385
HER2 positive Breast Cancer	histidine	Wald ratio	1	-3.28272	3.14814	0.297066	0.0375262	7.84476e-05	17.951
HER2 positive Breast Cancer	propionylcarnitine/isovalerylcarnitine	Wald ratio	1	0.752295	0.722646	0.297863	2.12186	0.514741	8.74674
Triple Negative Breast Cancer	decanoylcarnitine	Inverse variance weighted	2	0.195234	0.187964	0.298955	1.21559	0.84099	1.75706
Luminal A Breast Cancer	X-14473	Wald ratio	1	0.272132	0.262179	0.299286	1.31276	0.785262	2.19461
Luminal B Breast Cancer	epiandrosterone sulfate	Inverse variance weighted	2	0.14	0.13	0.3	1.15	0.89	1.48
Luminal A Breast Cancer	X-12038/bradykinin, des-arg(9)	Wald ratio	1	0.0533537	0.0517659	0.302694	1.0548	0.953031	1.16744
Luminal A Breast Cancer	X-11423--O-sulfo-L-tyrosine	Wald ratio	1	-0.573681	0.55673	0.3028	0.563447	0.189215	1.67784
Luminal A Breast Cancer	X-12749	Wald ratio	1	-0.66547	0.645807	0.3028	0.514032	0.144967	1.82269
HER2 positive Breast Cancer	glutaroyl carnitine	Inverse variance weighted	6	-0.58	0.56	0.306	0.56	0.19	1.69
Luminal A Breast Cancer	hexadecanedioate	Wald ratio	1	0.268584	0.264034	0.309043	1.30811	0.77964	2.1948
Luminal A Breast Cancer	tetradecanedioate	Wald ratio	1	0.19494	0.191638	0.309043	1.21524	0.834711	1.76924
HER2 negative Breast Cancer	X-11550	Wald ratio	1	-1.6407	1.61687	0.310231	0.193845	0.0081498	4.61063
Luminal A Breast Cancer	X-12092	Wald ratio	1	0.0304313	0.0300499	0.311208	1.0309	0.971935	1.09344
HER2 positive Breast Cancer	X-13671	Wald ratio	1	-1.45073	1.4365	0.312542	0.2344	0.0140341	3.915
Triple Negative Breast Cancer	dehydroisoandrosterone sulfate (DHEA-S)/4-androsten-3beta,17beta-diol disulfate 2*	Wald ratio	1	0.432143	0.428571	0.313294	1.54056	0.665074	3.56849
Triple Negative Breast Cancer	urate/histidine	Wald ratio	1	0.330233	0.327907	0.31389	1.39129	0.731641	2.64569
HER2 positive Breast Cancer	ADSGEGDFXAEGGGVR*/ADpSGEGDFXAEGGGVR*	MR Egger	3	-1.70179	0.923679	0.316574	0.182356	0.0298311	1.11474
HER2 positive Breast Cancer	dihomo-linolenate (20:3n3 or n6)	Inverse variance weighted	2	0.91	0.91	0.317	2.48	0.42	14.63
HER2 negative Breast Cancer	X-14208--phenylalanylserine	Wald ratio	1	-0.246998	0.246974	0.317263	0.781142	0.481395	1.26753
OverallBC	arachidonate (20:4n6)	Wald ratio	1	0.132854	0.133011	0.317883	1.14208	0.879988	1.48224
OverallBC	arachidonate (20:4n6)/dihomo-linolenate (20:3n3 or n6)	Wald ratio	1	0.0916877	0.0917961	0.317883	1.09602	0.915548	1.31207
Luminal A Breast Cancer	epiandrosterone sulfate	Inverse variance weighted	2	0.11	0.11	0.318	1.11	0.9	1.37
OverallBC	10-undecenoate (11:1n1)/X-11438	Inverse variance weighted	2	-0.13398	0.13428	0.318391	0.874608	0.672221	1.13793
HER2 negative Breast Cancer	X-13671	Wald ratio	1	-0.839531	0.843216	0.31943	0.431913	0.082725	2.25505
HER2 positive Breast Cancer	docosapentaenoate (n3 DPA; 22:5n3)	Wald ratio	1	-1.05615	1.06169	0.319843	0.347794	0.0434107	2.78642
HER2 negative Breast Cancer	erythritol	Inverse variance weighted	2	-0.64	0.64	0.321	0.53	0.15	1.86
Triple Negative Breast Cancer	androsterone sulfate	MR Egger	3	-0.13	0.07	0.321	0.88	0.76	1.01
Luminal B Breast Cancer	butyrylcarnitine	Wald ratio	1	0.606228	0.61133	0.321367	1.8335	0.553231	6.07654
OverallBC	eicosapentaenoate (EPA; 20:5n3)	Wald ratio	1	0.181183	0.182779	0.321556	1.19863	0.837725	1.71503
OverallBC	betaine	Weighted mode	3	-0.318083	0.427315	0.321961	0.727543	0.387079	1.36747
OverallBC	glutaroyl carnitine	Weighted mode	6	0.130196	0.702717	0.322041	1.13905	0.605922	2.14126
Luminal B Breast Cancer	X-09789	Wald ratio	1	0.401794	0.406226	0.322618	1.4945	0.674079	3.31347
HER2 positive Breast Cancer	1-linoleoylglycerol (1-monolinolein)	Wald ratio	1	-0.66738	0.675413	0.323101	0.513051	0.136533	1.9279
Luminal B Breast Cancer	4-androsten-3beta,17beta-diol disulfate 1	Wald ratio	1	0.137044	0.138797	0.323459	1.14688	0.873719	1.50544
Luminal B Breast Cancer	dehydroisoandrosterone sulfate (DHEA-S)	Wald ratio	1	0.521364	0.52803	0.323459	1.68432	0.598353	4.74126
Luminal B Breast Cancer	octanoylcarnitine	Inverse variance weighted	2	-0.24	0.24	0.324	0.79	0.49	1.27
Luminal B Breast Cancer	eicosapentaenoate (EPA; 20:5n3)	Wald ratio	1	0.53051	0.53799	0.324086	1.6998	0.592177	4.87915
HER2 negative Breast Cancer	valine/isovalerylcarnitine	Wald ratio	1	0.38677	0.392568	0.324511	1.47222	0.682043	3.17784
HER2 positive Breast Cancer	X-11315	Wald ratio	1	1.33135	1.353	0.325113	3.78617	0.266997	53.69
HER2 negative Breast Cancer	propionylcarnitine/isovalerylcarnitine	Wald ratio	1	0.41624	0.423556	0.325741	1.51625	0.661048	3.47783
Luminal B Breast Cancer	3-(4-hydroxyphenyl)lactate	Wald ratio	1	0.92774	0.945059	0.326261	2.52879	0.396699	16.1199
HER2 negative Breast Cancer	1-methylurate	Wald ratio	1	-0.305947	0.312559	0.327656	0.736425	0.399092	1.35889
OverallBC	carnitine	Weighted mode	4	0.482217	0.238653	0.328707	1.61966	0.8504	3.08479
Luminal B Breast Cancer	caffeine	Wald ratio	1	0.274943	0.282713	0.330795	1.31646	0.756407	2.29116
Luminal B Breast Cancer	X-12456	Inverse variance weighted	2	0.25	0.26	0.331	1.29	0.77	2.16
HER2 positive Breast Cancer	X-12063	Inverse variance weighted	2	0.17	0.18	0.332	1.19	0.84	1.69
Luminal A Breast Cancer	citrate	Inverse variance weighted	2	0.46	0.47	0.332	1.58	0.63	3.98
Luminal B Breast Cancer	DSGEGDFXAEGGGVR*/ADpSGEGDFXAEGGGVR*	Inverse variance weighted	2	-0.59	0.61	0.333	0.56	0.17	1.82
Triple Negative Breast Cancer	5alpha-androstan-3beta,17beta-diol disulfate	MR Egger	3	-0.35	0.2	0.333	0.71	0.48	1.05
HER2 negative Breast Cancer	X-09789	Wald ratio	1	-0.338039	0.349842	0.333914	0.713168	0.359252	1.41574
Luminal A Breast Cancer	androsterone sulfate/4-androsten-3beta,17beta-diol disulfate 2*	Inverse variance weighted	2	0.08	0.08	0.336	1.08	0.92	1.27
Luminal B Breast Cancer	androsterone sulfate/epiandrosterone sulfate	Wald ratio	1	-0.544591	0.566148	0.336088	0.580079	0.191237	1.75955
HER2 negative Breast Cancer	1-methylxanthine	Wald ratio	1	-0.194794	0.202655	0.336447	0.823004	0.55322	1.22435
Luminal B Breast Cancer	lysine/glutaroyl carnitine	Inverse variance weighted	2	-0.69	0.72	0.338	0.5	0.12	2.05
Triple Negative Breast Cancer	X-11792	Wald ratio	1	0.12907	0.134884	0.338619	1.13777	0.873452	1.48207
HER2 positive Breast Cancer	X-12095--N1-methyl-3-pyridone-4-carboxamide	Wald ratio	1	1.39081	1.45558	0.339324	4.01811	0.231742	69.6689
Luminal B Breast Cancer	arachidonate (20:4n6)	Wald ratio	1	0.373336	0.391462	0.340238	1.45257	0.674401	3.12865
Luminal B Breast Cancer	arachidonate (20:4n6)/dihomo-linolenate (20:3n3 or n6)	Wald ratio	1	0.257654	0.270164	0.340238	1.29389	0.761955	2.19718
HER2 negative Breast Cancer	docosapentaenoate (n3 DPA; 22:5n3)/X-12627	Wald ratio	1	0.402233	0.423231	0.341915	1.49516	0.652268	3.42728
Triple Negative Breast Cancer	X-03056--N-[3-(2-oxopyrrolidin-1-yl)propyl]acetamide	Wald ratio	1	-0.435294	0.458824	0.342764	0.647074	0.263267	1.59042
Luminal A Breast Cancer	isovalerylcarnitine	Inverse variance weighted	2	-0.46	0.49	0.343	0.63	0.24	1.64
HER2 positive Breast Cancer	betaine	Weighted mode	3	-1.81789	1.481	0.344513	0.162368	0.0089094	2.95904
Luminal B Breast Cancer	phenyllactate (PLA)	Wald ratio	1	0.808398	0.85522	0.344531	2.24431	0.41986	11.9967
HER2 negative Breast Cancer	X-11444/X-11470	Wald ratio	1	-0.60194	0.637193	0.344825	0.547748	0.157105	1.90972
Triple Negative Breast Cancer	docosapentaenoate (n3 DPA; 22:5n3)/X-12627	Wald ratio	1	-0.311905	0.330952	0.345964	0.732051	0.382674	1.40041
Luminal B Breast Cancer	linoleate (18:2n6)/X-12442--5,8-tetradecadienoate	Wald ratio	1	0.440869	0.467939	0.346116	1.55406	0.621082	3.88853
OverallBC	alpha-hydroxyisovalerate	Inverse variance weighted	2	0.120673	0.128251	0.346751	1.12826	0.877481	1.4507
Triple Negative Breast Cancer	1-palmitoylglycerophosphoethanolamine	Inverse variance weighted	2	0.367389	0.391109	0.34755	1.44396	0.670867	3.10794
HER2 positive Breast Cancer	1-eicosatrienoylglycerophosphocholine*	Wald ratio	1	0.82187	0.877607	0.349021	2.27475	0.407286	12.7048
OverallBC	succinylcarnitine	Inverse variance weighted	4	-0.149612	0.159817	0.349199	0.861042	0.629485	1.17778
HER2 negative Breast Cancer	4-acetamidobutanoate/N1-methyladenosine	Wald ratio	1	0.463269	0.495377	0.349694	1.58926	0.601896	4.19632
Triple Negative Breast Cancer	X-12038	Wald ratio	1	0.853846	0.915385	0.350937	2.34866	0.390508	14.1258
Triple Negative Breast Cancer	propionylcarnitine	MR Egger	3	2.36	1.45	0.351	10.61	0.61	183.14
Luminal B Breast Cancer	X-11440/4-androsten-3beta,17beta-diol disulfate 2	Wald ratio	1	0.158112	0.169855	0.351922	1.1713	0.839622	1.63399
Luminal B Breast Cancer	X-12850	Wald ratio	1	0.377862	0.405924	0.351922	1.45916	0.658527	3.2332
Triple Negative Breast Cancer	urate	Wald ratio	1	0.377143	0.405714	0.35259	1.45811	0.658325	3.22955
Luminal B Breast Cancer	X-11440	Wald ratio	1	0.136568	0.146934	0.352655	1.14633	0.859484	1.52892
Luminal B Breast Cancer	X-13429	Wald ratio	1	0.422588	0.454664	0.352655	1.52591	0.625907	3.72002
Luminal B Breast Cancer	ADpSGEGDFXAEGGGVR*/X-14304--leucylalanine	Wald ratio	1	0.156564	0.169161	0.354687	1.16949	0.839465	1.62925
Luminal B Breast Cancer	serine	Weighted median	3	0.613314	0.663253	0.355119	1.84654	0.503253	6.77534
HER2 negative Breast Cancer	oleoylcarnitine	Wald ratio	1	-0.612973	0.663157	0.355317	0.541738	0.147672	1.98737
HER2 negative Breast Cancer	propionylcarnitine	Inverse variance weighted	3	-0.45	0.49	0.356	0.64	0.25	1.65
OverallBC	3-(4-hydroxyphenyl)lactate/alpha-hydroxyisovalerate	Wald ratio	1	-0.131774	0.142782	0.356059	0.876539	0.662571	1.15961
Luminal B Breast Cancer	5alpha-androstan-3beta,17beta-diol disulfate	Weighted mode	3	0.215462	0.181428	0.356918	1.24044	0.86924	1.77014
Triple Negative Breast Cancer	tryptophan betaine	Wald ratio	1	0.115079	0.125397	0.358765	1.12196	0.877482	1.43456
Luminal A Breast Cancer	X-03056--N-[3-(2-Oxopyrrolidin-1-yl)propyl]acetamide	Weighted mode	3	0.262348	0.222664	0.359908	1.29998	0.840236	2.01127
HER2 negative Breast Cancer	serine	Weighted mode	3	0.777335	0.660276	0.360208	2.17567	0.596422	7.93654
Luminal A Breast Cancer	bilirubin (E,E)*	Wald ratio	1	0.0594808	0.0652329	0.361862	1.06129	0.93391	1.20603
Luminal A Breast Cancer	bilirubin (E,Z or Z,E)*	Wald ratio	1	0.0939944	0.103084	0.361862	1.09855	0.897582	1.34452
Luminal A Breast Cancer	bilirubin (Z,Z)	Wald ratio	1	0.0453187	0.0497012	0.361862	1.04636	0.949238	1.15342
Luminal A Breast Cancer	biliverdin	Wald ratio	1	0.0673765	0.0738921	0.361862	1.0697	0.925471	1.2364
Luminal A Breast Cancer	X-11530	Wald ratio	1	0.0679781	0.0745518	0.361862	1.07034	0.924832	1.23875
Luminal A Breast Cancer	X-11793--oxidized bilirubin*	Wald ratio	1	0.0818661	0.0897829	0.361862	1.08531	0.910184	1.29413
OverallBC	margarate (17:0)	Wald ratio	1	0.243129	0.266755	0.362068	1.27523	0.756003	2.15108
OverallBC	myristate (14:0)/myristoleate (14:1n5)	Wald ratio	1	0.130569	0.143257	0.362068	1.13948	0.860523	1.50886
OverallBC	myristoleate (14:1n5)	Wald ratio	1	-0.19056	0.209078	0.362068	0.826496	0.548618	1.24512
OverallBC	palmitoleate (16:1n7)	Wald ratio	1	-0.19056	0.209078	0.362068	0.826496	0.548618	1.24512
OverallBC	stearate (18:0)	Wald ratio	1	0.306554	0.336343	0.362068	1.35873	0.702803	2.62685
HER2 positive Breast Cancer	X-03094	Weighted mode	3	-1.60941	1.37519	0.362454	0.200005	0.0135037	2.9623
Triple Negative Breast Cancer	ADSGEGDFXAEGGGVR*/ADpSGEGDFXAEGGGVR*	MR Egger	3	-1.24	0.79	0.363	0.29	0.06	1.38
Luminal A Breast Cancer	C-glycosyltryptophan*/succinylcarnitine	Wald ratio	1	0.316497	0.348001	0.363102	1.37231	0.69379	2.71442
HER2 negative Breast Cancer	X-11247	Wald ratio	1	-0.249279	0.274541	0.363886	0.779362	0.455035	1.33485
HER2 negative Breast Cancer	4-acetamidobutanoate/X-03056--N-[3-(2-Oxopyrrolidin-1-yl)propyl]acetamide	Wald ratio	1	-0.510169	0.561873	0.363889	0.600394	0.1996	1.80598
Luminal A Breast Cancer	succinylcarnitine	Weighted mode	4	-0.213581	0.200207	0.364293	0.807687	0.545536	1.19581
Luminal A Breast Cancer	isoleucine/X-11529	Wald ratio	1	-0.0322909	0.0356399	0.364918	0.968225	0.902899	1.03828
Luminal A Breast Cancer	X-11491	Wald ratio	1	0.110083	0.1215	0.364918	1.11637	0.879804	1.41655
Luminal A Breast Cancer	X-11529	Wald ratio	1	0.0328382	0.0362439	0.364918	1.03338	0.962521	1.10946
HER2 negative Breast Cancer	hexanoylcarnitine	Weighted mode	3	-0.283961	0.244858	0.365906	0.752796	0.465854	1.21648
HER2 negative Breast Cancer	betaine	Weighted median	3	-0.543371	0.601963	0.366704	0.580787	0.178491	1.88981
HER2 negative Breast Cancer	1-palmitoylglycerophosphoethanolamine	Inverse variance weighted	2	0.45	0.5	0.367	1.57	0.59	4.17
HER2 positive Breast Cancer	ADSGEGDFXAEGGGVR*/ADpSGEGDFXAEGGGVR*	Weighted median	3	-0.265279	0.294364	0.367485	0.766992	0.430748	1.36571
Luminal B Breast Cancer	urate/histidine	Wald ratio	1	-0.440036	0.488834	0.368027	0.644013	0.247054	1.6788
HER2 positive Breast Cancer	X-03056--N-[3-(2-Oxopyrrolidin-1-yl)propyl]acetamide	MR Egger	3	2.95367	1.93209	0.368777	19.1762	0.434648	846.033
Luminal A Breast Cancer	androsterone sulfate	MR Egger	3	0.141782	0.092952	0.369432	1.15232	0.960401	1.3826
HER2 negative Breast Cancer	eicosapentaenoate (EPA; 20:5n3)	Wald ratio	1	-0.406496	0.456303	0.373011	0.66598	0.2723	1.62882
Triple Negative Breast Cancer	X-11787	Inverse variance weighted	2	-0.265623	0.298715	0.373885	0.766728	0.426943	1.37693
OverallBC	cis-4-decenoyl carnitine	Inverse variance weighted	2	0.0899248	0.101176	0.374112	1.09409	0.897287	1.33406
Luminal A Breast Cancer	X-11786--methylcysteine	Wald ratio	1	-0.190343	0.215073	0.376147	0.826675	0.542327	1.26011
HER2 positive Breast Cancer	isoleucine/X-11529	Wald ratio	1	-0.100737	0.113857	0.376281	0.904171	0.723325	1.13023
HER2 positive Breast Cancer	X-11491	Wald ratio	1	0.343421	0.388148	0.376281	1.40976	0.658791	3.01679
HER2 positive Breast Cancer	X-11529	Wald ratio	1	0.102444	0.115787	0.376281	1.10788	0.882941	1.39011
Luminal A Breast Cancer	scyllo-inositol	Wald ratio	1	-0.185343	0.209497	0.376315	0.830819	0.551035	1.25266
HER2 negative Breast Cancer	aspartylphenylalanine/X-14450--phenylalanylleucine	Wald ratio	1	-0.224714	0.254295	0.376872	0.798745	0.48523	1.31483
Luminal B Breast Cancer	androsterone sulfate	Weighted mode	3	0.0997044	0.0887307	0.377906	1.10484	0.928479	1.31471
Luminal B Breast Cancer	X-11444/X-11470	Wald ratio	1	0.666489	0.758047	0.379283	1.94739	0.440747	8.60429
Luminal B Breast Cancer	X-03094	Weighted mode	3	-1.24097	1.10917	0.379554	0.289104	0.0328785	2.54211
Triple Negative Breast Cancer	X-13435	Inverse variance weighted	2	0.264824	0.301677	0.38003	1.3032	0.721471	2.35399
Luminal B Breast Cancer	docosapentaenoate (n3 DPA; 22:5n3)/X-12627	Wald ratio	1	0.434472	0.497039	0.382053	1.54415	0.582909	4.0905
HER2 negative Breast Cancer	betaine	MR Egger	3	2.16934	1.48571	0.382288	8.75252	0.475854	160.988
Luminal A Breast Cancer	1,5-anhydroglucitol (1,5-AG)	Inverse variance weighted	2	0.33	0.38	0.387	1.38	0.66	2.89
OverallBC	epiandrosterone sulfate	Inverse variance weighted	2	0.0583173	0.0674762	0.387442	1.06005	0.928731	1.20994
HER2 positive Breast Cancer	X-12095--N1-methyl-3-pyridone-4-carboxamide/X-12844	Wald ratio	1	-0.692344	0.801207	0.387519	0.500402	0.104068	2.40614
Triple Negative Breast Cancer	isovalerylcarnitine	Inverse variance weighted	2	-0.20621	0.239078	0.388401	0.813662	0.509257	1.30002
Triple Negative Breast Cancer	betaine	MR Egger	3	-1.65	1.15	0.389	0.19	0.02	1.85
Luminal A Breast Cancer	X-11441	Wald ratio	1	0.0657522	0.0766385	0.390919	1.06796	0.919009	1.24106
Luminal A Breast Cancer	X-11442	Wald ratio	1	0.0657522	0.0766385	0.390919	1.06796	0.919009	1.24106
Luminal A Breast Cancer	X-03094	MR Egger	3	-1.66445	1.17363	0.390981	0.189295	0.0189724	1.88867
HER2 positive Breast Cancer	ADSGEGDFXAEGGGVR*/ADpSGEGDFXAEGGGVR*	Weighted mode	3	-0.332763	0.306644	0.391234	0.71694	0.393063	1.30769
HER2 negative Breast Cancer	asparagine	Wald ratio	1	1.10058	1.28716	0.392526	3.00591	0.241171	37.4651
Luminal A Breast Cancer	octanoylcarnitine	Inverse variance weighted	2	0.1	0.12	0.394	1.11	0.88	1.39
OverallBC	X-12244--N-acetylcarnosine	Inverse variance weighted	4	-0.142617	0.167325	0.394029	0.867087	0.624644	1.20363
OverallBC	androsterone sulfate/4-androsten-3beta,17beta-diol disulfate 2*	Inverse variance weighted	2	0.0451475	0.0533137	0.397091	1.04618	0.942379	1.16142
OverallBC	propionylcarnitine/isovalerylcarnitine	Wald ratio	1	0.143944	0.170257	0.39786	1.15482	0.827157	1.61228
Luminal B Breast Cancer	X-03056--N-[3-(2-oxopyrrolidin-1-yl)propyl]acetamide	Wald ratio	1	-0.572764	0.677842	0.398121	0.563964	0.149369	2.12933
HER2 negative Breast Cancer	X-12441--12-hydroxyeicosatetraenoate (12-HETE)	Wald ratio	1	-0.117563	0.139216	0.39841	0.889085	0.676769	1.16801
Luminal B Breast Cancer	X-12095--N1-methyl-3-pyridone-4-carboxamide	Wald ratio	1	0.860339	1.01913	0.398564	2.36396	0.320729	17.4238
HER2 negative Breast Cancer	X-12093	Inverse variance weighted	2	0.1	0.12	0.399	1.11	0.87	1.4
Luminal A Breast Cancer	X-02249	Wald ratio	1	-0.244222	0.291168	0.401601	0.783314	0.442678	1.38606
HER2 negative Breast Cancer	X-12456	Inverse variance weighted	2	-0.43	0.51	0.402	0.65	0.24	1.78
Triple Negative Breast Cancer	glutaroyl carnitine	Weighted mode	6	-0.24	0.26	0.402	0.79	0.47	1.32
HER2 negative Breast Cancer	bradykinin, des-arg(9)	Inverse variance weighted	2	0.13	0.15	0.403	1.14	0.84	1.53
Triple Negative Breast Cancer	X-11315/pyroglutamine*	Wald ratio	1	0.17766	0.21383	0.406061	1.19442	0.785491	1.81624
HER2 positive Breast Cancer	X-11445--5-alpha-pregnan-3beta,20alpha-disulfate	Wald ratio	1	0.36911	0.444847	0.406682	1.44645	0.604841	3.45911
HER2 negative Breast Cancer	X-12092	Wald ratio	1	0.0471294	0.0569864	0.40822	1.04826	0.937476	1.17213
Triple Negative Breast Cancer	serine	Inverse variance weighted	3	0.701197	0.853406	0.411279	2.01617	0.378523	10.7389
Luminal B Breast Cancer	1-eicosatrienoylglycerophosphocholine*	Wald ratio	1	-0.499739	0.611095	0.413484	0.606689	0.183144	2.00974
HER2 negative Breast Cancer	X-12844	Wald ratio	1	0.534932	0.656277	0.415015	1.70733	0.471719	6.17949
Luminal B Breast Cancer	alpha-hydroxyisovalerate	Inverse variance weighted	2	0.3	0.37	0.417	1.35	0.65	2.8
HER2 positive Breast Cancer	phenyllactate (PLA)	Wald ratio	1	-1.03405	1.27888	0.418767	0.355563	0.0289943	4.36034
OverallBC	X-03094	Weighted mode	3	0.101525	0.831144	0.419045	1.10686	0.486848	2.51646
Luminal A Breast Cancer	propionylcarnitine	MR Egger	3	1.71442	1.32727	0.419404	5.55343	0.411878	74.8781
OverallBC	X-11423--O-sulfo-L-tyrosine	Wald ratio	1	-0.340855	0.42237	0.419663	0.711162	0.310771	1.62741
OverallBC	X-12749	Wald ratio	1	-0.395392	0.489949	0.419663	0.673416	0.257769	1.75929
Triple Negative Breast Cancer	scyllo-inositol	Wald ratio	1	-0.241333	0.3	0.42114	0.78558	0.43634	1.41435
Luminal B Breast Cancer	X-11478	Wald ratio	1	0.289601	0.360113	0.421284	1.33589	0.659535	2.70586
Luminal A Breast Cancer	10-undecenoate (11:1n1)/X-11438	Inverse variance weighted	2	-0.1	0.13	0.422	0.9	0.7	1.16
OverallBC	X-03094	Inverse variance weighted	3	-0.229098	0.286017	0.423134	0.79525	0.453985	1.39305
Luminal B Breast Cancer	X-12038/bradykinin, des-arg(9)	Wald ratio	1	-0.0933883	0.116844	0.424143	0.91084	0.724406	1.14525
Triple Negative Breast Cancer	X-12244--N-acetylcarnosine	Inverse variance weighted	4	-0.226047	0.283027	0.424478	0.797681	0.458048	1.38914
Triple Negative Breast Cancer	arachidonate (20:4n6)	Wald ratio	1	0.210204	0.263265	0.42461	1.23393	0.736537	2.06722
Triple Negative Breast Cancer	arachidonate (20:4n6)/dihomo-linolenate (20:3n3 or n6)	Wald ratio	1	0.14507	0.18169	0.42461	1.15612	0.80974	1.65067
Triple Negative Breast Cancer	X-11441	Wald ratio	1	-0.0908257	0.113761	0.424646	0.913177	0.730666	1.14128
Triple Negative Breast Cancer	X-11442	Wald ratio	1	-0.0908257	0.113761	0.424646	0.913177	0.730666	1.14128
Luminal B Breast Cancer	propionylcarnitine	Inverse variance weighted	3	-0.94	1.18	0.426	0.39	0.04	3.94
HER2 negative Breast Cancer	X-02269	Wald ratio	1	-0.237719	0.299359	0.427142	0.788424	0.43847	1.41769
HER2 negative Breast Cancer	X-10510	Wald ratio	1	0.367055	0.46306	0.427969	1.44348	0.582432	3.57746
Triple Negative Breast Cancer	bilirubin (E,E)*	Wald ratio	1	-0.0765625	0.096875	0.429339	0.926295	0.766104	1.11998
Triple Negative Breast Cancer	bilirubin (E,Z or Z,E)*	Wald ratio	1	-0.120988	0.153086	0.429339	0.886045	0.656366	1.19609
Triple Negative Breast Cancer	bilirubin (Z,Z)	Wald ratio	1	-0.0583333	0.0738095	0.429339	0.943335	0.816278	1.09017
Triple Negative Breast Cancer	biliverdin	Wald ratio	1	-0.0867257	0.109735	0.429339	0.916929	0.739482	1.13696
Triple Negative Breast Cancer	X-11530	Wald ratio	1	-0.0875	0.110714	0.429339	0.916219	0.737492	1.13826
Triple Negative Breast Cancer	X-11793--oxidized bilirubin*	Wald ratio	1	-0.105376	0.133333	0.429339	0.899986	0.693011	1.16878
HER2 negative Breast Cancer	X-13548	Wald ratio	1	-1.20652	1.52842	0.429885	0.299237	0.0149621	5.98461
Luminal B Breast Cancer	arachidonate (20:4n6)/1-arachidonoylglycerophosphoinositol	Wald ratio	1	0.505827	0.642243	0.430934	1.65836	0.470966	5.83937
Luminal B Breast Cancer	indoleacetate/N2,N2-dimethylguanosine	Wald ratio	1	-0.446419	0.56795	0.431857	0.639916	0.21022	1.94792
Luminal A Breast Cancer	X-12244--N-acetylcarnosine	Inverse variance weighted	4	-0.33	0.42	0.432	0.72	0.32	1.63
OverallBC	glutaroyl carnitine	Inverse variance weighted	6	-0.124159	0.158209	0.432583	0.883239	0.647751	1.20434
HER2 negative Breast Cancer	X-08402	Inverse variance weighted	2	0.22	0.28	0.433	1.24	0.72	2.14
OverallBC	1-eicosatrienoylglycerophosphocholine*	Wald ratio	1	0.161771	0.207316	0.43521	1.17559	0.783042	1.76493
OverallBC	lysine/glutaroyl carnitine	Inverse variance weighted	2	-0.106515	0.136564	0.43541	0.898961	0.687853	1.17486
HER2 positive Breast Cancer	3-(4-hydroxyphenyl)lactate/alpha-hydroxyisovalerate	Wald ratio	1	-0.466883	0.601936	0.437964	0.626953	0.192689	2.03992
Triple Negative Breast Cancer	X-11315	Wald ratio	1	0.467742	0.603226	0.438103	1.59639	0.489397	5.20732
HER2 positive Breast Cancer	X-11423--O-sulfo-L-tyrosine	Wald ratio	1	-1.35717	1.75632	0.439679	0.257389	0.00823343	8.04633
HER2 positive Breast Cancer	X-12749	Wald ratio	1	-1.57432	2.03733	0.439679	0.207149	0.00382009	11.2329
Luminal A Breast Cancer	X-12093	Inverse variance weighted	2	0.05	0.06	0.44	1.05	0.93	1.19
Luminal A Breast Cancer	1-methylurate	Wald ratio	1	-0.127217	0.164873	0.440347	0.880542	0.637393	1.21645
HER2 negative Breast Cancer	myo-inositol	Inverse variance weighted	2	-0.81	1.05	0.442	0.45	0.06	3.5
HER2 positive Breast Cancer	X-18601	Wald ratio	1	0.597884	0.778864	0.442704	1.81827	0.395071	8.36836
HER2 positive Breast Cancer	isovalerylcarnitine	Inverse variance weighted	2	-0.4	0.52	0.443	0.67	0.24	1.86
Triple Negative Breast Cancer	3-(4-hydroxyphenyl)lactate/alpha-hydroxyisovalerate	Wald ratio	1	0.211628	0.276744	0.444447	1.23569	0.718356	2.12558
Luminal A Breast Cancer	5alpha-androstan-3beta,17beta-diol disulfate	MR Egger	3	0.355833	0.298665	0.444534	1.42737	0.794891	2.5631
HER2 negative Breast Cancer	X-11315	Wald ratio	1	0.591727	0.774196	0.444682	1.80711	0.396255	8.24124
OverallBC	aspartylphenylalanine	Wald ratio	1	0.10038	0.131406	0.444931	1.10559	0.854554	1.43037
OverallBC	X-14189--leucylalanine	Wald ratio	1	0.0796116	0.104218	0.444931	1.08287	0.8828	1.32827
OverallBC	X-14205--alpha-glutamyltyrosine	Wald ratio	1	0.104943	0.137379	0.444931	1.11065	0.848471	1.45384
OverallBC	X-14304--leucylalanine	Wald ratio	1	0.0871222	0.11405	0.444931	1.09103	0.872479	1.36433
Triple Negative Breast Cancer	X-03056--N-[3-(2-Oxopyrrolidin-1-yl)propyl]acetamide	Inverse variance weighted	3	-0.193894	0.25531	0.447587	0.823745	0.499423	1.35868
Luminal B Breast Cancer	X-02249	Wald ratio	1	-0.48908	0.648025	0.450414	0.61319	0.172181	2.18376
Triple Negative Breast Cancer	X-11799	Wald ratio	1	0.0871622	0.115541	0.450617	1.09107	0.869969	1.36837
Luminal B Breast Cancer	X-12093	Inverse variance weighted	2	0.11	0.14	0.451	1.11	0.84	1.46
Luminal A Breast Cancer	eicosapentaenoate (EPA; 20:5n3)	Wald ratio	1	0.181096	0.240802	0.45202	1.19853	0.747608	1.92143
Triple Negative Breast Cancer	DSGEGDFXAEGGGVR/ADpSGEGDFXAEGGGVR	Wald ratio	1	0.160714	0.214286	0.453255	1.17435	0.771603	1.78731
OverallBC	acetylcarnitine/hexanoylcarnitine	Wald ratio	1	-0.0682736	0.0911029	0.453609	0.934005	0.781269	1.1166
OverallBC	isoleucine/X-11529	Wald ratio	1	-0.0203239	0.0271376	0.453906	0.979881	0.929123	1.03341
OverallBC	X-11491	Wald ratio	1	0.069286	0.0925147	0.453906	1.07174	0.894006	1.28481
OverallBC	X-11529	Wald ratio	1	0.0206684	0.0275976	0.453906	1.02088	0.967129	1.07763
Triple Negative Breast Cancer	isobutyrylcarnitine	Inverse variance weighted	2	-0.138662	0.185259	0.454173	0.870522	0.605458	1.25163
OverallBC	indolepropionate	Wald ratio	1	-0.148843	0.199033	0.454562	0.861704	0.583361	1.27285
Triple Negative Breast Cancer	X-10510/palmitoyl sphingomyelin	Wald ratio	1	-0.447619	0.6	0.455648	0.639148	0.197184	2.07172
HER2 negative Breast Cancer	X-08402/cholesterol	Wald ratio	1	0.234056	0.313753	0.455675	1.26371	0.683246	2.33733
Triple Negative Breast Cancer	kynurenine	Inverse variance weighted	2	-0.78379	1.05261	0.456506	0.456672	0.0580231	3.59425
Luminal A Breast Cancer	2-aminobutyrate	Inverse variance weighted	2	-0.88	1.18	0.457	0.42	0.04	4.19
Luminal B Breast Cancer	X-11786--methylcysteine	Wald ratio	1	0.353199	0.476448	0.458502	1.42361	0.559541	3.62204
HER2 negative Breast Cancer	dehydroisoandrosterone sulfate (DHEA-S)/4-androsten-3beta,17beta-diol disulfate 2*	Wald ratio	1	-0.406303	0.548174	0.458576	0.666108	0.227473	1.95056
HER2 negative Breast Cancer	X-12063	Inverse variance weighted	2	-0.08	0.11	0.459	0.93	0.75	1.14
HER2 positive Breast Cancer	isobutyrylcarnitine	Inverse variance weighted	2	-0.3	0.4	0.459	0.74	0.34	1.63
HER2 positive Breast Cancer	tryptophan betaine	Wald ratio	1	0.203047	0.274442	0.459388	1.22513	0.715439	2.09793
Triple Negative Breast Cancer	X-12100--hydroxytryptophan*	Wald ratio	1	-0.75	1.01667	0.460694	0.472367	0.0643984	3.46484
Luminal A Breast Cancer	5alpha-androstan-3beta,17beta-diol disulfate	Weighted median	3	0.0589166	0.0799053	0.460921	1.06069	0.906923	1.24052
Triple Negative Breast Cancer	4-acetamidobutanoate	Wald ratio	1	0.337931	0.458621	0.461218	1.40204	0.570658	3.44467
Luminal B Breast Cancer	succinylcarnitine	Weighted mode	4	-0.387788	0.460404	0.461481	0.678556	0.275221	1.67298
Luminal B Breast Cancer	androsterone sulfate	MR Egger	3	0.13007	0.115387	0.461964	1.13891	0.908383	1.42793
Luminal B Breast Cancer	X-12556	Inverse variance weighted	2	0.5	0.68	0.462	1.64	0.44	6.18
Luminal B Breast Cancer	X-12441--12-hydroxyeicosatetraenoate (12-HETE)	Wald ratio	1	-0.119796	0.163081	0.462595	0.887101	0.644401	1.22121
Luminal A Breast Cancer	1-methylxanthine	Wald ratio	1	-0.0783665	0.106907	0.463537	0.924625	0.749833	1.14016
Luminal A Breast Cancer	arachidonate (20:4n6)	Wald ratio	1	0.128247	0.175147	0.464033	1.13683	0.806507	1.60245
Luminal A Breast Cancer	arachidonate (20:4n6)/dihomo-linolenate (20:3n3 or n6)	Wald ratio	1	0.0885084	0.120876	0.464033	1.09254	0.862078	1.38462
Triple Negative Breast Cancer	X-12442--5,8-tetradecadienoate	Wald ratio	1	-0.206977	0.283721	0.465691	0.813039	0.466233	1.41781
Luminal A Breast Cancer	4-acetamidobutanoate/N1-methyladenosine	Wald ratio	1	0.190586	0.261294	0.465762	1.20996	0.725024	2.01924
Luminal B Breast Cancer	serine	Weighted mode	3	0.673883	0.754484	0.466014	1.96184	0.44713	8.60782
Luminal B Breast Cancer	valine/proline	Wald ratio	1	-0.418256	0.580871	0.471494	0.658194	0.210817	2.05495
Luminal B Breast Cancer	serine	Inverse variance weighted	3	0.4	0.56	0.472	1.49	0.5	4.46
HER2 negative Breast Cancer	valine/proline	Wald ratio	1	0.367357	0.510799	0.47203	1.44391	0.530567	3.92954
Luminal B Breast Cancer	glutaroyl carnitine	MR Egger	6	1.11112	1.4023	0.472495	3.03777	0.194488	47.4478
HER2 negative Breast Cancer	DSGEGDFXAEGGGVR/ADpSGEGDFXAEGGGVR	Wald ratio	1	-0.199065	0.277101	0.472522	0.819497	0.476073	1.41065
Triple Negative Breast Cancer	levulinate (4-oxovalerate)	Wald ratio	1	0.761538	1.06154	0.473133	2.14157	0.267382	17.1527
HER2 negative Breast Cancer	propionylcarnitine	MR Egger	3	1.54469	1.42539	0.474443	4.68653	0.28677	76.5894
OverallBC	X-03056--N-[3-(2-Oxopyrrolidin-1-yl)propyl]acetamide	MR Egger	3	0.463639	0.507603	0.474848	1.58985	0.62684	4.03232
OverallBC	4-acetamidobutanoate/X-03056--N-[3-(2-Oxopyrrolidin-1-yl)propyl]acetamide	Wald ratio	1	0.158986	0.222696	0.475279	1.17232	0.757677	1.81388
HER2 negative Breast Cancer	X-11799	Wald ratio	1	0.105556	0.148602	0.477502	1.11133	0.830519	1.48708
HER2 positive Breast Cancer	adrenate (22:4n6)	Wald ratio	1	-0.54695	0.77041	0.477737	0.578712	0.127843	2.61968
Triple Negative Breast Cancer	glutamine/histidine	Wald ratio	1	-0.611111	0.861111	0.477904	0.542747	0.10037	2.93488
Triple Negative Breast Cancer	X-13548	Wald ratio	1	0.833333	1.175	0.478188	2.30098	0.230002	23.0193
OverallBC	X-09789	Wald ratio	1	-0.0988515	0.139499	0.478562	0.905877	0.689168	1.19073
Triple Negative Breast Cancer	octadecanedioate	Wald ratio	1	0.254762	0.359524	0.478567	1.29015	0.637689	2.6102
HER2 positive Breast Cancer	scyllo-inositol	Wald ratio	1	-0.465125	0.656776	0.478825	0.628056	0.173356	2.2754
Triple Negative Breast Cancer	pyroglutamine*	Weighted mode	3	-0.23	0.27	0.479	0.79	0.47	1.34
HER2 positive Breast Cancer	linoleate (18:2n6)/dihomo-linolenate (20:3n3 or n6)	Wald ratio	1	-0.947198	1.34128	0.48007	0.387826	0.0279844	5.37475
Triple Negative Breast Cancer	X-12244--N-acetylcarnosine	Weighted median	4	-0.21	0.3	0.481	0.81	0.44	1.47
OverallBC	2-aminobutyrate	Inverse variance weighted	2	-0.998712	1.42092	0.482142	0.368353	0.0227379	5.9673
Luminal B Breast Cancer	cis-4-decenoyl carnitine	Inverse variance weighted	2	-0.26	0.37	0.487	0.77	0.37	1.6
Luminal A Breast Cancer	1-arachidonoylglycerophosphoethanolamine*	Inverse variance weighted	2	0.14	0.2	0.488	1.15	0.78	1.7
HER2 negative Breast Cancer	X-04499--3,4-dihydroxybutyrate/C-glycosyltryptophan*	Wald ratio	1	-0.531188	0.767453	0.488846	0.587906	0.130629	2.64592
Luminal B Breast Cancer	X-11799	Wald ratio	1	0.118837	0.172253	0.49026	1.12619	0.803499	1.57846
HER2 negative Breast Cancer	X-03056--N-[3-(2-oxopyrrolidin-1-yl)propyl]acetamide	Wald ratio	1	-0.398337	0.57809	0.490787	0.671436	0.216234	2.0849
HER2 positive Breast Cancer	dehydroisoandrosterone sulfate (DHEA-S)/4-androsten-3beta,17beta-diol disulfate 2*	Wald ratio	1	0.643874	0.934858	0.490987	1.90384	0.304694	11.8959
OverallBC	docosapentaenoate (n3 DPA; 22:5n3)/X-12627	Wald ratio	1	-0.117813	0.171673	0.492548	0.888863	0.634897	1.24442
HER2 positive Breast Cancer	X-03056--N-[3-(2-oxopyrrolidin-1-yl)propyl]acetamide	Wald ratio	1	-0.676245	0.985766	0.492707	0.508523	0.0736563	3.51085
OverallBC	X-11820/cholesterol	Wald ratio	1	-0.0772076	0.112828	0.49379	0.925698	0.742041	1.15481
Triple Negative Breast Cancer	valine/proline	Wald ratio	1	0.267797	0.391525	0.493986	1.30708	0.606777	2.81563
Triple Negative Breast Cancer	succinylcarnitine	Weighted median	4	0.2	0.29	0.495	1.22	0.69	2.15
Triple Negative Breast Cancer	1-arachidonoylglycerophosphoinositol*	Inverse variance weighted	2	0.247804	0.363694	0.495649	1.28121	0.628112	2.61338
Luminal A Breast Cancer	tryptophan betaine	Wald ratio	1	0.057427	0.084345	0.495962	1.05911	0.897727	1.2495
Luminal A Breast Cancer	indolepropionate	Wald ratio	1	-0.177729	0.261859	0.497315	0.837169	0.501089	1.39866
Triple Negative Breast Cancer	X-14473	Wald ratio	1	-0.269048	0.397619	0.49863	0.764107	0.350505	1.66577
HER2 positive Breast Cancer	acetylcarnitine	Inverse variance weighted	2	0.61	0.9	0.499	1.84	0.31	10.82
OverallBC	X-11441	Wald ratio	1	-0.0393656	0.0584449	0.500597	0.961399	0.857343	1.07809
OverallBC	X-11442	Wald ratio	1	-0.0393656	0.0584449	0.500597	0.961399	0.857343	1.07809
Triple Negative Breast Cancer	succinylcarnitine	Inverse variance weighted	4	0.179686	0.267034	0.501014	1.19684	0.709141	2.01995
OverallBC	erythritol	Inverse variance weighted	2	-0.182537	0.272444	0.50286	0.833154	0.488446	1.42113
OverallBC	3-phenylpropionate (hydrocinnamate)	Wald ratio	1	-0.153266	0.228968	0.503255	0.857902	0.547691	1.34381
Luminal B Breast Cancer	creatine	Wald ratio	1	0.287444	0.429676	0.503509	1.33302	0.574233	3.09444
Luminal B Breast Cancer	glycine	Wald ratio	1	0.170197	0.254413	0.503509	1.18554	0.720037	1.95198
Luminal B Breast Cancer	N-acetylglycine	Wald ratio	1	0.142143	0.212477	0.503509	1.15274	0.760095	1.74822
Luminal B Breast Cancer	X-08988	Wald ratio	1	0.391969	0.585921	0.503509	1.47989	0.469336	4.66634
Luminal B Breast Cancer	X-04499--3,4-dihydroxybutyrate	Wald ratio	1	-0.691315	1.03481	0.504094	0.500917	0.0659052	3.80725
HER2 negative Breast Cancer	bilirubin (E,E)*	Wald ratio	1	-0.0826263	0.123692	0.504133	0.920695	0.722482	1.17329
HER2 negative Breast Cancer	bilirubin (E,Z or Z,E)*	Wald ratio	1	-0.13057	0.195464	0.504133	0.877595	0.59829	1.28729
HER2 negative Breast Cancer	bilirubin (Z,Z)	Wald ratio	1	-0.0629534	0.0942415	0.504133	0.938987	0.78062	1.12948
HER2 negative Breast Cancer	biliverdin	Wald ratio	1	-0.0935944	0.140111	0.504133	0.910652	0.69197	1.19844
HER2 negative Breast Cancer	X-11530	Wald ratio	1	-0.09443	0.141362	0.504133	0.909891	0.689699	1.20038
HER2 negative Breast Cancer	X-11793--oxidized bilirubin*	Wald ratio	1	-0.113722	0.170243	0.504133	0.892506	0.63929	1.24602
HER2 negative Breast Cancer	citrate	Inverse variance weighted	2	-0.59	0.89	0.506	0.55	0.1	3.17
Luminal A Breast Cancer	3-phenylpropionate (hydrocinnamate)	Wald ratio	1	-0.19943	0.300938	0.507527	0.819198	0.454177	1.47759
OverallBC	X-11786--methylcysteine	Wald ratio	1	-0.107731	0.163213	0.509213	0.897869	0.652054	1.23635
Luminal B Breast Cancer	glutaroyl carnitine	Weighted median	6	0.24744	0.375141	0.509515	1.28074	0.613953	2.67171
OverallBC	hexanoylcarnitine/octanoylcarnitine	Wald ratio	1	-0.22447	0.340619	0.509892	0.79894	0.409801	1.5576
OverallBC	X-13548	Wald ratio	1	-0.403302	0.61328	0.510786	0.668111	0.200823	2.22271
HER2 positive Breast Cancer	X-12038	Wald ratio	1	1.29289	1.98396	0.514614	3.64329	0.0745955	177.941
HER2 positive Breast Cancer	1-stearoylglycerophosphoethanolamine	Wald ratio	1	-0.709931	1.08959	0.514687	0.491678	0.0581035	4.16064
OverallBC	octanoylcarnitine	Inverse variance weighted	2	0.0494241	0.0759359	0.515133	1.05067	0.905371	1.21928
Luminal A Breast Cancer	X-03094	Weighted median	3	-0.245681	0.377543	0.515216	0.782172	0.373191	1.63936
HER2 positive Breast Cancer	betaine	MR Egger	3	-4.34675	4.57578	0.516337	0.0129488	1.64911e-06	101.674
HER2 positive Breast Cancer	citrate	Inverse variance weighted	2	0.97	1.5	0.517	2.64	0.14	49.64
Triple Negative Breast Cancer	eicosapentaenoate (EPA; 20:5n3)	Wald ratio	1	0.233333	0.361111	0.51818	1.2628	0.622231	2.56283
OverallBC	hexanoylcarnitine	MR Egger	3	0.306537	0.660056	0.518431	1.35871	0.491847	3.7534
OverallBC	bilirubin (E,E)*	Wald ratio	1	-0.0321009	0.049723	0.518541	0.968409	0.878484	1.06754
OverallBC	bilirubin (E,Z or Z,E)*	Wald ratio	1	-0.0507274	0.0785746	0.518541	0.950538	0.814864	1.1088
OverallBC	bilirubin (Z,Z)	Wald ratio	1	-0.0244578	0.0378842	0.518541	0.975839	0.906005	1.05106
OverallBC	biliverdin	Wald ratio	1	-0.0363621	0.0563234	0.518541	0.964291	0.863505	1.07684
OverallBC	X-11530	Wald ratio	1	-0.0366868	0.0568263	0.518541	0.963978	0.862374	1.07755
OverallBC	X-11793--oxidized bilirubin*	Wald ratio	1	-0.0441819	0.0684359	0.518541	0.95678	0.836678	1.09412
Triple Negative Breast Cancer	indoleacetate/N2,N2-dimethylguanosine	Wald ratio	1	-0.244898	0.379592	0.518823	0.782784	0.371986	1.64724
Luminal A Breast Cancer	adrenate (22:4n6)	Wald ratio	1	0.154247	0.239312	0.519223	1.16678	0.729932	1.86507
HER2 negative Breast Cancer	X-12244--N-acetylcarnosine	Weighted mode	4	0.484011	0.666341	0.520154	1.62257	0.439544	5.9897
OverallBC	valine/proline	Wald ratio	1	-0.129456	0.201333	0.520229	0.878574	0.592106	1.30364
HER2 negative Breast Cancer	isoleucine/X-11529	Wald ratio	1	0.0438543	0.0683001	0.52082	1.04483	0.913918	1.19449
HER2 negative Breast Cancer	X-11491	Wald ratio	1	-0.149503	0.232841	0.52082	0.861136	0.545598	1.35916
HER2 negative Breast Cancer	X-11529	Wald ratio	1	-0.0445976	0.0694577	0.52082	0.956382	0.834657	1.09586
HER2 positive Breast Cancer	X-10510/palmitoyl sphingomyelin	Wald ratio	1	0.831945	1.30102	0.522527	2.29778	0.179415	29.4279
OverallBC	succinylcarnitine	MR Egger	4	0.0147006	0.980179	0.524347	1.01481	0.363121	2.83607
HER2 positive Breast Cancer	androsterone sulfate	MR Egger	3	0.155344	0.167781	0.524492	1.16806	0.840711	1.62287
HER2 positive Breast Cancer	serine	Weighted mode	3	-1.17036	1.5331	0.524985	0.310254	0.0153715	6.26209
Luminal B Breast Cancer	1-arachidonoylglycerophosphoinositol	Wald ratio	1	-0.497236	0.783189	0.525502	0.608209	0.131036	2.82304
Triple Negative Breast Cancer	X-12063	Inverse variance weighted	2	0.0520375	0.0821407	0.526396	1.05342	0.896768	1.23743
Luminal A Breast Cancer	glutaroyl carnitine	Weighted median	6	0.125133	0.197608	0.526577	1.1333	0.769374	1.66937
Triple Negative Breast Cancer	1-methylxanthine	Wald ratio	1	-0.1	0.157955	0.526673	0.904837	0.663922	1.23317
OverallBC	kynurenine	Inverse variance weighted	2	-0.60293	0.957271	0.528798	0.547206	0.0838118	3.5727
Triple Negative Breast Cancer	androsterone sulfate/epiandrosterone sulfate	Wald ratio	1	0.239535	0.386047	0.534941	1.27066	0.596237	2.70793
Luminal B Breast Cancer	levulinate (4-oxovalerate)	Wald ratio	1	-0.988333	1.59369	0.535156	0.372197	0.0163756	8.45957
Luminal B Breast Cancer	5alpha-androstan-3beta,17beta-diol disulfate	MR Egger	3	0.281489	0.314623	0.535349	1.3251	0.715215	2.45506
Triple Negative Breast Cancer	arachidonate (20:4n6)/1-arachidonoylglycerophosphoinositol	Wald ratio	1	0.267857	0.432143	0.535367	1.30716	0.560378	3.04913
Luminal B Breast Cancer	1-linoleoylglycerol (1-monolinolein)	Wald ratio	1	-0.281997	0.455073	0.535471	0.754276	0.309147	1.84033
Luminal B Breast Cancer	isoleucine/X-11529	Wald ratio	1	-0.0490875	0.0793152	0.535988	0.952098	0.815018	1.11223
Luminal B Breast Cancer	X-11491	Wald ratio	1	0.167344	0.270393	0.535988	1.18216	0.695847	2.00835
Luminal B Breast Cancer	X-11529	Wald ratio	1	0.0499195	0.0806596	0.535988	1.05119	0.897472	1.23123
Luminal B Breast Cancer	4-androsten-3beta,17beta-diol disulfate 2*	Inverse variance weighted	2	0.23	0.38	0.536	1.26	0.6	2.65
Triple Negative Breast Cancer	4-acetamidobutanoate/N1-methyladenosine	Wald ratio	1	0.238889	0.386111	0.536111	1.26984	0.595777	2.70653
Triple Negative Breast Cancer	X-14625	Wald ratio	1	0.443333	0.716667	0.536177	1.55789	0.382383	6.34711
Luminal B Breast Cancer	X-04499--3,4-dihydroxybutyrate/C-glycosyltryptophan*	Wald ratio	1	-0.553877	0.89707	0.536952	0.574717	0.0990496	3.33469
HER2 negative Breast Cancer	5-oxoproline	Wald ratio	1	-0.264896	0.430465	0.538309	0.767286	0.330018	1.78392
Luminal A Breast Cancer	octanoylcarnitine/X-13435	Wald ratio	1	-0.100337	0.163669	0.539845	0.904533	0.656306	1.24664
Triple Negative Breast Cancer	propionylcarnitine	Inverse variance weighted	3	0.362083	0.59192	0.540731	1.43632	0.450192	4.58251
HER2 positive Breast Cancer	succinylcarnitine	Inverse variance weighted	4	-0.34	0.56	0.541	0.71	0.24	2.12
Luminal B Breast Cancer	glutaroyl carnitine	Inverse variance weighted	6	0.17	0.28	0.542	1.19	0.68	2.06
HER2 positive Breast Cancer	X-03094	MR Egger	3	-3.32472	3.81157	0.543364	0.0359825	2.04937e-05	63.1775
HER2 negative Breast Cancer	succinylcarnitine	MR Egger	4	-0.654773	0.90365	0.544008	0.51956	0.0883961	3.05378
HER2 negative Breast Cancer	X-11441	Wald ratio	1	-0.088021	0.145283	0.544609	0.915742	0.688819	1.21742
HER2 negative Breast Cancer	X-11442	Wald ratio	1	-0.088021	0.145283	0.544609	0.915742	0.688819	1.21742
Luminal B Breast Cancer	scyllo-inositol	Wald ratio	1	-0.275305	0.455685	0.54574	0.759341	0.310849	1.85491
Luminal A Breast Cancer	inosine	Wald ratio	1	-0.0703801	0.116629	0.546208	0.93204	0.74158	1.17142
OverallBC	aspartylphenylalanine/X-14450--phenylalanylleucine	Wald ratio	1	0.0614671	0.101944	0.546543	1.0634	0.8708	1.29859
Luminal B Breast Cancer	1,5-anhydroglucitol (1,5-AG)	Inverse variance weighted	2	-0.58	0.96	0.548	0.56	0.09	3.68
OverallBC	X-04499--3,4-dihydroxybutyrate/C-glycosyltryptophan*	Wald ratio	1	-0.185492	0.309236	0.548612	0.830695	0.453122	1.52289
Triple Negative Breast Cancer	10-undecenoate (11:1n1)	Wald ratio	1	0.148571	0.248571	0.550039	1.16018	0.712747	1.88848
HER2 negative Breast Cancer	X-11786--methylcysteine	Wald ratio	1	-0.244342	0.409194	0.550421	0.78322	0.351213	1.74661
Triple Negative Breast Cancer	succinylcarnitine	Weighted mode	4	0.21	0.31	0.551	1.23	0.67	2.25
HER2 negative Breast Cancer	X-02249	Wald ratio	1	0.32705	0.549339	0.551608	1.38687	0.47253	4.07045
Triple Negative Breast Cancer	5-oxoproline	Wald ratio	1	0.2	0.335938	0.55161	1.2214	0.632271	2.35947
OverallBC	X-11261	Inverse variance weighted	2	0.0765446	0.129149	0.553393	1.07955	0.838125	1.39052
Luminal A Breast Cancer	X-12063	Inverse variance weighted	2	-0.07	0.11	0.554	0.93	0.75	1.17
Triple Negative Breast Cancer	alanine	Wald ratio	1	-0.546154	0.923077	0.554074	0.579173	0.094857	3.53629
Triple Negative Breast Cancer	glucose/mannose	Wald ratio	1	-0.173171	0.292683	0.554074	0.840994	0.473867	1.49255
Triple Negative Breast Cancer	mannose	Wald ratio	1	0.161364	0.272727	0.554074	1.17511	0.68854	2.00553
Triple Negative Breast Cancer	1-methylurate	Wald ratio	1	-0.14386	0.24386	0.555239	0.866009	0.536964	1.39669
Luminal A Breast Cancer	bradykinin, des-arg(9)	Inverse variance weighted	2	-0.03	0.05	0.556	0.97	0.88	1.07
Luminal A Breast Cancer	propionylcarnitine	Inverse variance weighted	3	-0.35	0.59	0.556	0.71	0.22	2.24
Luminal B Breast Cancer	hexanoylcarnitine/octanoylcarnitine	Wald ratio	1	0.584308	0.99392	0.556611	1.79375	0.255694	12.5836
OverallBC	decanoylcarnitine	Inverse variance weighted	2	0.0520472	0.0886137	0.556969	1.05343	0.885471	1.25324
OverallBC	citrate	Inverse variance weighted	2	0.256081	0.438094	0.558861	1.29186	0.547395	3.04879
HER2 positive Breast Cancer	erythronate*	Wald ratio	1	1.19347	2.04687	0.559844	3.29852	0.0597023	182.241
HER2 positive Breast Cancer	phosphate/erythronate*	Wald ratio	1	-0.861953	1.47829	0.559844	0.422337	0.0232976	7.65608
Luminal A Breast Cancer	X-11478	Wald ratio	1	-0.0940573	0.161373	0.559989	0.910231	0.663419	1.24886
HER2 negative Breast Cancer	propionylcarnitine	Weighted median	3	-0.324583	0.557103	0.560145	0.722829	0.24256	2.15403
Luminal B Breast Cancer	propionylcarnitine	Weighted median	3	-0.372848	0.645251	0.563376	0.68877	0.194458	2.43962
HER2 positive Breast Cancer	eicosapentaenoate (EPA; 20:5n3)	Wald ratio	1	-0.446222	0.776134	0.565339	0.640041	0.139814	2.92999
HER2 positive Breast Cancer	10-undecenoate (11:1n1)	Wald ratio	1	-0.312531	0.544477	0.565967	0.731593	0.251653	2.12685
Luminal A Breast Cancer	decanoylcarnitine	Inverse variance weighted	2	0.09	0.16	0.567	1.09	0.8	1.49
Luminal A Breast Cancer	indoleacetate/N2,N2-dimethylguanosine	Wald ratio	1	-0.148667	0.259842	0.567226	0.861856	0.517908	1.43422
OverallBC	X-13435	Inverse variance weighted	2	-0.102267	0.178992	0.567763	0.902789	0.63566	1.28217
Triple Negative Breast Cancer	lysine/glutaroyl carnitine	Inverse variance weighted	2	-0.142437	0.250201	0.56916	0.867242	0.531086	1.41617
HER2 negative Breast Cancer	X-12244--N-acetylcarnosine	Weighted median	4	0.243823	0.430227	0.570897	1.27612	0.549129	2.96557
Triple Negative Breast Cancer	serine	Weighted mode	3	0.63	0.94	0.571	1.88	0.3	11.81
HER2 negative Breast Cancer	X-14625	Wald ratio	1	-0.516326	0.918615	0.574068	0.596709	0.0985874	3.61163
Luminal B Breast Cancer	X-03056--N-[3-(2-Oxopyrrolidin-1-yl)propyl]acetamide	Inverse variance weighted	3	-0.21	0.38	0.575	0.81	0.38	1.71
Luminal B Breast Cancer	tryptophan betaine	Wald ratio	1	0.105249	0.188387	0.576376	1.11099	0.767982	1.60719
OverallBC	X-11445--5-alpha-pregnan-3beta,20alpha-disulfate	Wald ratio	1	-0.0592853	0.106474	0.577662	0.942438	0.764927	1.16114
Luminal A Breast Cancer	N-acetylornithine/myo-inositol	Wald ratio	1	0.0251945	0.0454239	0.579133	1.02551	0.938159	1.121
Luminal A Breast Cancer	X-12510--2-aminooctanoic acid	Wald ratio	1	0.0472131	0.085122	0.579133	1.04835	0.887252	1.23869
Luminal A Breast Cancer	N-acetylornithine	Wald ratio	1	0.0254357	0.0458908	0.579396	1.02576	0.937527	1.1223
Luminal A Breast Cancer	X-13477	Wald ratio	1	0.224852	0.405674	0.579396	1.25214	0.565373	2.77312
Luminal A Breast Cancer	androsterone sulfate	Inverse variance weighted	3	0.05	0.09	0.58	1.05	0.89	1.24
HER2 negative Breast Cancer	X-11469	Inverse variance weighted	2	-0.13	0.24	0.581	0.88	0.55	1.4
HER2 negative Breast Cancer	X-12244--N-acetylcarnosine	Inverse variance weighted	4	0.2	0.36	0.583	1.22	0.6	2.48
Luminal B Breast Cancer	3-(4-hydroxyphenyl)lactate/alpha-hydroxyisovalerate	Wald ratio	1	-0.226233	0.415298	0.585926	0.797532	0.353377	1.79994
Luminal B Breast Cancer	X-11470	Wald ratio	1	0.324445	0.59562	0.585947	1.38326	0.43043	4.44536
Luminal B Breast Cancer	X-12244--N-acetylcarnosine	Weighted mode	4	-0.449108	0.739024	0.586299	0.638197	0.149929	2.71659
Luminal A Breast Cancer	serine	Inverse variance weighted	3	0.21	0.4	0.59	1.24	0.57	2.7
Luminal A Breast Cancer	phenyllactate (PLA)/phenylalanine	Wald ratio	1	0.166478	0.309956	0.591198	1.18114	0.643369	2.16841
HER2 negative Breast Cancer	betaine	Weighted mode	3	-0.413223	0.654953	0.592578	0.661515	0.183245	2.38807
Triple Negative Breast Cancer	X-13429	Inverse variance weighted	2	-0.0810959	0.151699	0.592936	0.922105	0.684939	1.24139
OverallBC	betaine	MR Egger	3	0.622699	0.485987	0.595872	1.86395	0.57972	5.9931
HER2 negative Breast Cancer	X-03056--N-[3-(2-Oxopyrrolidin-1-yl)propyl]acetamide	Inverse variance weighted	3	0.17	0.33	0.596	1.19	0.62	2.27
HER2 positive Breast Cancer	glutaroyl carnitine	MR Egger	6	1.59119	2.77206	0.596696	4.90957	0.0214497	1123.74
Luminal B Breast Cancer	3-methyl-2-oxovalerate	Wald ratio	1	0.665411	1.25942	0.597258	1.94529	0.164796	22.9626
Luminal B Breast Cancer	leucine	Wald ratio	1	1.16447	2.20398	0.597258	3.20422	0.0426243	240.873
Luminal B Breast Cancer	valine	Wald ratio	1	1.16447	2.20398	0.597258	3.20422	0.0426243	240.873
Luminal B Breast Cancer	hypoxanthine	Wald ratio	1	-0.473239	0.896704	0.59767	0.622981	0.107445	3.61214
Luminal A Breast Cancer	lysine/glutaroyl carnitine	Inverse variance weighted	2	-0.08	0.16	0.598	0.92	0.67	1.26
Luminal B Breast Cancer	kynurenine	Inverse variance weighted	2	-0.34	0.64	0.598	0.71	0.2	2.49
Triple Negative Breast Cancer	X-12798	Inverse variance weighted	2	-0.0873416	0.166026	0.598839	0.916364	0.661826	1.2688
Luminal B Breast Cancer	4-acetamidobutanoate	Wald ratio	1	0.360069	0.68478	0.599015	1.43343	0.374524	5.4862
Triple Negative Breast Cancer	bradykinin, des-arg(9)	Inverse variance weighted	2	0.045135	0.0859463	0.599477	1.04617	0.883981	1.23811
Luminal B Breast Cancer	bradykinin, des-arg(9)	Inverse variance weighted	2	0.06	0.11	0.602	1.06	0.85	1.33
OverallBC	phenyllactate (PLA)/phenylalanine	Wald ratio	1	0.122557	0.235054	0.60209	1.13038	0.713089	1.79187
Luminal B Breast Cancer	glutaroyl carnitine	Weighted mode	6	0.251577	0.457139	0.605776	1.28605	0.524969	3.15053
Triple Negative Breast Cancer	propionylcarnitine	Weighted median	3	0.22	0.42	0.606	1.24	0.55	2.81
HER2 positive Breast Cancer	1-arachidonoylglycerophosphocholine*	Wald ratio	1	-0.246205	0.479752	0.607817	0.781762	0.305282	2.00193
HER2 positive Breast Cancer	1-linoleoylglycerophosphoethanolamine*	Wald ratio	1	0.313352	0.610594	0.607817	1.368	0.41337	4.52726
HER2 positive Breast Cancer	N-acetylornithine/myo-inositol	Wald ratio	1	0.0745996	0.145509	0.608176	1.07745	0.810099	1.43304
HER2 positive Breast Cancer	X-12510--2-aminooctanoic acid	Wald ratio	1	0.139796	0.272677	0.608176	1.15004	0.673915	1.96255
HER2 positive Breast Cancer	X-12441--12-hydroxyeicosatetraenoate (12-HETE)	Wald ratio	1	-0.121268	0.237493	0.609619	0.885797	0.55613	1.41089
Luminal A Breast Cancer	1-stearoylglycerophosphoethanolamine	Wald ratio	1	-0.171247	0.335834	0.610109	0.842613	0.436276	1.6274
HER2 negative Breast Cancer	ADSGEGDFXAEGGGVR*/ADpSGEGDFXAEGGGVR*	MR Egger	3	-0.38308	0.546037	0.610532	0.681758	0.233794	1.98805
Triple Negative Breast Cancer	4-androsten-3beta,17beta-diol disulfate 2*	Inverse variance weighted	2	-0.128264	0.251998	0.610762	0.879621	0.536773	1.44146
HER2 positive Breast Cancer	hexanoylcarnitine/octanoylcarnitine	Wald ratio	1	-0.73267	1.44175	0.611327	0.480624	0.0284813	8.11056
Luminal A Breast Cancer	asparagine	Wald ratio	1	0.344783	0.678826	0.611516	1.41168	0.373172	5.3403
Luminal B Breast Cancer	ADSGEGDFXAEGGGVR*/ADpSGEGDFXAEGGGVR*	Weighted mode	3	-0.159348	0.267307	0.611574	0.852699	0.504964	1.4399
HER2 positive Breast Cancer	N-acetylornithine	Wald ratio	1	0.0745835	0.147025	0.611955	1.07744	0.807683	1.43728
HER2 positive Breast Cancer	X-13477	Wald ratio	1	0.659318	1.2997	0.611955	1.93347	0.15136	24.6982
Triple Negative Breast Cancer	1-arachidonoylglycerophosphoinositol	Wald ratio	1	-0.265217	0.526087	0.614168	0.767039	0.273529	2.15096
Luminal B Breast Cancer	X-10510/palmitoyl sphingomyelin	Wald ratio	1	-0.452537	0.898529	0.614513	0.636012	0.1093	3.70092
HER2 negative Breast Cancer	X-11315/pyroglutamine*	Wald ratio	1	0.137922	0.274113	0.614852	1.14789	0.670764	1.96439
OverallBC	X-14208--phenylalanylserine	Wald ratio	1	0.0497024	0.0991748	0.616259	1.05096	0.865299	1.27645
OverallBC	X-11444/X-11470	Wald ratio	1	-0.128102	0.256132	0.616977	0.879764	0.532528	1.45342
Luminal B Breast Cancer	X-12844	Wald ratio	1	0.379873	0.764008	0.619041	1.4621	0.327069	6.53601
Luminal A Breast Cancer	X-12441--12-hydroxyeicosatetraenoate (12-HETE)	Wald ratio	1	0.0361291	0.0733713	0.622426	1.03679	0.897916	1.19714
Luminal A Breast Cancer	X-10395	Wald ratio	1	0.251019	0.511024	0.623279	1.28534	0.472089	3.49952
HER2 positive Breast Cancer	X-12092	Wald ratio	1	-0.0472104	0.0961865	0.623553	0.953887	0.789989	1.15179
HER2 positive Breast Cancer	5alpha-androstan-3beta,17beta-diol disulfate	MR Egger	3	0.306562	0.457121	0.623919	1.35875	0.554663	3.32849
HER2 negative Breast Cancer	aspartylphenylalanine	Wald ratio	1	-0.159917	0.327661	0.62551	0.852215	0.448372	1.61979
HER2 negative Breast Cancer	X-14189--leucylalanine	Wald ratio	1	-0.126831	0.259869	0.62551	0.880883	0.529314	1.46596
HER2 negative Breast Cancer	X-14205--alpha-glutamyltyrosine	Wald ratio	1	-0.167186	0.342554	0.62551	0.846042	0.432319	1.65569
HER2 negative Breast Cancer	X-14304--leucylalanine	Wald ratio	1	-0.138796	0.284385	0.62551	0.870406	0.498481	1.51983
HER2 positive Breast Cancer	hexadecanedioate	Wald ratio	1	0.414926	0.85288	0.626613	1.51426	0.284586	8.05725
HER2 positive Breast Cancer	tetradecanedioate	Wald ratio	1	0.301156	0.619026	0.626613	1.35142	0.401666	4.54691
Luminal A Breast Cancer	X-11445--5-alpha-pregnan-3beta,20alpha-disulfate	Wald ratio	1	-0.0682524	0.140406	0.626892	0.934025	0.70932	1.22991
HER2 positive Breast Cancer	2-aminobutyrate	Inverse variance weighted	2	-1.21	2.49	0.627	0.3	0	39.14
OverallBC	X-11470	Wald ratio	1	0.100248	0.206528	0.627396	1.10544	0.737457	1.65706
HER2 positive Breast Cancer	propionylcarnitine	MR Egger	3	-1.59426	2.41948	0.629091	0.20306	0.00177059	23.2879
HER2 positive Breast Cancer	X-14208--phenylalanylserine	Wald ratio	1	0.201347	0.420105	0.63174	1.22305	0.536839	2.78641
Triple Negative Breast Cancer	1-eicosatrienoylglycerophosphocholine*	Wald ratio	1	0.195	0.4075	0.632275	1.21531	0.546785	2.70121
HER2 positive Breast Cancer	bradykinin, des-arg(9)	Inverse variance weighted	2	-0.09	0.19	0.633	0.91	0.63	1.33
Luminal B Breast Cancer	N-acetylornithine/myo-inositol	Wald ratio	1	-0.0471215	0.0988157	0.63346	0.953971	0.785999	1.15784
Luminal B Breast Cancer	X-12510--2-aminooctanoic acid	Wald ratio	1	-0.0883033	0.185176	0.63346	0.915483	0.636833	1.31606
HER2 negative Breast Cancer	linoleate (18:2n6)/dihomo-linolenate (20:3n3 or n6)	Wald ratio	1	0.377374	0.792547	0.633965	1.45845	0.308505	6.89478
Luminal B Breast Cancer	HWESASXX*	Wald ratio	1	-0.24791	0.520809	0.634067	0.78043	0.281198	2.16598
Triple Negative Breast Cancer	HWESASXX*	Wald ratio	1	0.167647	0.352941	0.634787	1.18252	0.592078	2.36177
OverallBC	asparagine	Wald ratio	1	0.244921	0.515961	0.635009	1.27752	0.4647	3.51207
Triple Negative Breast Cancer	alpha-hydroxyisovalerate	Inverse variance weighted	2	-0.115669	0.24724	0.639897	0.89077	0.54867	1.44617
OverallBC	1-palmitoylglycerophosphoethanolamine	Inverse variance weighted	2	0.0935319	0.200355	0.640621	1.09805	0.741438	1.62617
OverallBC	caffeine	Wald ratio	1	0.0452333	0.0971258	0.641416	1.04627	0.864907	1.26567
Triple Negative Breast Cancer	1-stearoylglycerophosphoethanolamine	Wald ratio	1	0.231034	0.496552	0.641733	1.2599	0.476062	3.33434
HER2 positive Breast Cancer	arachidonate (20:4n6)	Wald ratio	1	-0.262104	0.564931	0.642678	0.769431	0.254267	2.32835
HER2 positive Breast Cancer	arachidonate (20:4n6)/dihomo-linolenate (20:3n3 or n6)	Wald ratio	1	-0.180889	0.389882	0.642678	0.834528	0.388657	1.79191
HER2 negative Breast Cancer	octadecanedioate	Wald ratio	1	0.211471	0.458908	0.644932	1.23549	0.502586	3.03719
OverallBC	X-11792	Wald ratio	1	0.0320145	0.0695078	0.645094	1.03253	0.901026	1.18323
OverallBC	propionylcarnitine	MR Egger	3	1.91814	0.206689	0.645599	6.80828	1.92085	24.1314
Triple Negative Breast Cancer	betaine/pyroglutamine*	Wald ratio	1	0.12	0.262222	0.64722	1.1275	0.674384	1.88505
HER2 positive Breast Cancer	X-11787	Inverse variance weighted	2	0.3	0.65	0.648	1.35	0.37	4.85
HER2 positive Breast Cancer	aspartylphenylalanine/X-14450--phenylalanylleucine	Wald ratio	1	0.197052	0.433096	0.649121	1.21781	0.521098	2.84602
Luminal B Breast Cancer	N-acetylornithine	Wald ratio	1	-0.0452293	0.0998909	0.650702	0.955778	0.78583	1.16248
Luminal B Breast Cancer	X-13477	Wald ratio	1	-0.399827	0.883035	0.650702	0.670436	0.118769	3.78453
Luminal A Breast Cancer	X-13435	Inverse variance weighted	2	-0.09	0.2	0.653	0.91	0.61	1.36
HER2 positive Breast Cancer	X-14473	Wald ratio	1	0.381403	0.849299	0.653374	1.46434	0.277143	7.73712
HER2 positive Breast Cancer	tryptophan	Wald ratio	1	-1.94959	4.37172	0.65563	0.142333	2.70411e-05	749.178
HER2 negative Breast Cancer	octanoylcarnitine/X-13435	Wald ratio	1	-0.13686	0.307915	0.656701	0.872092	0.476936	1.59465
Luminal A Breast Cancer	X-12244--N-acetylcarnosine	MR Egger	4	-3.05407	5.92132	0.657367	0.0471665	4.2984e-07	5175.6
HER2 negative Breast Cancer	glutaroyl carnitine	Inverse variance weighted	6	-0.11	0.24	0.66	0.9	0.56	1.44
HER2 negative Breast Cancer	N-acetylornithine	Wald ratio	1	-0.0376508	0.0860502	0.661717	0.963049	0.813581	1.13998
HER2 negative Breast Cancer	X-13477	Wald ratio	1	-0.332833	0.760684	0.661717	0.71689	0.161416	3.1839
Luminal B Breast Cancer	X-11787	Inverse variance weighted	2	0.39	0.89	0.662	1.48	0.26	8.43
Triple Negative Breast Cancer	X-03056--N-[3-(2-Oxopyrrolidin-1-yl)propyl]acetamide	Weighted median	3	-0.13	0.31	0.662	0.87	0.48	1.6
HER2 positive Breast Cancer	stearidonate (18:4n3)	Wald ratio	1	-0.342555	0.784016	0.662166	0.709954	0.152708	3.30064
Triple Negative Breast Cancer	2-aminobutyrate	Inverse variance weighted	2	0.24325	0.558709	0.663288	1.27539	0.426638	3.81263
HER2 negative Breast Cancer	X-11445--5-alpha-pregnan-3beta,20alpha-disulfate	Wald ratio	1	0.114955	0.264633	0.664003	1.12182	0.667827	1.88445
Triple Negative Breast Cancer	10-undecenoate (11:1n1)/X-11438	Inverse variance weighted	2	0.0824345	0.190152	0.664638	1.08593	0.748067	1.57638
HER2 positive Breast Cancer	succinylcarnitine	Weighted median	4	-0.269512	0.622651	0.665127	0.763752	0.225393	2.588
Luminal A Breast Cancer	X-01911	Wald ratio	1	0.0776031	0.179546	0.665583	1.08069	0.760099	1.53651
Luminal A Breast Cancer	X-11593--O-methylascorbate*	Wald ratio	1	0.0696845	0.161225	0.665583	1.07217	0.781675	1.47062
HER2 negative Breast Cancer	X-11787	Inverse variance weighted	2	0.3	0.7	0.666	1.35	0.34	5.37
Luminal A Breast Cancer	X-10510/palmitoyl sphingomyelin	Wald ratio	1	0.175608	0.408639	0.667386	1.19197	0.535087	2.65525
HER2 negative Breast Cancer	hexanoylcarnitine	MR Egger	3	-0.247989	0.43344	0.669159	0.780368	0.333694	1.82495
Triple Negative Breast Cancer	phenyllactate (PLA)	Wald ratio	1	0.248571	0.585714	0.671281	1.28219	0.406802	4.04132
HER2 positive Breast Cancer	valine/isovalerylcarnitine	Wald ratio	1	0.281974	0.667567	0.67274	1.32574	0.358274	4.90574
OverallBC	X-11315/pyroglutamine*	Wald ratio	1	0.0460312	0.109127	0.67316	1.04711	0.845475	1.29683
OverallBC	androsterone sulfate	Inverse variance weighted	3	0.0272295	0.0649263	0.674931	1.0276	0.904814	1.16706
HER2 negative Breast Cancer	succinylcarnitine	Inverse variance weighted	4	0.14	0.33	0.675	1.15	0.6	2.18
HER2 positive Breast Cancer	asparagine	Wald ratio	1	0.913284	2.18305	0.675689	2.49249	0.0345451	179.838
HER2 negative Breast Cancer	X-11261	Inverse variance weighted	2	-0.11	0.26	0.677	0.9	0.54	1.49
Luminal A Breast Cancer	hypoxanthine	Wald ratio	1	-0.167136	0.402881	0.678251	0.846085	0.384127	1.8636
HER2 negative Breast Cancer	X-03094	Inverse variance weighted	3	-0.23	0.55	0.679	0.8	0.27	2.34
OverallBC	homocitrulline	Wald ratio	1	0.0780275	0.188996	0.679714	1.08115	0.746467	1.5659
HER2 negative Breast Cancer	X-12442--5,8-tetradecadienoate	Wald ratio	1	0.149347	0.364758	0.682215	1.16108	0.568032	2.37328
Luminal B Breast Cancer	10-undecenoate (11:1n1)/X-11438	Inverse variance weighted	2	0.12	0.29	0.685	1.12	0.64	1.96
Luminal B Breast Cancer	X-14473	Wald ratio	1	0.2361	0.582042	0.685007	1.2663	0.404662	3.96261
Luminal B Breast Cancer	serine	MR Egger	3	3.5781	6.63663	0.68521	35.8055	8.03032e-05	1.59649e+07
HER2 positive Breast Cancer	X-11786--methylcysteine	Wald ratio	1	-0.28169	0.698532	0.686757	0.754508	0.191894	2.96665
HER2 negative Breast Cancer	X-03056--N-[3-(2-Oxopyrrolidin-1-yl)propyl]acetamide	MR Egger	3	-0.62578	1.16821	0.686925	0.534844	0.0541783	5.27994
HER2 positive Breast Cancer	X-11444/X-11470	Wald ratio	1	0.441976	1.09741	0.687135	1.55578	0.181057	13.3684
Luminal B Breast Cancer	hexanoylcarnitine	Inverse variance weighted	3	-0.19	0.46	0.689	0.83	0.34	2.06
Triple Negative Breast Cancer	aspartylphenylalanine/X-14450--phenylalanylleucine	Wald ratio	1	-0.079661	0.2	0.690405	0.923429	0.623965	1.36662
HER2 negative Breast Cancer	homocitrulline	Wald ratio	1	0.187107	0.469795	0.690428	1.20576	0.480134	3.02801
HER2 negative Breast Cancer	serine	MR Egger	3	2.98974	5.67875	0.69149	19.8805	0.000291461	1.35605e+06
Triple Negative Breast Cancer	asparagine	Wald ratio	1	-0.4	1.00833	0.691593	0.67032	0.0928906	4.83719
HER2 positive Breast Cancer	bilirubin (E,E)*	Wald ratio	1	0.0829637	0.209577	0.692206	1.0865	0.720503	1.63842
HER2 positive Breast Cancer	bilirubin (E,Z or Z,E)*	Wald ratio	1	0.131103	0.331183	0.692206	1.14009	0.595702	2.18196
HER2 positive Breast Cancer	bilirubin (Z,Z)	Wald ratio	1	0.0632104	0.159677	0.692206	1.06525	0.77899	1.45671
HER2 positive Breast Cancer	biliverdin	Wald ratio	1	0.0939766	0.237396	0.692206	1.09853	0.689823	1.7494
HER2 positive Breast Cancer	X-11530	Wald ratio	1	0.0948157	0.239516	0.692206	1.09946	0.68754	1.75816
HER2 positive Breast Cancer	X-11793--oxidized bilirubin*	Wald ratio	1	0.114187	0.288449	0.692206	1.12096	0.63688	1.97298
OverallBC	hypoxanthine	Wald ratio	1	-0.121018	0.306543	0.693002	0.886018	0.485856	1.61576
Triple Negative Breast Cancer	tetradecanedioate	Inverse variance weighted	2	-0.0536008	0.137009	0.695634	0.94781	0.724598	1.23978
HER2 positive Breast Cancer	indoleacetate/N2,N2-dimethylguanosine	Wald ratio	1	-0.321013	0.823924	0.696822	0.725414	0.144294	3.6469
Luminal A Breast Cancer	serine	Weighted mode	3	-0.192204	0.42852	0.697681	0.825138	0.356257	1.91113
Luminal A Breast Cancer	pyroglutamine*	Inverse variance weighted	2	0.06	0.17	0.698	1.07	0.77	1.48
Triple Negative Breast Cancer	3-phenylpropionate (hydrocinnamate)	Wald ratio	1	0.173333	0.45	0.7001	1.18926	0.4923	2.87293
HER2 positive Breast Cancer	serine	Inverse variance weighted	3	0.58	1.53	0.702	1.79	0.09	35.96
Luminal B Breast Cancer	hexanoylcarnitine	Weighted median	3	-0.104285	0.273965	0.703462	0.900968	0.526631	1.54139
OverallBC	inosine	Wald ratio	1	-0.0336147	0.0884424	0.70389	0.966944	0.813051	1.14997
Luminal A Breast Cancer	isobutyrylcarnitine	Inverse variance weighted	2	0.05	0.12	0.704	1.05	0.82	1.34
Luminal B Breast Cancer	indolelactate	Wald ratio	1	0.397666	1.04806	0.704369	1.48835	0.190798	11.6101
HER2 positive Breast Cancer	indolepropionate	Wald ratio	1	-0.320814	0.845937	0.704509	0.725558	0.138228	3.80845
HER2 positive Breast Cancer	1,5-anhydroglucitol (1,5-AG)	Inverse variance weighted	2	-0.26	0.68	0.706	0.77	0.2	2.92
Triple Negative Breast Cancer	X-12244--N-acetylcarnosine	MR Egger	4	1.51	3.46	0.706	4.51	0.01	3960.96
Luminal B Breast Cancer	homocitrulline	Wald ratio	1	-0.206774	0.548223	0.706046	0.813203	0.277679	2.38153
HER2 negative Breast Cancer	N-acetylornithine/myo-inositol	Wald ratio	1	-0.0320418	0.0851942	0.706841	0.968466	0.819531	1.14447
HER2 negative Breast Cancer	X-12510--2-aminooctanoic acid	Wald ratio	1	-0.0600447	0.15965	0.706841	0.941722	0.688694	1.28771
OverallBC	X-12556	Inverse variance weighted	2	-0.0875433	0.234183	0.708535	0.916179	0.578949	1.44984
HER2 positive Breast Cancer	3-dehydrocarnitine*	Inverse variance weighted	2	-0.32	0.87	0.709	0.72	0.13	3.95
Luminal A Breast Cancer	carnitine	Inverse variance weighted	4	-0.22	0.58	0.709	0.8	0.26	2.52
OverallBC	C-glycosyltryptophan*/succinylcarnitine	Wald ratio	1	0.0985133	0.264281	0.709327	1.10353	0.657391	1.85244
Luminal B Breast Cancer	betaine	Inverse variance weighted	3	-0.22	0.59	0.71	0.8	0.25	2.56
Triple Negative Breast Cancer	X-08402	Inverse variance weighted	2	-0.0799502	0.216477	0.711887	0.923162	0.603961	1.41107
HER2 negative Breast Cancer	X-03094	Weighted median	3	-0.226999	0.615011	0.712055	0.796922	0.23873	2.66026
HER2 negative Breast Cancer	acetylcarnitine	Inverse variance weighted	2	-0.19	0.53	0.713	0.82	0.29	2.32
Luminal A Breast Cancer	tryptophan	Wald ratio	1	0.49516	1.35111	0.714004	1.64076	0.116133	23.1811
HER2 negative Breast Cancer	X-04499--3,4-dihydroxybutyrate	Wald ratio	1	-0.324429	0.886531	0.7144	0.72294	0.127195	4.10897
HER2 positive Breast Cancer	indolelactate	Wald ratio	1	0.555533	1.52535	0.715708	1.74287	0.0876724	34.6471
Triple Negative Breast Cancer	X-11445--5-alpha-pregnan-3beta,20alpha-disulfate	Wald ratio	1	-0.0753086	0.207407	0.716534	0.927457	0.617654	1.39265
HER2 negative Breast Cancer	phenyllactate (PLA)	Wald ratio	1	0.263963	0.732377	0.718533	1.30208	0.309903	5.47079
Luminal A Breast Cancer	hexanoylcarnitine/octanoylcarnitine	Wald ratio	1	-0.161068	0.447225	0.718734	0.851234	0.354294	2.04519
Luminal A Breast Cancer	carnitine/X-12798	Wald ratio	1	-0.0467186	0.129946	0.719203	0.954356	0.739773	1.23118
Luminal B Breast Cancer	carnitine	Inverse variance weighted	4	-0.43	1.19	0.72	0.65	0.06	6.71
Luminal B Breast Cancer	X-11381	Wald ratio	1	0.360749	1.01168	0.721403	1.4344	0.197475	10.4191
Triple Negative Breast Cancer	2-hydroxyisobutyrate	Wald ratio	1	0.172222	0.483333	0.7216	1.18794	0.460653	3.06349
OverallBC	X-03056--N-[3-(2-Oxopyrrolidin-1-yl)propyl]acetamide	Inverse variance weighted	3	0.0475265	0.133465	0.721768	1.04867	0.807296	1.36222
Luminal A Breast Cancer	hexanoylcarnitine	Inverse variance weighted	3	0.09	0.25	0.722	1.09	0.67	1.77
Triple Negative Breast Cancer	X-13215/X-13671	Wald ratio	1	0.130303	0.366667	0.722311	1.13917	0.555235	2.33724
OverallBC	X-12093	Inverse variance weighted	2	-0.0172753	0.0489775	0.724299	0.982873	0.892909	1.0819
Luminal A Breast Cancer	kynurenine	Inverse variance weighted	2	-0.47	1.32	0.725	0.63	0.05	8.37
Luminal B Breast Cancer	carnitine	MR Egger	4	0.893793	2.21376	0.725478	2.44438	0.0318989	187.311
Luminal A Breast Cancer	X-11792	Wald ratio	1	-0.0320527	0.0913118	0.72557	0.968456	0.809755	1.15826
OverallBC	X-04499--3,4-dihydroxybutyrate	Wald ratio	1	-0.125268	0.356952	0.725635	0.882261	0.438282	1.77599
Triple Negative Breast Cancer	DSGEGDFXAEGGGVR*/ADpSGEGDFXAEGGGVR*	Inverse variance weighted	2	-0.161869	0.463459	0.726892	0.850552	0.342923	2.10963
Luminal B Breast Cancer	octadecanedioate	Wald ratio	1	0.187154	0.536833	0.72737	1.20581	0.421035	3.45335
Triple Negative Breast Cancer	indolelactate	Wald ratio	1	-0.242105	0.694737	0.727476	0.784974	0.201133	3.06356
Triple Negative Breast Cancer	X-12456	Inverse variance weighted	2	-0.0711386	0.204895	0.728444	0.931333	0.623297	1.3916
OverallBC	glutaroyl carnitine	MR Egger	6	-0.935191	0.269516	0.730219	0.392511	0.0938159	1.6422
Triple Negative Breast Cancer	X-18601	Wald ratio	1	-0.122807	0.35614	0.730224	0.884434	0.440061	1.77754
Luminal A Breast Cancer	butyrylcarnitine	Wald ratio	1	-0.0949609	0.277624	0.732314	0.909409	0.527766	1.56703
Triple Negative Breast Cancer	hypoxanthine	Wald ratio	1	-0.205	0.6	0.732602	0.814647	0.251327	2.64058
Triple Negative Breast Cancer	ADpSGEGDFXAEGGGVR*	Inverse variance weighted	2	0.189783	0.55637	0.733021	1.20899	0.406285	3.5976
Luminal A Breast Cancer	5-oxoproline	Wald ratio	1	0.0781179	0.229477	0.733542	1.08125	0.689591	1.69536
HER2 positive Breast Cancer	X-11441	Wald ratio	1	0.0837176	0.24626	0.73389	1.08732	0.671022	1.76189
HER2 positive Breast Cancer	X-11442	Wald ratio	1	0.0837176	0.24626	0.73389	1.08732	0.671022	1.76189
Triple Negative Breast Cancer	hexanoylcarnitine	MR Egger	3	0.19	0.42	0.734	1.21	0.53	2.75
HER2 positive Breast Cancer	oleoylcarnitine	Wald ratio	1	-0.382575	1.12794	0.734475	0.682103	0.0747698	6.22263
Luminal B Breast Cancer	X-02269	Wald ratio	1	0.11756	0.35246	0.738725	1.12475	0.563684	2.24427
HER2 positive Breast Cancer	3-phenylpropionate (hydrocinnamate)	Wald ratio	1	-0.32332	0.97138	0.739251	0.723743	0.107827	4.8578
Triple Negative Breast Cancer	hexadecanedioate	Inverse variance weighted	2	-0.0536617	0.161654	0.739925	0.947753	0.690386	1.30106
OverallBC	X-13671	Wald ratio	1	0.112741	0.340046	0.740233	1.11934	0.57479	2.1798
Luminal B Breast Cancer	X-14625	Wald ratio	1	-0.355876	1.07513	0.74064	0.70056	0.0851673	5.76259
HER2 positive Breast Cancer	hexanoylcarnitine	Inverse variance weighted	3	0.12	0.37	0.741	1.13	0.55	2.31
Luminal A Breast Cancer	X-12798	Inverse variance weighted	2	0.02	0.07	0.743	1.02	0.9	1.17
Luminal A Breast Cancer	creatine	Wald ratio	1	-0.0639681	0.195477	0.743486	0.938035	0.639478	1.37598
Luminal A Breast Cancer	glycine	Wald ratio	1	-0.0378758	0.115743	0.743486	0.962832	0.767412	1.20802
Luminal A Breast Cancer	N-acetylglycine	Wald ratio	1	-0.0316326	0.0966645	0.743486	0.968863	0.801641	1.17097
Luminal A Breast Cancer	X-08988	Wald ratio	1	-0.0872292	0.26656	0.743486	0.916467	0.543522	1.54531
Luminal B Breast Cancer	X-03056--N-[3-(2-Oxopyrrolidin-1-yl)propyl]acetamide	Weighted median	3	-0.140611	0.430743	0.744094	0.868828	0.373489	2.02111
HER2 negative Breast Cancer	butyrylcarnitine	Wald ratio	1	0.170863	0.524975	0.744827	1.18633	0.423972	3.3195
HER2 negative Breast Cancer	indolepropionate	Wald ratio	1	-0.161594	0.497314	0.745232	0.850787	0.320995	2.25498
HER2 positive Breast Cancer	4-acetamidobutanoate/X-03056--N-[3-(2-Oxopyrrolidin-1-yl)propyl]acetamide	Wald ratio	1	0.305597	0.945655	0.746575	1.35744	0.212697	8.66317
Luminal A Breast Cancer	aspartylphenylalanine	Wald ratio	1	0.0557118	0.17276	0.747088	1.05729	0.753597	1.48338
Luminal A Breast Cancer	X-14189--leucylalanine	Wald ratio	1	0.0441852	0.137016	0.747088	1.04518	0.799022	1.36716
Luminal A Breast Cancer	X-14205--alpha-glutamyltyrosine	Wald ratio	1	0.0582441	0.180612	0.747088	1.05997	0.743969	1.5102
Luminal A Breast Cancer	X-14304--leucylalanine	Wald ratio	1	0.0483536	0.149942	0.747088	1.04954	0.782287	1.4081
Triple Negative Breast Cancer	X-11469	Inverse variance weighted	2	-0.0595492	0.186209	0.749122	0.942189	0.654085	1.3572
HER2 positive Breast Cancer	homocitrulline	Wald ratio	1	-0.254707	0.798092	0.749617	0.775144	0.162193	3.70452
Luminal B Breast Cancer	X-10395	Wald ratio	1	0.362531	1.13739	0.749925	1.43696	0.154624	13.3541
Luminal A Breast Cancer	levulinate (4-oxovalerate)	Wald ratio	1	0.228812	0.719874	0.750598	1.25711	0.306622	5.15396
OverallBC	X-11315	Wald ratio	1	0.0959656	0.308486	0.755735	1.10072	0.601297	2.01496
HER2 positive Breast Cancer	ADSGEGDFXAEGGGVR*/ADpSGEGDFXAEGGGVR*	Inverse variance weighted	3	-0.11	0.35	0.756	0.9	0.45	1.79
HER2 positive Breast Cancer	glutaroyl carnitine	Weighted median	6	0.170632	0.549677	0.75624	1.18605	0.40384	3.48337
HER2 negative Breast Cancer	X-11423--O-sulfo-L-tyrosine	Wald ratio	1	0.317068	1.02543	0.757166	1.3731	0.184008	10.2463
HER2 negative Breast Cancer	X-12749	Wald ratio	1	0.367799	1.1895	0.757166	1.44455	0.140349	14.8681
Triple Negative Breast Cancer	3-(4-hydroxyphenyl)lactate	Wald ratio	1	0.194737	0.631579	0.757829	1.21499	0.35234	4.18971
OverallBC	carnitine	Inverse variance weighted	4	0.187812	0.610158	0.758228	1.20661	0.364912	3.98972
Luminal B Breast Cancer	X-11441	Wald ratio	1	0.0523334	0.170146	0.758402	1.05373	0.754914	1.47082
Luminal B Breast Cancer	X-11442	Wald ratio	1	0.0523334	0.170146	0.758402	1.05373	0.754914	1.47082
Luminal A Breast Cancer	betaine	Weighted mode	3	-0.134899	0.383474	0.758609	0.873804	0.412092	1.85282
HER2 positive Breast Cancer	urate/histidine	Wald ratio	1	0.218749	0.715799	0.759908	1.24452	0.305986	5.06177
HER2 negative Breast Cancer	X-12038/bradykinin, des-arg(9)	Wald ratio	1	0.0298986	0.0986033	0.761722	1.03035	0.849282	1.25002
Triple Negative Breast Cancer	butyrylcarnitine	Inverse variance weighted	2	-0.0364382	0.121411	0.764083	0.964218	0.760026	1.22327
OverallBC	pantothenate	Wald ratio	1	-0.116068	0.386946	0.764208	0.890415	0.417078	1.90093
HER2 positive Breast Cancer	4-androsten-3beta,17beta-diol disulfate 2*	Inverse variance weighted	2	0.17	0.56	0.765	1.18	0.39	3.55
Triple Negative Breast Cancer	X-09789	Wald ratio	1	-0.08125	0.272917	0.765925	0.921963	0.540011	1.57407
Luminal B Breast Cancer	X-11469	Inverse variance weighted	2	0.08	0.28	0.766	1.09	0.63	1.88
HER2 positive Breast Cancer	aspartylphenylalanine	Wald ratio	1	0.165779	0.557848	0.766332	1.18031	0.3955	3.52247
HER2 positive Breast Cancer	X-14189--leucylalanine	Wald ratio	1	0.13148	0.442431	0.766332	1.14052	0.479177	2.7146
HER2 positive Breast Cancer	X-14205--alpha-glutamyltyrosine	Wald ratio	1	0.173315	0.583205	0.766332	1.18924	0.379171	3.72996
HER2 positive Breast Cancer	X-14304--leucylalanine	Wald ratio	1	0.143884	0.48417	0.766332	1.15475	0.447048	2.98278
Luminal B Breast Cancer	betaine	Weighted median	3	-0.201551	0.678896	0.766558	0.817462	0.216063	3.09282
Triple Negative Breast Cancer	X-14208--phenylalanylserine	Wald ratio	1	-0.057377	0.193443	0.766764	0.944238	0.646279	1.37957
Luminal B Breast Cancer	5-oxoproline	Wald ratio	1	-0.149069	0.504052	0.767428	0.86151	0.320777	2.31376
HER2 positive Breast Cancer	succinylcarnitine	Weighted mode	4	-0.230589	0.712568	0.767485	0.794066	0.196475	3.20927
Luminal B Breast Cancer	bilirubin (E,E)*	Wald ratio	1	0.0425743	0.144817	0.768769	1.04349	0.785631	1.38599
Luminal B Breast Cancer	bilirubin (E,Z or Z,E)*	Wald ratio	1	0.0672778	0.228847	0.768769	1.06959	0.682999	1.67501
Luminal B Breast Cancer	bilirubin (Z,Z)	Wald ratio	1	0.0324375	0.110337	0.768769	1.03297	0.832083	1.28235
Luminal B Breast Cancer	biliverdin	Wald ratio	1	0.0482257	0.164041	0.768769	1.04941	0.760869	1.44737
Luminal B Breast Cancer	X-11530	Wald ratio	1	0.0486563	0.165506	0.768769	1.04986	0.759014	1.45215
Luminal B Breast Cancer	X-11793--oxidized bilirubin*	Wald ratio	1	0.0585968	0.199318	0.768769	1.06035	0.717439	1.56715
Luminal A Breast Cancer	X-03056--N-[3-(2-oxopyrrolidin-1-yl)propyl]acetamide	Wald ratio	1	0.0897121	0.305888	0.769305	1.09386	0.600599	1.99223
OverallBC	octanoylcarnitine/X-13435	Wald ratio	1	-0.0366368	0.125013	0.769474	0.964026	0.754528	1.23169
Luminal A Breast Cancer	HWESASXX*	Wald ratio	1	-0.0705247	0.241361	0.770137	0.931905	0.580659	1.49562
HER2 positive Breast Cancer	acetylcarnitine/hexanoylcarnitine	Wald ratio	1	-0.112741	0.387415	0.771045	0.893382	0.418083	1.90903
HER2 positive Breast Cancer	X-04499--3,4-dihydroxybutyrate/C-glycosyltryptophan*	Wald ratio	1	0.378455	1.31714	0.773859	1.46003	0.110456	19.2989
HER2 positive Breast Cancer	1-arachidonoylglycerophosphoinositol*	Wald ratio	1	-0.286309	0.998064	0.774216	0.75103	0.106191	5.31162
HER2 positive Breast Cancer	hypoxanthine	Wald ratio	1	-0.372953	1.30718	0.775407	0.688698	0.0531289	8.92744
Luminal A Breast Cancer	aspartylphenylalanine/X-14450--phenylalanylleucine	Wald ratio	1	0.0380916	0.134095	0.776361	1.03883	0.798728	1.3511
Luminal A Breast Cancer	propionylcarnitine/isovalerylcarnitine	Wald ratio	1	-0.0625702	0.223707	0.77971	0.939347	0.605903	1.45629
OverallBC	propionylcarnitine	Inverse variance weighted	3	-0.146125	0.523464	0.78013	0.86405	0.309712	2.41057
Luminal A Breast Cancer	X-11470	Wald ratio	1	-0.0744577	0.266874	0.780245	0.928247	0.550169	1.56614
HER2 positive Breast Cancer	X-12244--N-acetylcarnosine	Weighted mode	4	-0.293123	0.97611	0.783558	0.745931	0.110107	5.05336
OverallBC	X-11799	Wald ratio	1	0.0164998	0.0601136	0.783718	1.01664	0.903641	1.14376
Luminal B Breast Cancer	acetylcarnitine	Inverse variance weighted	2	-0.46	1.7	0.785	0.63	0.02	17.47
Luminal B Breast Cancer	X-03094	Inverse variance weighted	3	-0.26	0.96	0.788	0.77	0.12	5.06
HER2 negative Breast Cancer	carnitine/X-12798	Wald ratio	1	0.0660121	0.245641	0.788135	1.06824	0.660047	1.72887
Triple Negative Breast Cancer	octanoylcarnitine/X-13435	Wald ratio	1	-0.0642857	0.239286	0.788194	0.937737	0.586674	1.49887
Triple Negative Breast Cancer	X-12798/phenylalanine	Wald ratio	1	-0.0278689	0.104918	0.790528	0.972516	0.791751	1.19455
Luminal B Breast Cancer	X-12092	Wald ratio	1	0.0176379	0.0664793	0.790768	1.01779	0.893453	1.15944
Luminal B Breast Cancer	X-11445--5-alpha-pregnan-3beta,20alpha-disulfate	Wald ratio	1	-0.0827648	0.312494	0.791123	0.920568	0.498948	1.69846
Luminal B Breast Cancer	carnitine	Weighted mode	4	0.25683	0.889147	0.791506	1.29282	0.226299	7.38579
Luminal A Breast Cancer	X-04499--3,4-dihydroxybutyrate	Wald ratio	1	0.124395	0.470581	0.791515	1.13246	0.450254	2.84834
Triple Negative Breast Cancer	ADSGEGDFXAEGGGVR*/ADpSGEGDFXAEGGGVR*	Inverse variance weighted	3	-0.0757383	0.286844	0.791749	0.927059	0.528373	1.62657
Triple Negative Breast Cancer	aspartylphenylalanine	Wald ratio	1	-0.0673913	0.256522	0.792773	0.934829	0.565427	1.54557
Triple Negative Breast Cancer	X-14189--leucylalanine	Wald ratio	1	-0.0534483	0.203448	0.792773	0.947955	0.636223	1.41243
Triple Negative Breast Cancer	X-14205--alpha-glutamyltyrosine	Wald ratio	1	-0.0704545	0.268182	0.792773	0.93197	0.550961	1.57646
Triple Negative Breast Cancer	X-14304--leucylalanine	Wald ratio	1	-0.0584906	0.222642	0.792773	0.943187	0.609651	1.4592
HER2 positive Breast Cancer	X-12244--N-acetylcarnosine	Weighted median	4	-0.185667	0.707157	0.792895	0.83055	0.207693	3.32132
Luminal A Breast Cancer	propionylcarnitine	Weighted mode	3	0.0875629	0.293163	0.793358	1.09151	0.614444	1.93898
Triple Negative Breast Cancer	4-acetamidobutanoate/X-03056--N-[3-(2-Oxopyrrolidin-1-yl)propyl]acetamide	Wald ratio	1	0.114286	0.437143	0.793755	1.12107	0.475916	2.64081
Luminal B Breast Cancer	acetylcarnitine/hexanoylcarnitine	Wald ratio	1	0.0689707	0.264306	0.794131	1.0714	0.638222	1.7986
Luminal A Breast Cancer	glutaroyl carnitine	Weighted mode	6	0.130415	0.476259	0.795166	1.1393	0.44796	2.8976
HER2 negative Breast Cancer	X-03094	Weighted mode	3	-0.229298	0.775239	0.795283	0.795091	0.173988	3.63341
Triple Negative Breast Cancer	valine/isovalerylcarnitine	Wald ratio	1	-0.0794872	0.307692	0.79615	0.92359	0.50532	1.68808
Luminal B Breast Cancer	hexanoylcarnitine	Weighted mode	3	-0.0786076	0.267525	0.796573	0.924403	0.547192	1.56165
HER2 negative Breast Cancer	hydroxyisovaleroyl carnitine	Wald ratio	1	0.138294	0.538407	0.797289	1.14831	0.399722	3.29884
Triple Negative Breast Cancer	1,5-anhydroglucitol (1,5-AG)	Inverse variance weighted	2	-0.0815121	0.318649	0.798101	0.921722	0.493583	1.72123
HER2 positive Breast Cancer	octanoylcarnitine	Inverse variance weighted	2	0.08	0.32	0.799	1.09	0.58	2.04
HER2 negative Breast Cancer	kynurenine	Inverse variance weighted	2	-0.21	0.84	0.801	0.81	0.16	4.18
HER2 positive Breast Cancer	decanoylcarnitine	Inverse variance weighted	2	0.09	0.37	0.801	1.1	0.53	2.29
HER2 negative Breast Cancer	carnitine	Weighted median	4	0.179834	0.714923	0.801394	1.19702	0.294813	4.86021
Luminal A Breast Cancer	pantothenate	Wald ratio	1	-0.126851	0.504509	0.801478	0.880865	0.32769	2.36786
Luminal B Breast Cancer	X-13435	Inverse variance weighted	2	-0.11	0.45	0.802	0.89	0.37	2.17
Luminal B Breast Cancer	betaine	MR Egger	3	-0.559791	1.74176	0.802032	0.571328	0.0188048	17.3581
Luminal B Breast Cancer	inosine	Wald ratio	1	0.0630651	0.253342	0.803413	1.0651	0.648246	1.75
Luminal B Breast Cancer	X-03056--N-[3-(2-Oxopyrrolidin-1-yl)propyl]acetamide	Weighted mode	3	-0.136719	0.482806	0.803662	0.872215	0.338572	2.24696
Triple Negative Breast Cancer	indolepropionate	Wald ratio	1	0.0971429	0.391429	0.803999	1.10202	0.511679	2.37345
HER2 negative Breast Cancer	X-10510/palmitoyl sphingomyelin	Wald ratio	1	0.191318	0.772168	0.804314	1.21084	0.266567	5.5001
Luminal A Breast Cancer	propionylcarnitine	Weighted median	3	0.0728316	0.294221	0.80449	1.07555	0.604205	1.91459
HER2 positive Breast Cancer	X-12990--docosapentaenoic acid (n6-DPA)	Wald ratio	1	0.179296	0.725421	0.804783	1.19637	0.288653	4.95859
Luminal A Breast Cancer	carnitine	Weighted mode	4	0.109293	0.406517	0.805472	1.11549	0.502842	2.47457
HER2 positive Breast Cancer	erythritol	Inverse variance weighted	2	-0.27	1.09	0.806	0.76	0.09	6.48
OverallBC	acetylcarnitine	Inverse variance weighted	2	-0.176861	0.720714	0.806149	0.837896	0.204036	3.44092
HER2 positive Breast Cancer	1-arachidonoylglycerophosphoethanolamine*	Inverse variance weighted	2	0.16	0.64	0.807	1.17	0.33	4.14
Triple Negative Breast Cancer	X-13671	Wald ratio	1	-0.161111	0.661111	0.807465	0.851197	0.23296	3.11014
HER2 positive Breast Cancer	caffeine	Wald ratio	1	0.0995365	0.411807	0.809008	1.10466	0.492823	2.47608
Luminal A Breast Cancer	1-arachidonoylglycerophosphoinositol*	Wald ratio	1	0.0742594	0.310214	0.81081	1.07709	0.586396	1.97838
Triple Negative Breast Cancer	X-11550	Wald ratio	1	0.3	1.26	0.811807	1.34986	0.114223	15.9523
Luminal B Breast Cancer	DSGEGDFXAEGGGVR/ADpSGEGDFXAEGGGVR	Wald ratio	1	0.0761132	0.321481	0.812844	1.07908	0.574653	2.02631
HER2 positive Breast Cancer	X-13435	Inverse variance weighted	2	-0.16	0.66	0.813	0.86	0.23	3.12
HER2 positive Breast Cancer	X-12244--N-acetylcarnosine	Inverse variance weighted	4	0.15	0.62	0.814	1.16	0.34	3.89
Triple Negative Breast Cancer	dihomo-linolenate (20:3n3 or n6)	Inverse variance weighted	2	-0.139472	0.595289	0.814757	0.869817	0.270837	2.79349
OverallBC	X-12063	Inverse variance weighted	2	0.00985531	0.0421889	0.815296	1.0099	0.929754	1.09696
Luminal A Breast Cancer	valine/proline	Wald ratio	1	0.0625448	0.268005	0.815473	1.06454	0.629553	1.80009
OverallBC	3-(4-hydroxyphenyl)lactate	Wald ratio	1	-0.0764727	0.329227	0.816321	0.926378	0.485898	1.76617
HER2 positive Breast Cancer	succinylcarnitine	MR Egger	4	-0.405144	1.53678	0.816741	0.666881	0.032803	13.5576
Luminal A Breast Cancer	carnitine	Weighted median	4	0.0856581	0.369775	0.816811	1.08943	0.527767	2.24885
OverallBC	bradykinin, des-arg(9)	Inverse variance weighted	2	-0.0134086	0.0579057	0.81688	0.986681	0.880818	1.10527
Luminal A Breast Cancer	X-12798/phenylalanine	Wald ratio	1	0.0162549	0.0710267	0.81898	1.01639	0.884301	1.1682
HER2 negative Breast Cancer	carnitine	Weighted mode	4	0.194103	0.778806	0.819271	1.21422	0.263855	5.58767
Luminal B Breast Cancer	uridine	Wald ratio	1	-0.328237	1.44104	0.819819	0.720192	0.0427378	12.1363
HER2 negative Breast Cancer	scyllo-inositol	Wald ratio	1	0.0902949	0.397349	0.820235	1.0945	0.502325	2.38476
Luminal A Breast Cancer	X-11315/pyroglutamine*	Wald ratio	1	-0.0323364	0.142923	0.821006	0.968181	0.731641	1.28119
OverallBC	X-14473	Wald ratio	1	0.0450771	0.200081	0.821751	1.04611	0.706747	1.54842
HER2 positive Breast Cancer	X-04499--3,4-dihydroxybutyrate	Wald ratio	1	0.340572	1.52155	0.822888	1.40575	0.0712419	27.7384
HER2 positive Breast Cancer	kynurenine	Inverse variance weighted	2	-0.45	2.02	0.823	0.64	0.01	33.2
OverallBC	isobutyrylcarnitine	Inverse variance weighted	2	-0.0209054	0.0938292	0.823689	0.979312	0.814802	1.17704
HER2 negative Breast Cancer	pantothenate	Wald ratio	1	-0.212862	0.957879	0.824141	0.808268	0.123649	5.28346
HER2 positive Breast Cancer	10-undecenoate (11:1n1)/X-11438	Inverse variance weighted	2	-0.09	0.42	0.825	0.91	0.4	2.06
Luminal A Breast Cancer	1-arachidonoylglycerophosphocholine*	Wald ratio	1	0.03287	0.148825	0.825199	1.03342	0.771956	1.38343
Luminal A Breast Cancer	1-linoleoylglycerophosphoethanolamine*	Wald ratio	1	-0.0418346	0.189414	0.825199	0.959028	0.661606	1.39016
Luminal B Breast Cancer	X-18601	Wald ratio	1	0.118053	0.536015	0.825682	1.1253	0.393554	3.21762
Luminal B Breast Cancer	X-12244--N-acetylcarnosine	Inverse variance weighted	4	0.14	0.63	0.827	1.15	0.33	3.93
HER2 negative Breast Cancer	X-03056--N-[3-(2-Oxopyrrolidin-1-yl)propyl]acetamide	Weighted median	3	0.079601	0.365274	0.82749	1.08285	0.529228	2.21563
HER2 positive Breast Cancer	propionylcarnitine	Weighted mode	3	-0.245108	1.00373	0.829844	0.78262	0.109437	5.59679
OverallBC	X-12456	Inverse variance weighted	2	-0.0524189	0.250461	0.834222	0.948931	0.580815	1.55036
HER2 negative Breast Cancer	alanine	Wald ratio	1	0.24667	1.18397	0.834962	1.27976	0.125694	13.0299
HER2 negative Breast Cancer	glucose/mannose	Wald ratio	1	0.0782126	0.375404	0.834962	1.08135	0.518104	2.25693
HER2 negative Breast Cancer	mannose	Wald ratio	1	-0.0728799	0.349809	0.834962	0.929712	0.468366	1.84549
Luminal A Breast Cancer	lysine	Wald ratio	1	-0.129038	0.623212	0.835969	0.878941	0.259102	2.98159
HER2 negative Breast Cancer	glutaroyl carnitine	Weighted median	6	-0.0633848	0.306693	0.836266	0.938582	0.51453	1.71212
Luminal A Breast Cancer	carnitine	MR Egger	4	0.269468	1.14904	0.836406	1.30927	0.137704	12.4483
Triple Negative Breast Cancer	X-03056--N-[3-(2-Oxopyrrolidin-1-yl)propyl]acetamide	MR Egger	3	0.24	0.91	0.837	1.27	0.21	7.48
Luminal A Breast Cancer	caffeine	Wald ratio	1	-0.0261935	0.1276	0.837354	0.974147	0.758594	1.25095
Triple Negative Breast Cancer	X-01911	Wald ratio	1	-0.0545455	0.265909	0.837472	0.946915	0.562296	1.59462
Triple Negative Breast Cancer	X-11593--O-methylascorbate*	Wald ratio	1	-0.0489796	0.238776	0.837472	0.952201	0.596319	1.52047
HER2 negative Breast Cancer	X-10395	Wald ratio	1	0.198455	0.970369	0.837951	1.21952	0.182051	8.16926
HER2 negative Breast Cancer	5alpha-androstan-3beta,17beta-diol disulfate	Inverse variance weighted	3	0.06	0.32	0.838	1.07	0.57	1.99
HER2 positive Breast Cancer	cis-4-decenoyl carnitine	Inverse variance weighted	2	0.09	0.43	0.838	1.09	0.47	2.53
HER2 negative Breast Cancer	isobutyrylcarnitine	Inverse variance weighted	2	-0.06	0.27	0.839	0.95	0.55	1.62
OverallBC	1,5-anhydroglucitol (1,5-AG)	Inverse variance weighted	2	0.067985	0.34252	0.842666	1.07035	0.546974	2.09452
HER2 positive Breast Cancer	carnitine	Weighted median	4	-0.239435	1.20712	0.84277	0.787073	0.0738742	8.38565
HER2 positive Breast Cancer	urate	Wald ratio	1	0.174856	0.885589	0.843478	1.19107	0.209948	6.75721
Luminal A Breast Cancer	X-11381	Wald ratio	1	0.0905404	0.458717	0.843532	1.09477	0.445506	2.69023
Triple Negative Breast Cancer	X-14626	Wald ratio	1	-0.0574074	0.292593	0.844452	0.944209	0.532119	1.67544
HER2 positive Breast Cancer	androsterone sulfate/epiandrosterone sulfate	Wald ratio	1	0.163603	0.8371	0.845048	1.17775	0.228296	6.07584
Triple Negative Breast Cancer	phenyllactate (PLA)/phenylalanine	Wald ratio	1	0.0888889	0.455556	0.845297	1.09296	0.447535	2.6692
Luminal B Breast Cancer	X-12244--N-acetylcarnosine	Weighted median	4	-0.101358	0.521545	0.845908	0.903609	0.325112	2.51147
OverallBC	X-01911	Wald ratio	1	-0.0263531	0.136328	0.846718	0.973991	0.745608	1.27233
OverallBC	X-11593--O-methylascorbate*	Wald ratio	1	-0.023664	0.122417	0.846718	0.976614	0.76828	1.24144
Triple Negative Breast Cancer	hexanoylcarnitine/octanoylcarnitine	Wald ratio	1	-0.127778	0.661111	0.846742	0.880049	0.240856	3.21556
Luminal A Breast Cancer	betaine	Weighted median	3	-0.0556321	0.296508	0.851171	0.945887	0.528989	1.69134
HER2 positive Breast Cancer	inosine	Wald ratio	1	0.0693223	0.36979	0.851297	1.07178	0.5192	2.21247
Luminal A Breast Cancer	X-03056--N-[3-(2-Oxopyrrolidin-1-yl)propyl]acetamide	Inverse variance weighted	3	0.06	0.3	0.852	1.06	0.59	1.91
HER2 positive Breast Cancer	X-12244--N-acetylcarnosine	MR Egger	4	1.60083	7.57001	0.852112	4.95714	1.78447e-06	1.37706e+07
Luminal A Breast Cancer	X-09789	Wald ratio	1	-0.0344327	0.185022	0.852366	0.966153	0.672283	1.38848
Luminal B Breast Cancer	hexanoylcarnitine	MR Egger	3	0.285946	1.21346	0.852671	1.33102	0.123387	14.3582
Luminal B Breast Cancer	alanine	Wald ratio	1	-0.257672	1.3878	0.852704	0.772848	0.0509068	11.7331
Luminal B Breast Cancer	glucose/mannose	Wald ratio	1	-0.081701	0.440034	0.852704	0.921547	0.389003	2.18314
Luminal B Breast Cancer	mannose	Wald ratio	1	0.0761305	0.410032	0.852704	1.0791	0.4831	2.4104
HER2 negative Breast Cancer	glutaroyl carnitine	Weighted mode	6	-0.0754716	0.387895	0.853391	0.927306	0.433551	1.98338
HER2 negative Breast Cancer	X-12556	Inverse variance weighted	2	0.11	0.58	0.854	1.11	0.36	3.47
HER2 negative Breast Cancer	hexanoylcarnitine/octanoylcarnitine	Wald ratio	1	-0.156062	0.849249	0.854198	0.855506	0.16193	4.51979
HER2 negative Breast Cancer	3-phenylpropionate (hydrocinnamate)	Wald ratio	1	-0.104418	0.570976	0.854895	0.900849	0.29419	2.75852
HER2 positive Breast Cancer	serine	Weighted median	3	-0.201912	1.11556	0.85637	0.817167	0.0917759	7.276
Luminal A Breast Cancer	serine	MR Egger	3	-1.48842	6.48972	0.856473	0.225729	6.75189e-07	75465.4
HER2 negative Breast Cancer	phenyllactate (PLA)/phenylalanine	Wald ratio	1	0.104546	0.584689	0.85809	1.11021	0.352944	3.49222
Luminal B Breast Cancer	10-undecenoate (11:1n1)	Wald ratio	1	0.0665812	0.372416	0.858109	1.06885	0.515121	2.2178
Triple Negative Breast Cancer	lysine	Wald ratio	1	0.164286	0.921429	0.858492	1.17855	0.193648	7.17273
Triple Negative Breast Cancer	X-12093	Inverse variance weighted	2	0.0166938	0.0944025	0.859637	1.01683	0.845071	1.22351
Triple Negative Breast Cancer	isoleucine/X-11529	Wald ratio	1	-0.00933333	0.053	0.860215	0.99071	0.89296	1.09916
Triple Negative Breast Cancer	X-11491	Wald ratio	1	0.0318182	0.180682	0.860215	1.03233	0.724468	1.47102
Triple Negative Breast Cancer	X-11529	Wald ratio	1	0.00949153	0.0538983	0.860215	1.00954	0.908329	1.12202
Luminal B Breast Cancer	dehydroisoandrosterone sulfate (DHEA-S)/4-androsten-3beta,17beta-diol disulfate 2*	Wald ratio	1	-0.112685	0.642412	0.860758	0.893432	0.253647	3.14698
Triple Negative Breast Cancer	oleoylcarnitine	Wald ratio	1	0.0913043	0.521739	0.86108	1.0956	0.394039	3.04626
HER2 negative Breast Cancer	X-11470	Wald ratio	1	0.0892052	0.512601	0.861846	1.0933	0.400319	2.98591
HER2 negative Breast Cancer	X-11381	Wald ratio	1	0.15052	0.868665	0.862433	1.16244	0.21181	6.37959
Triple Negative Breast Cancer	linoleate (18:2n6)/X-12442--5,8-tetradecadienoate	Wald ratio	1	0.0536585	0.309756	0.862472	1.05512	0.574955	1.9363
Luminal A Breast Cancer	X-12244--N-acetylcarnosine	Weighted mode	4	0.0560004	0.297787	0.862835	1.0576	0.589982	1.89584
HER2 positive Breast Cancer	X-11799	Wald ratio	1	0.0434955	0.252963	0.863481	1.04446	0.636156	1.71481
Triple Negative Breast Cancer	pyroglutamine*	MR Egger	3	0.45	2.08	0.864	1.57	0.03	93.28
Luminal B Breast Cancer	histidine	Wald ratio	1	0.363249	2.14145	0.865303	1.43799	0.0216231	95.6306
HER2 positive Breast Cancer	X-12844	Wald ratio	1	-0.187715	1.1126	0.86602	0.828851	0.0936285	7.33745
HER2 positive Breast Cancer	C-glycosyltryptophan*/succinylcarnitine	Wald ratio	1	0.188725	1.12492	0.866766	1.20771	0.133172	10.9524
Luminal B Breast Cancer	lysine	Wald ratio	1	-0.228449	1.38175	0.868681	0.795767	0.0530418	11.9386
HER2 positive Breast Cancer	carnitine	Weighted mode	4	-0.232457	1.29219	0.868701	0.792584	0.0629664	9.97658
Triple Negative Breast Cancer	caffeine	Wald ratio	1	0.03125	0.189062	0.868716	1.03174	0.71226	1.49453
HER2 positive Breast Cancer	X-11820/cholesterol	Wald ratio	1	-0.0780656	0.477433	0.870116	0.924904	0.362825	2.35774
HER2 negative Breast Cancer	propionylcarnitine	Weighted mode	3	-0.104759	0.571644	0.871491	0.900541	0.293705	2.76119
Luminal B Breast Cancer	4-acetamidobutanoate/X-03056--N-[3-(2-Oxopyrrolidin-1-yl)propyl]acetamide	Wald ratio	1	0.104777	0.648298	0.871606	1.11046	0.311646	3.95682
Luminal A Breast Cancer	5alpha-androstan-3beta,17beta-diol disulfate	Inverse variance weighted	3	0.02	0.15	0.872	1.02	0.76	1.38
HER2 negative Breast Cancer	caffeine	Wald ratio	1	-0.0387503	0.241714	0.872634	0.961991	0.59899	1.54498
OverallBC	X-10395	Wald ratio	1	-0.0621923	0.388232	0.872728	0.939702	0.439057	2.01122
HER2 negative Breast Cancer	levulinate (4-oxovalerate)	Wald ratio	1	0.217347	1.36033	0.873058	1.24278	0.0863882	17.8785
Luminal A Breast Cancer	X-13671	Wald ratio	1	0.0703739	0.444439	0.874186	1.07291	0.449003	2.56376
Triple Negative Breast Cancer	X-11538	Wald ratio	1	-0.0227273	0.143636	0.874277	0.977529	0.737673	1.29537
Luminal A Breast Cancer	3-(4-hydroxyphenyl)lactate	Wald ratio	1	0.066924	0.429534	0.876186	1.06921	0.460721	2.48137
HER2 negative Breast Cancer	X-12038	Wald ratio	1	-0.178662	1.16749	0.878374	0.836389	0.084844	8.24509
Triple Negative Breast Cancer	3-dehydrocarnitine*	Inverse variance weighted	2	-0.0612587	0.400506	0.878435	0.94058	0.429021	2.06212
Triple Negative Breast Cancer	X-12244--N-acetylcarnosine	Weighted mode	4	-0.07	0.43	0.879	0.93	0.4	2.17
Luminal A Breast Cancer	docosapentaenoate (n3 DPA; 22:5n3)	Wald ratio	1	0.0500358	0.329882	0.879441	1.05131	0.550717	2.00693
HER2 positive Breast Cancer	X-12093	Inverse variance weighted	2	0.03	0.2	0.88	1.03	0.69	1.54
HER2 positive Breast Cancer	propionylcarnitine	Weighted median	3	-0.13679	0.91532	0.881202	0.872153	0.14503	5.2448
HER2 positive Breast Cancer	carnitine	Inverse variance weighted	4	-0.17	1.13	0.883	0.85	0.09	7.68
Luminal B Breast Cancer	asparagine	Wald ratio	1	0.218601	1.50626	0.884609	1.24434	0.0649803	23.8283
HER2 positive Breast Cancer	X-14625	Wald ratio	1	-0.225088	1.56061	0.885318	0.798446	0.0374824	17.0084
Luminal B Breast Cancer	X-03094	MR Egger	3	0.966596	5.31544	0.885484	2.62898	7.85579e-05	87980.2
HER2 positive Breast Cancer	hexanoylcarnitine	Weighted median	3	0.0536967	0.375291	0.886227	1.05516	0.505669	2.20178
Triple Negative Breast Cancer	X-11261	Inverse variance weighted	2	0.0594679	0.416107	0.886357	1.06127	0.469493	2.39897
Triple Negative Breast Cancer	N-acetylornithine/myo-inositol	Wald ratio	1	-0.00941704	0.0668161	0.887918	0.990627	0.869031	1.12924
Triple Negative Breast Cancer	X-12510--2-aminooctanoic acid	Wald ratio	1	-0.0176471	0.12521	0.887918	0.982508	0.768697	1.25579
HER2 positive Breast Cancer	3-(4-hydroxyphenyl)lactate	Wald ratio	1	0.188984	1.36877	0.890186	1.20802	0.082595	17.6683
Luminal A Breast Cancer	X-11799	Wald ratio	1	0.0108824	0.0795126	0.891138	1.01094	0.865055	1.18143
Luminal B Breast Cancer	tryptophan	Wald ratio	1	-0.412103	3.01178	0.891165	0.662256	0.00180863	242.495
Luminal B Breast Cancer	X-08402	Inverse variance weighted	2	-0.04	0.32	0.892	0.96	0.51	1.81
Luminal A Breast Cancer	X-12244--N-acetylcarnosine	Weighted median	4	-0.0337985	0.253252	0.893831	0.966766	0.588504	1.58816
Luminal A Breast Cancer	glutaroyl carnitine	Inverse variance weighted	6	-0.03	0.21	0.894	0.97	0.65	1.45
OverallBC	X-14625	Wald ratio	1	-0.0487007	0.370893	0.895533	0.952466	0.460404	1.97042
HER2 negative Breast Cancer	glutaroyl carnitine	MR Egger	6	-0.158081	1.14653	0.897	0.853781	0.0902399	8.07782
Luminal A Breast Cancer	X-12456	Inverse variance weighted	2	-0.04	0.31	0.897	0.96	0.52	1.77
OverallBC	X-11478	Wald ratio	1	-0.0157056	0.12289	0.898306	0.984417	0.773701	1.25252
Luminal B Breast Cancer	hexadecanedioate	Wald ratio	1	-0.074579	0.583809	0.89835	0.928134	0.295571	2.91447
Luminal B Breast Cancer	tetradecanedioate	Wald ratio	1	-0.0541299	0.423733	0.89835	0.947309	0.41286	2.1736
Triple Negative Breast Cancer	N-acetylornithine	Wald ratio	1	-0.00859729	0.0674208	0.898531	0.99144	0.868713	1.1315
Triple Negative Breast Cancer	X-13477	Wald ratio	1	-0.076	0.596	0.898531	0.926816	0.288183	2.98071
OverallBC	octadecanedioate	Wald ratio	1	0.0231032	0.183635	0.899882	1.02337	0.714036	1.46672
HER2 positive Breast Cancer	X-11792	Wald ratio	1	0.0369824	0.29499	0.900232	1.03767	0.582051	1.84996
OverallBC	hexanoylcarnitine	Inverse variance weighted	3	0.0266939	0.213041	0.900287	1.02705	0.67647	1.55933
Triple Negative Breast Cancer	X-02269	Wald ratio	1	0.0290909	0.236364	0.902046	1.02952	0.647794	1.63618
Triple Negative Breast Cancer	X-10395	Wald ratio	1	0.0875	0.75625	0.907888	1.09144	0.247895	4.80545
HER2 positive Breast Cancer	HWESASXX*	Wald ratio	1	-0.0880964	0.762898	0.908068	0.915673	0.205281	4.08444
HER2 positive Breast Cancer	X-01911	Wald ratio	1	0.0666613	0.579087	0.908354	1.06893	0.343575	3.32567
HER2 positive Breast Cancer	X-11593--O-methylascorbate*	Wald ratio	1	0.0598592	0.519997	0.908354	1.06169	0.383148	2.94189
Luminal B Breast Cancer	ADSGEGDFXAEGGGVR*/ADpSGEGDFXAEGGGVR*	MR Egger	3	-0.261949	1.88485	0.912088	0.76955	0.0191347	30.9493
Triple Negative Breast Cancer	X-13431--nonanoylcarnitine*	Inverse variance weighted	2	-0.0117682	0.109298	0.914257	0.988301	0.797725	1.2244
Luminal A Breast Cancer	X-14625	Wald ratio	1	0.0522504	0.489064	0.914918	1.05364	0.40401	2.74784
HER2 negative Breast Cancer	X-03056--N-[3-(2-Oxopyrrolidin-1-yl)propyl]acetamide	Weighted mode	3	0.0521899	0.434516	0.915374	1.05358	0.449571	2.46907
Triple Negative Breast Cancer	X-12556	Inverse variance weighted	2	0.0476367	0.449881	0.915672	1.04879	0.434252	2.533
Luminal A Breast Cancer	stearidonate (18:4n3)	Wald ratio	1	0.0256486	0.244349	0.916402	1.02598	0.635543	1.65628
Luminal A Breast Cancer	X-04499--3,4-dihydroxybutyrate/C-glycosyltryptophan*	Wald ratio	1	0.0424719	0.407923	0.917076	1.04339	0.469045	2.32101
HER2 positive Breast Cancer	hydroxyisovaleroyl carnitine	Wald ratio	1	-0.094921	0.921689	0.917974	0.909445	0.149355	5.53776
OverallBC	X-03056--N-[3-(2-oxopyrrolidin-1-yl)propyl]acetamide	Wald ratio	1	-0.0238237	0.231919	0.918182	0.976458	0.619783	1.53839
Triple Negative Breast Cancer	X-08402/cholesterol	Wald ratio	1	-0.0230769	0.244615	0.924839	0.977187	0.605002	1.57833
Triple Negative Breast Cancer	X-10510	Wald ratio	1	-0.0340909	0.361364	0.924839	0.966484	0.475988	1.96243
HER2 positive Breast Cancer	X-11381	Wald ratio	1	-0.138538	1.47488	0.925164	0.87063	0.048349	15.6776
OverallBC	tryptophan	Wald ratio	1	0.0946069	1.02482	0.926447	1.09923	0.147483	8.19278
OverallBC	lysine	Wald ratio	1	0.043716	0.474666	0.92662	1.04469	0.412042	2.64868
HER2 positive Breast Cancer	hexanoylcarnitine	Weighted mode	3	0.0394593	0.390273	0.928689	1.04025	0.484094	2.23534
Luminal B Breast Cancer	X-03056--N-[3-(2-Oxopyrrolidin-1-yl)propyl]acetamide	MR Egger	3	-0.152368	1.35794	0.928865	0.858672	0.0599692	12.2949
HER2 positive Breast Cancer	X-13431--nonanoylcarnitine*	Inverse variance weighted	2	0.03	0.37	0.929	1.03	0.5	2.12
Luminal B Breast Cancer	2-aminobutyrate	Inverse variance weighted	2	0.12	1.38	0.929	1.13	0.08	16.97
HER2 negative Breast Cancer	succinylcarnitine	Weighted median	4	0.0289218	0.340293	0.932269	1.02934	0.52832	2.00551
OverallBC	X-10510/palmitoyl sphingomyelin	Wald ratio	1	-0.0259801	0.309257	0.93305	0.974354	0.531462	1.78633
HER2 positive Breast Cancer	homostachydrine*	Wald ratio	1	-0.0704559	0.846073	0.933634	0.931969	0.177505	4.8932
OverallBC	1-stearoylglycerophosphoethanolamine	Wald ratio	1	0.0211276	0.254944	0.933954	1.02135	0.619674	1.6834
HER2 negative Breast Cancer	carnitine	Inverse variance weighted	4	0.05	0.66	0.934	1.06	0.29	3.87
Luminal B Breast Cancer	propionylcarnitine	Weighted mode	3	-0.0589797	0.660859	0.937018	0.942726	0.258137	3.44287
Luminal A Breast Cancer	X-11315	Wald ratio	1	-0.0309491	0.4039	0.938921	0.969525	0.439291	2.13976
Luminal A Breast Cancer	succinylcarnitine	MR Egger	4	-0.0653336	0.765511	0.939761	0.936755	0.208935	4.19993
Luminal A Breast Cancer	X-14208--phenylalanylserine	Wald ratio	1	-0.00957864	0.130386	0.941437	0.990467	0.767102	1.27887
Luminal B Breast Cancer	succinylcarnitine	MR Egger	4	-0.087275	1.05751	0.941742	0.916425	0.115326	7.28228
HER2 negative Breast Cancer	X-11820/cholesterol	Wald ratio	1	0.0201342	0.277484	0.942156	1.02034	0.592304	1.75769
Luminal A Breast Cancer	betaine	MR Egger	3	-0.0694204	0.783481	0.943739	0.932934	0.200881	4.33275
Triple Negative Breast Cancer	tyrosine	Wald ratio	1	-0.075	1.06667	0.943945	0.927743	0.114673	7.50573
Luminal A Breast Cancer	X-13548	Wald ratio	1	-0.0562969	0.812443	0.944756	0.945258	0.192303	4.6464
HER2 negative Breast Cancer	succinylcarnitine	Weighted mode	4	-0.0301726	0.407544	0.945643	0.970278	0.436504	2.15677
Triple Negative Breast Cancer	ADSGEGDFXAEGGGVR*/ADpSGEGDFXAEGGGVR*	Weighted median	3	0.01	0.16	0.946	1.01	0.74	1.39
Triple Negative Breast Cancer	propionylcarnitine/isovalerylcarnitine	Wald ratio	1	0.0222222	0.333333	0.946847	1.02247	0.532	1.96512
Luminal A Breast Cancer	betaine	Inverse variance weighted	3	-0.02	0.27	0.948	0.98	0.58	1.66
OverallBC	DSGEGDFXAEGGGVR/ADpSGEGDFXAEGGGVR	Wald ratio	1	0.00713161	0.111262	0.948893	1.00716	0.809821	1.25258
Luminal A Breast Cancer	octadecanedioate	Wald ratio	1	-0.015426	0.241098	0.948985	0.984692	0.613866	1.57953
HER2 positive Breast Cancer	propionylcarnitine	Inverse variance weighted	3	0.05	0.79	0.949	1.05	0.22	4.92
Luminal A Breast Cancer	X-11820/cholesterol	Wald ratio	1	-0.00883731	0.146541	0.951912	0.991202	0.743744	1.32099
Luminal A Breast Cancer	X-12556	Inverse variance weighted	2	-0.02	0.31	0.952	0.98	0.54	1.8
Luminal B Breast Cancer	X-08402/cholesterol	Wald ratio	1	0.0219314	0.366872	0.952331	1.02217	0.498009	2.09803
Triple Negative Breast Cancer	glutaroyl carnitine	MR Egger	6	-0.09	1.53	0.954	0.91	0.05	18.17
HER2 negative Breast Cancer	X-12798	Inverse variance weighted	2	-0.01	0.13	0.955	0.99	0.77	1.28
HER2 positive Breast Cancer	X-11261	Inverse variance weighted	2	0.03	0.58	0.955	1.03	0.33	3.2
Triple Negative Breast Cancer	X-02249	Wald ratio	1	0.0233333	0.433333	0.957058	1.02361	0.437797	2.39328
HER2 positive Breast Cancer	octanoylcarnitine/X-13435	Wald ratio	1	-0.0269905	0.521884	0.958754	0.97337	0.349979	2.70716
HER2 positive Breast Cancer	glutaroyl carnitine	Weighted mode	6	0.0351577	0.64693	0.958765	1.03578	0.291468	3.68084
Luminal A Breast Cancer	dihomo-linolenate (20:3n3 or n6)	Inverse variance weighted	2	-0.01	0.28	0.959	0.99	0.56	1.72
Luminal B Breast Cancer	betaine	Weighted mode	3	-0.0471835	0.817439	0.959219	0.953912	0.192172	4.73507
Luminal A Breast Cancer	1-eicosatrienoylglycerophosphocholine*	Wald ratio	1	0.0136993	0.274264	0.960163	1.01379	0.592231	1.73543
HER2 negative Breast Cancer	X-12798/phenylalanine	Wald ratio	1	0.00670619	0.135225	0.960447	1.00673	0.772337	1.31226
Luminal A Breast Cancer	1-palmitoylglycerophosphoethanolamine	Inverse variance weighted	2	0.02	0.43	0.962	1.02	0.44	2.39
HER2 negative Breast Cancer	margarate (17:0)	Wald ratio	1	0.0307711	0.658128	0.962708	1.03125	0.283892	3.74605
HER2 negative Breast Cancer	myristate (14:0)/myristoleate (14:1n5)	Wald ratio	1	0.0165252	0.353439	0.962708	1.01666	0.508538	2.0325
HER2 negative Breast Cancer	myristoleate (14:1n5)	Wald ratio	1	-0.0241179	0.51583	0.962708	0.976171	0.355175	2.68293
HER2 negative Breast Cancer	palmitoleate (16:1n7)	Wald ratio	1	-0.0241179	0.51583	0.962708	0.976171	0.355175	2.68293
HER2 negative Breast Cancer	stearate (18:0)	Wald ratio	1	0.0387983	0.829814	0.962708	1.03956	0.204408	5.28691
Luminal A Breast Cancer	linoleate (18:2n6)/dihomo-linolenate (20:3n3 or n6)	Wald ratio	1	0.0193878	0.422328	0.963384	1.01958	0.445581	2.33299
Luminal B Breast Cancer	X-11261	Inverse variance weighted	2	-0.02	0.42	0.964	0.98	0.43	2.22
Luminal B Breast Cancer	X-10510	Wald ratio	1	0.0237924	0.541719	0.964968	1.02408	0.354171	2.9611
Luminal B Breast Cancer	phenyllactate (PLA)/phenylalanine	Wald ratio	1	-0.0298197	0.680175	0.965031	0.97062	0.255902	3.68151
Luminal A Breast Cancer	uridine	Wald ratio	1	-0.0281828	0.648529	0.965338	0.972211	0.272723	3.46577
Luminal B Breast Cancer	X-12990--docosapentaenoic acid (n6-DPA)	Wald ratio	1	0.0216627	0.499492	0.965407	1.0219	0.383912	2.72009
OverallBC	5-oxoproline	Wald ratio	1	-0.00722498	0.173943	0.966868	0.992801	0.70599	1.39613
OverallBC	X-12092	Wald ratio	1	-0.000920097	0.023016	0.968112	0.99908	0.955012	1.04518
Luminal B Breast Cancer	carnitine	Weighted median	4	0.0319392	0.852392	0.97011	1.03245	0.194223	5.48835
Luminal B Breast Cancer	hydroxyisovaleroyl carnitine	Wald ratio	1	-0.0228842	0.632698	0.971147	0.977376	0.282812	3.37773
Luminal A Breast Cancer	X-03094	Weighted mode	3	-0.0197477	0.485106	0.971227	0.980446	0.378873	2.5372
Luminal B Breast Cancer	C-glycosyltryptophan*/succinylcarnitine	Wald ratio	1	-0.0273965	0.775457	0.971817	0.972975	0.212824	4.4482
Luminal A Breast Cancer	X-11261	Inverse variance weighted	2	0	0.14	0.972	1	0.77	1.31
HER2 positive Breast Cancer	5-oxoproline	Wald ratio	1	-0.0243263	0.733958	0.97356	0.975967	0.231567	4.11332
Luminal A Breast Cancer	erythritol	Inverse variance weighted	2	-0.01	0.44	0.974	0.99	0.42	2.33
HER2 negative Breast Cancer	X-13431--nonanoylcarnitine*	Inverse variance weighted	2	0	0.14	0.976	1	0.76	1.32
Triple Negative Breast Cancer	X-03056--N-[3-(2-Oxopyrrolidin-1-yl)propyl]acetamide	Weighted mode	3	-0.01	0.42	0.98	0.99	0.44	2.24
HER2 positive Breast Cancer	uridine	Wald ratio	1	0.0515666	2.0988	0.980398	1.05292	0.0172132	64.4065
HER2 negative Breast Cancer	carnitine	MR Egger	4	0.0324001	1.17677	0.980535	1.03293	0.102893	10.3695
Luminal B Breast Cancer	propionylcarnitine/isovalerylcarnitine	Wald ratio	1	0.0120867	0.498032	0.980638	1.01216	0.381343	2.68647
Luminal A Breast Cancer	serine	Weighted median	3	0.00697741	0.334206	0.983343	1.007	0.523056	1.93871
Triple Negative Breast Cancer	X-12092	Wald ratio	1	0.00070922	0.0443262	0.987234	1.00071	0.917438	1.09154
OverallBC	levulinate (4-oxovalerate)	Wald ratio	1	0.00794074	0.544598	0.988367	1.00797	0.346639	2.93103
OverallBC	5alpha-androstan-3beta,17beta-diol disulfate	Inverse variance weighted	3	0.00167576	0.116217	0.988495	1.00168	0.797631	1.25792
HER2 positive Breast Cancer	hexanoylcarnitine	MR Egger	3	-0.01497	0.857841	0.988892	0.985141	0.183354	5.29307
Triple Negative Breast Cancer	succinylcarnitine	MR Egger	4	-0.01	0.89	0.99	0.99	0.17	5.67
HER2 negative Breast Cancer	X-14473	Wald ratio	1	-0.00329433	0.498569	0.994728	0.996711	0.375128	2.64825
OverallBC	dihomo-linolenate (20:3n3 or n6)	Inverse variance weighted	2	0.00199792	0.321766	0.995046	1.002	0.533304	1.88261
HER2 negative Breast Cancer	4-androsten-3beta,17beta-diol disulfate 2*	Inverse variance weighted	2	0	0.33	0.996	1	0.52	1.91
HER2 negative Breast Cancer	X-03094	MR Egger	3	-0.0124396	2.22557	0.996442	0.987637	0.0125938	77.4531
OverallBC	X-12100--hydroxytryptophan*	Wald ratio	1	0.00159991	0.523572	0.997562	1.0016	0.358939	2.79492
Luminal A Breast Cancer	DSGEGDFXAEGGGVR/ADpSGEGDFXAEGGGVR	Wald ratio	1	-0.000377535	0.146784	0.997948	0.999623	0.749705	1.33285
HER2 positive Breast Cancer	carnitine	MR Egger	4	-0.000995964	1.9298	0.999635	0.999005	0.022745	43.8781
OverallBC	X-03094	MR Egger	3	-1.32239	0.467111	1.19236	0.266496	0.0257473	2.75836
OverallBC	carnitine	MR Egger	4	0.550753	0.700993	1.24286	1.73456	0.15179	19.8214
OverallBC	X-12244--N-acetylcarnosine	MR Egger	4	-1.7672	0.510613	2.22673	0.170811	0.00217314	13.426
OverallBC	serine	MR Egger	3	2.42598	0.656225	4.04714	11.3133	0.00406065	31519.9
HER2 = Human Epidermal Growth Factor 2; LCI = lower confidence interval; MR = Mendelian randomization; nsnp = number of SNPs included in the MR analyses; OR = odds ratio; TNBC = triple negative breast cancer; UCI = upper confidence interval. 1 - Beta (and corresponding SE and P) represent the log odds of the risk of each cancer (indicated in the "Outcome" column) per log base 10 unit change in each circulating metabolite, each estimate of which has been exponentially transformed to generate odds ratios and corresponding 95% confidence intervals. Cells in green denote those results meeting the Bonferonni corrected p-value threshold.

### Sheet: S5
Supplementary Table S5. Multivariable linear regression analyses testing the associations between circulating microbial traits and metabolites in FGFP
Exposure1	comp_ID	Outcome	N	Beta2	SE2	LCI	UCI	P2
G. Parabacteroides (abundance)	compid_36103	p-cresol sulfate	1590	0.127318	0.0243779	0.0795371	0.175099	1.99791e-07
G. Parabacteroides (abundance)	compid_52975	glycodeoxycholate sulfate	1529	0.121056	0.0257199	0.0706451	0.171467	2.74651e-06
G. Parabacteroides (abundance)	compid_46639	X - 12851	1395	0.125676	0.0274866	0.0718027	0.17955	5.25454e-06
G. Parabacteroides (abundance)	compid_46295	X - 21286	1590	0.105651	0.0246499	0.0573368	0.153965	1.92865e-05
G. Parabacteroides (abundance)	compid_32620	glycolithocholate sulfate*	1590	0.104367	0.0252513	0.0548746	0.15386	3.76599e-05
G. Parabacteroides (abundance)	compid_35126	phenylacetylglutamine	1590	0.0983964	0.0240569	0.051245	0.145548	4.52771e-05
G. Parabacteroides (abundance)	compid_22842	cholate	1532	-0.10177	0.0252132	-0.151188	-0.0523525	5.69761e-05
G. Parabacteroides (abundance)	compid_46677	X - 16654	1420	0.109314	0.0271707	0.0560594	0.162568	6.0448e-05
G. Parabacteroides (abundance)	compid_52025	X - 23997	1567	0.0987233	0.0251796	0.0493713	0.148075	9.20995e-05
G. Parabacteroides (abundance)	compid_18477	glycodeoxycholate	1400	0.102651	0.0271748	0.049388	0.155913	0.000165149
G. Parabacteroides (abundance)	compid_48841	p-cresol-glucuronide*	1540	0.0937354	0.0255448	0.0436676	0.143803	0.000251405
G. Parabacteroides (abundance)	compid_48772	X - 19434	1318	-0.0970663	0.0268661	-0.149724	-0.0444088	0.000314174
G. Parabacteroides (abundance)	compid_46613	X - 12216	1587	0.0856469	0.0240947	0.0384214	0.132872	0.000389709
G. Parabacteroides (abundance)	compid_46616	X - 12411	1590	-0.0803584	0.0236905	-0.126792	-0.0339249	0.000710957
G. Parabacteroides (abundance)	compid_49592	X - 11315	1582	-0.0815105	0.024184	-0.128911	-0.0341097	0.000768698
G. Parabacteroides (abundance)	compid_36850	taurolithocholate 3-sulfate	1573	0.0855722	0.02541	0.0357685	0.135376	0.000776511
G. Parabacteroides (abundance)	compid_46358	X - 12212	1581	-0.084089	0.0253017	-0.13368	-0.0344976	0.000909553
G. Parabacteroides (abundance)	compid_48698	6-hydroxyindole sulfate	1590	0.0818123	0.024723	0.0333552	0.130269	0.000956823
G. Parabacteroides (abundance)	compid_46655	X - 14626	1394	0.0888021	0.0270638	0.0357571	0.141847	0.00105932
G. Parabacteroides (abundance)	compid_12261	taurodeoxycholate	1434	0.0884633	0.026967	0.0356079	0.141319	0.00106155
G. Parabacteroides (abundance)	compid_46354	X - 21310	1578	0.0825887	0.0253184	0.0329646	0.132213	0.00113005
G. Parabacteroides (abundance)	compid_37181	4-allylphenol sulfate	1587	-0.0811316	0.0249938	-0.13012	-0.0321438	0.00119464
G. Parabacteroides (abundance)	compid_46902	X - 21733	1509	0.0828921	0.0259738	0.0319834	0.133801	0.00144533
G. Parabacteroides (abundance)	compid_36099	4-ethylphenylsulfate	1590	0.0789253	0.0248431	0.0302327	0.127618	0.00151711
G. Parabacteroides (abundance)	compid_27672	3-indoxyl sulfate	1590	0.0788115	0.0248172	0.0301699	0.127453	0.00152366
G. Parabacteroides (abundance)	compid_46628	X - 12472	1566	0.0799585	0.0253018	0.030367	0.12955	0.00160699
G. Parabacteroides (abundance)	compid_53229	2-methylserine	1557	-0.0755324	0.0250947	-0.124718	-0.0263468	0.00265561
G. Parabacteroides (abundance)	compid_1899	quinolinate	1590	-0.0707682	0.0242372	-0.118273	-0.0232633	0.00355194
G. Parabacteroides (abundance)	compid_1114	deoxycholate	1452	0.0742783	0.0260367	0.0232463	0.12531	0.00439503
G. Parabacteroides (abundance)	compid_52813	X - 24494	1524	0.0731643	0.0257573	0.0226801	0.123649	0.00456405
G. Parabacteroides (abundance)	compid_46428	X - 21383	1434	0.0744908	0.0262706	0.0230004	0.125981	0.00463981
G. Parabacteroides (abundance)	compid_48052	X - 17612	1475	0.0751956	0.0265936	0.0230721	0.127319	0.00475386
G. Parabacteroides (abundance)	compid_47971	X - 13729	1428	0.0733402	0.0262287	0.0219319	0.124748	0.00524081
G. Parabacteroides (abundance)	compid_15140	kynurenine	1590	-0.0654146	0.0238111	-0.112084	-0.0187448	0.00607828
G. Parabacteroides (abundance)	compid_27414	beta-sitosterol	1563	-0.0651506	0.02442	-0.113014	-0.0172875	0.00771146
G. Parabacteroides (abundance)	compid_1563	chenodeoxycholate	1281	-0.0723759	0.0271718	-0.125633	-0.0191193	0.00782753
G. Parabacteroides (abundance)	compid_57547	2,3-dihydroxy-2-methylbutyrate	1455	-0.0645993	0.0248102	-0.113227	-0.0159714	0.00931562
G. Parabacteroides (abundance)	compid_52925	phenylacetylglutamate	1419	0.067747	0.0261156	0.0165605	0.118933	0.00958156
G. Parabacteroides (abundance)	compid_43488	N-acetylcarnosine	1590	0.0509785	0.0197582	0.0122524	0.0897047	0.00996619
G. Parabacteroides (abundance)	compid_31938	5-hydroxyhexanoate	1490	0.067262	0.0261697	0.0159693	0.118555	0.0102603
G. Parabacteroides (abundance)	compid_18349	indolelactate	1590	-0.0558675	0.0222854	-0.0995469	-0.0121881	0.0122788
G. Parabacteroides (abundance)	compid_46460	X - 11444	1590	-0.056362	0.0228295	-0.101108	-0.0116163	0.0136607
G. Parabacteroides (abundance)	compid_47642	X - 12101	1583	0.0622935	0.0253029	0.0126999	0.111887	0.0139263
G. Parabacteroides (abundance)	compid_1299	tyrosine	1590	-0.0576363	0.0234483	-0.103595	-0.0116777	0.0140771
G. Parabacteroides (abundance)	compid_47651	X - 11491	1577	-0.0587709	0.0241259	-0.106058	-0.0114842	0.0149608
G. Parabacteroides (abundance)	compid_34214	1-arachidonoyl-GPI (20:4)*	1590	0.0571391	0.0243206	0.00947075	0.104807	0.0189255
G. Parabacteroides (abundance)	compid_57635	carotene diol (1)	1590	-0.0565167	0.0242413	-0.10403	-0.00900374	0.0198562
G. Parabacteroides (abundance)	compid_46966	X - 12126	1307	0.0650098	0.0278801	0.0103647	0.119655	0.0198656
G. Parabacteroides (abundance)	compid_46614	X - 12230	1559	0.0561722	0.0247991	0.00756587	0.104778	0.0236449
G. Parabacteroides (abundance)	compid_55072	2-oxoarginine*	1590	-0.0533048	0.0240203	-0.100385	-0.00622504	0.0266175
G. Parabacteroides (abundance)	compid_40730	imidazole propionate	1502	-0.0545006	0.0246131	-0.102742	-0.00625892	0.0269593
G. Parabacteroides (abundance)	compid_57636	carotene diol (2)	1590	-0.0513876	0.0234069	-0.0972652	-0.00551004	0.0282797
G. Parabacteroides (abundance)	compid_27731	ribonate	1581	0.0541482	0.0247824	0.00557473	0.102722	0.0290399
G. Parabacteroides (abundance)	compid_46986	X - 12812	1284	0.062932	0.0289998	0.00609242	0.119772	0.0301845
G. Parabacteroides (abundance)	compid_52792	X - 24475	1538	-0.0532517	0.0246835	-0.101631	-0.004872	0.0311315
G. Parabacteroides (abundance)	compid_57428	hexadecasphingosine (d16:1)*	1556	-0.0499059	0.0234757	-0.0959182	-0.00389347	0.0336737
G. Parabacteroides (abundance)	compid_48080	X - 22775	1549	0.0545057	0.0257451	0.00404526	0.104966	0.034409
G. Parabacteroides (abundance)	compid_62146	glycine conjugate of C10H14O2 (1)*	1459	0.0547548	0.0260456	0.00370552	0.105804	0.0357016
G. Parabacteroides (abundance)	compid_39270	1-(1-enyl-palmitoyl)-GPE (P-16:0)*	1590	-0.0520143	0.0248424	-0.100705	-0.00332323	0.0364392
G. Parabacteroides (abundance)	compid_62069	3-hydroxyadipate*	1447	0.0547409	0.0262259	0.00333804	0.106144	0.0370385
G. Parabacteroides (abundance)	compid_52297	X - 24293	1378	0.0490445	0.023661	0.002669	0.0954201	0.0383775
G. Parabacteroides (abundance)	compid_57664	N-oleoylserine	1590	0.0520823	0.0252198	0.00265151	0.101513	0.0390728
G. Parabacteroides (abundance)	compid_57416	N-palmitoyl-sphingadienine (d18:2/16:0)*	1517	0.0526616	0.025549	0.00258565	0.102738	0.0394547
G. Parabacteroides (abundance)	compid_52848	X - 24527	1344	0.0568784	0.0277445	0.00249917	0.111258	0.0405518
G. Parabacteroides (abundance)	compid_57511	linolenoylcarnitine (C18:3)*	1590	0.0496748	0.0242368	0.0021708	0.0971789	0.0405715
G. Parabacteroides (abundance)	compid_54955	linoleoyl-arachidonoyl-glycerol (18:2/20:4) [1]*	1506	-0.0506253	0.0247536	-0.0991424	-0.00210826	0.0410127
G. Parabacteroides (abundance)	compid_46696	X - 21628	1457	0.0542496	0.0265547	0.00220226	0.106297	0.0412398
G. Parabacteroides (abundance)	compid_46507	X - 11850	1532	0.050996	0.0250253	0.00194643	0.100046	0.0417446
G. Parabacteroides (abundance)	compid_32397	3-hydroxy-2-ethylpropionate	1590	0.0482467	0.0239802	0.00124546	0.0952479	0.0443959
G. Parabacteroides (abundance)	compid_54907	hexanoylglutamine	1544	0.0505644	0.0252323	0.00110903	0.10002	0.0452505
G. Parabacteroides (abundance)	compid_62291	glucuronide of piperine metabolite C17H21NO3 (4)*	1475	-0.0493563	0.024666	-0.0977017	-0.00101088	0.0455783
G. Parabacteroides (abundance)	compid_22130	phenyllactate (PLA)	1590	-0.04472	0.0225135	-0.0888464	-0.000593518	0.0471655
G. Parabacteroides (abundance)	compid_47905	X - 12026	1589	0.0468761	0.0237616	0.00030346	0.0934488	0.0486957
G. Parabacteroides (abundance)	compid_46266	X - 15486	1574	0.0484627	0.0247539	-5.49634e-05	0.0969804	0.0504334
G. Parabacteroides (abundance)	compid_57659	N-palmitoylserine	1389	0.0529294	0.0272109	-0.000403978	0.106263	0.0519593
G. Parabacteroides (abundance)	compid_46601	X - 11470	1584	-0.0478003	0.0247485	-0.0963073	0.000706705	0.0536073
G. Parabacteroides (abundance)	compid_15765	ethylmalonate	1590	0.0486108	0.0252013	-0.000783807	0.0980055	0.0539223
G. Parabacteroides (abundance)	compid_1827	riboflavin (Vitamin B2)	1560	-0.0490475	0.0255757	-0.0991759	0.00108086	0.0553276
G. Parabacteroides (abundance)	compid_19324	1-stearoyl-GPI (18:0)	1590	0.0482634	0.0251877	-0.00110453	0.0976313	0.0555264
G. Parabacteroides (abundance)	compid_52639	X - 24410	1580	-0.0470478	0.0245868	-0.0952379	0.00114229	0.0558604
G. Parabacteroides (abundance)	compid_62297	sulfate of piperine metabolite C18H21NO3 (1)*	1440	-0.0504177	0.0263617	-0.102087	0.0012513	0.0560073
G. Parabacteroides (abundance)	compid_396	glutarate (C5-DC)	1549	-0.0478988	0.0251256	-0.0971449	0.00134728	0.0567871
G. Parabacteroides (abundance)	compid_54956	linoleoyl-arachidonoyl-glycerol (18:2/20:4) [2]*	1485	-0.047953	0.0252004	-0.0973458	0.00143984	0.0572526
G. Parabacteroides (abundance)	compid_36738	gamma-glutamylglutamate	1587	-0.0470452	0.0249662	-0.095979	0.00188851	0.0597003
G. Parabacteroides (abundance)	compid_31932	propionylglycine	1487	-0.0486721	0.0258624	-0.0993624	0.00201831	0.0600378
G. Parabacteroides (abundance)	compid_31536	N-(2-furoyl)glycine	846	0.0667245	0.0355428	-0.00293933	0.136388	0.0608243
G. Parabacteroides (abundance)	compid_46997	X - 12822	1583	0.0455436	0.0244458	-0.00237027	0.0934574	0.0626428
G. Parabacteroides (abundance)	compid_35160	oleoylcarnitine (C18:1)	1590	0.0451614	0.0243202	-0.0025062	0.0928289	0.0635042
G. Parabacteroides (abundance)	compid_46144	methyl glucopyranoside (alpha + beta)	1572	-0.0459269	0.0247335	-0.0944045	0.00255074	0.0635175
G. Parabacteroides (abundance)	compid_55015	gamma-glutamyl-alpha-lysine	1590	-0.0421557	0.0229407	-0.0871195	0.00280811	0.06631
G. Parabacteroides (abundance)	compid_47393	X - 22147	1282	-0.053464	0.0291912	-0.110679	0.00375081	0.0672582
G. Parabacteroides (abundance)	compid_33950	N-acetylphenylalanine	1584	0.0435571	0.0238062	-0.00310303	0.0902172	0.0674906
G. Parabacteroides (abundance)	compid_32388	dodecanedioate (C12-DC)	1587	0.0456892	0.0251576	-0.00361974	0.0949982	0.069542
G. Parabacteroides (abundance)	compid_52234	glycosyl-N-stearoyl-sphingosine (d18:1/18:0)	1590	0.0449442	0.0247871	-0.00363843	0.0935268	0.0699886
G. Parabacteroides (abundance)	compid_48011	X - 17359	1504	0.0433802	0.0239436	-0.0035492	0.0903097	0.0702226
G. Parabacteroides (abundance)	compid_22138	homocitrulline	1588	-0.0458745	0.0253418	-0.0955445	0.00379541	0.07045
G. Parabacteroides (abundance)	compid_46146	4-methylcatechol sulfate	1590	0.0455055	0.0252076	-0.00390146	0.0949124	0.0712293
G. Parabacteroides (abundance)	compid_5086	dimethylglycine	1590	-0.0434834	0.0243162	-0.0911432	0.00417647	0.0739282
G. Parabacteroides (abundance)	compid_47118	2-palmitoleoyl-GPC (16:1)*	1508	0.044938	0.025169	-0.0043933	0.0942693	0.0743908
G. Parabacteroides (abundance)	compid_46624	X - 12798	1523	-0.0457437	0.0256707	-0.0960584	0.00457096	0.0749595
G. Parabacteroides (abundance)	compid_15336	tartarate	1526	-0.0459305	0.0257777	-0.0964547	0.00459379	0.0749831
G. Parabacteroides (abundance)	compid_1303	malate	1578	0.044824	0.0252177	-0.00460278	0.0942507	0.0756832
G. Parabacteroides (abundance)	compid_31943	3-hydroxysebacate	1398	0.0479246	0.0270301	-0.00505442	0.100904	0.0764465
G. Parabacteroides (abundance)	compid_1444	pipecolate	1590	-0.044533	0.0251414	-0.0938101	0.00474404	0.0767026
G. Parabacteroides (abundance)	compid_17945	2-hydroxystearate	1590	0.0439203	0.0250805	-0.00523755	0.0930781	0.0801104
G. Parabacteroides (abundance)	compid_15685	5-hydroxylysine	1590	-0.0425594	0.0243192	-0.090225	0.00510617	0.0803062
G. Parabacteroides (abundance)	compid_53223	palmitoleoylcarnitine (C16:1)*	1590	0.0417854	0.0239063	-0.00507095	0.0886417	0.0806785
G. Parabacteroides (abundance)	compid_43847	glycerol 3-phosphate	1590	0.0433095	0.0247909	-0.00528063	0.0918996	0.0808327
G. Parabacteroides (abundance)	compid_43249	N-delta-acetylornithine	1590	-0.0438945	0.0251458	-0.0931802	0.00539127	0.0810748
G. Parabacteroides (abundance)	compid_57637	carotene diol (3)	1568	-0.042724	0.0244823	-0.0907094	0.00526137	0.0811653
G. Parabacteroides (abundance)	compid_62064	3-hydroxybutyroylglycine**	1588	0.0434297	0.0249009	-0.00537601	0.0922355	0.0813356
G. Parabacteroides (abundance)	compid_46487	X - 21442	1293	-0.0492998	0.0282807	-0.10473	0.00613027	0.081532
G. Parabacteroides (abundance)	compid_46689	X - 17145	1554	-0.043974	0.0252336	-0.0934318	0.00548384	0.081589
G. Parabacteroides (abundance)	compid_46681	X - 16935	1551	-0.0446008	0.0255982	-0.0947733	0.00557179	0.0816489
G. Parabacteroides (abundance)	compid_52673	1-(1-enyl-palmitoyl)-2-arachidonoyl-GPE (P-16:0/20:4)*	1590	-0.0419543	0.0241564	-0.0893008	0.00539222	0.082621
G. Parabacteroides (abundance)	compid_52713	1-(1-enyl-palmitoyl)-2-palmitoleoyl-GPC (P-16:0/16:1)*	1584	0.0415697	0.0239885	-0.00544782	0.0885873	0.0833094
G. Parabacteroides (abundance)	compid_47000	X - 17327	1394	0.0466894	0.0270712	-0.00637007	0.0997489	0.0848062
G. Parabacteroides (abundance)	compid_48569	acesulfame	706	0.0622763	0.0361171	-0.00851328	0.133066	0.0850994
G. Parabacteroides (abundance)	compid_18368	cys-gly, oxidized	1569	0.043652	0.0255029	-0.00633358	0.0936376	0.0871595
G. Parabacteroides (abundance)	compid_2342	serotonin	1579	-0.0418992	0.0246556	-0.0902242	0.00642584	0.0894464
G. Parabacteroides (abundance)	compid_46406	X - 17178	1493	0.0440443	0.0260104	-0.00693607	0.0950246	0.0906017
G. Parabacteroides (abundance)	compid_57461	argininate*	1590	-0.0402565	0.0239241	-0.0871477	0.0066348	0.0926358
G. Parabacteroides (abundance)	compid_52892	X - 24571	1376	0.0456411	0.0271339	-0.00754133	0.0988235	0.0927837
G. Parabacteroides (abundance)	compid_62279	indoleacetylcarnitine*	1297	-0.0461942	0.0275623	-0.100216	0.00782786	0.0939822
G. Parabacteroides (abundance)	compid_2734	gamma-glutamyltyrosine	1587	-0.0380463	0.022815	-0.0827636	0.00667105	0.0955932
G. Parabacteroides (abundance)	compid_32586	bilirubin (E,E)*	1590	-0.0416181	0.0250391	-0.0906948	0.00745864	0.0966868
G. Parabacteroides (abundance)	compid_61862	hexadecenedioate (C16:1-DC)*	1582	0.0416423	0.02508	-0.0075145	0.0907991	0.0970376
G. Parabacteroides (abundance)	compid_46366	X - 18249	1583	0.0408768	0.0246225	-0.00738321	0.0891369	0.0970848
G. Parabacteroides (abundance)	compid_15990	glycerophosphorylcholine (GPC)	1590	0.0416588	0.0251544	-0.00764378	0.0909614	0.0978949
G. Parabacteroides (abundance)	compid_1123	inosine	1589	-0.0417909	0.0252461	-0.0912733	0.00769142	0.0980537
G. Parabacteroides (abundance)	compid_62100	5-methylthioribose**	1590	0.0420152	0.0254197	-0.00780736	0.0918378	0.0985575
G. Parabacteroides (abundance)	compid_35153	1-docosahexaenoylglycerol (22:6)	1536	-0.0402793	0.024466	-0.0882327	0.00767416	0.0999008
G. Parabacteroides (abundance)	compid_33442	pseudouridine	1590	0.0401634	0.0246658	-0.00818148	0.0885083	0.103659
G. Parabacteroides (abundance)	compid_46412	X - 17189	1511	0.0418942	0.0257428	-0.00856177	0.0923502	0.103859
G. Parabacteroides (abundance)	compid_36808	dimethylarginine (SDMA + ADMA)	1590	-0.0388091	0.0239016	-0.0856562	0.0080381	0.104639
G. Parabacteroides (abundance)	compid_52437	sphingomyelin (d18:2/24:1, d18:1/24:2)*	1590	0.0386808	0.0238242	-0.00801455	0.0853762	0.104662
G. Parabacteroides (abundance)	compid_57591	beta-cryptoxanthin	1588	-0.0379648	0.0233845	-0.0837984	0.00786885	0.104682
G. Parabacteroides (abundance)	compid_62290	glucuronide of piperine metabolite C17H21NO3 (3)*	1454	-0.0405148	0.0250027	-0.0895202	0.00849048	0.105361
G. Parabacteroides (abundance)	compid_32197	3-(4-hydroxyphenyl)lactate	1590	-0.0341369	0.0212807	-0.075847	0.00757328	0.108886
G. Parabacteroides (abundance)	compid_33140	X - 11795	1584	0.0380966	0.0238577	-0.00866453	0.0848577	0.110505
G. Parabacteroides (abundance)	compid_35678	hexadecanedioate (C16-DC)	1590	0.0402076	0.0251886	-0.00916208	0.0895772	0.11063
G. Parabacteroides (abundance)	compid_33939	N-acetylthreonine	1590	0.0388756	0.0244241	-0.00899553	0.0867468	0.111653
G. Parabacteroides (abundance)	compid_52449	1-stearoyl-2-arachidonoyl-GPI (18:0/20:4)	1590	0.0393612	0.0247964	-0.00923976	0.0879622	0.112628
G. Parabacteroides (abundance)	compid_15745	methylsuccinate	1559	0.0402954	0.025389	-0.00946703	0.0900578	0.112689
G. Parabacteroides (abundance)	compid_37207	androstenediol (3alpha, 17alpha) monosulfate (2)	1548	-0.0376105	0.0237662	-0.0841923	0.00897133	0.113737
G. Parabacteroides (abundance)	compid_54805	3beta-hydroxy-5-cholestenoate	1590	0.0381636	0.0241276	-0.00912661	0.0854538	0.11391
G. Parabacteroides (abundance)	compid_40708	pregnanediol-3-glucuronide	1578	0.0380614	0.0241233	-0.00922016	0.085343	0.114815
G. Parabacteroides (abundance)	compid_594	nicotinamide	1590	-0.0396567	0.0251644	-0.088979	0.00966557	0.115248
G. Parabacteroides (abundance)	compid_47011	X - 21834	1501	0.040807	0.0259638	-0.0100821	0.0916961	0.116235
G. Parabacteroides (abundance)	compid_49517	X - 23641	1421	-0.0385066	0.0245992	-0.086721	0.00970794	0.117724
G. Parabacteroides (abundance)	compid_43493	formiminoglutamate	1527	-0.0367759	0.0236194	-0.08307	0.00951815	0.119674
G. Parabacteroides (abundance)	compid_39609	16-hydroxypalmitate	1590	0.0388756	0.0250149	-0.0101536	0.0879049	0.120361
G. Parabacteroides (abundance)	compid_15076	2'-deoxyinosine	1435	-0.041123	0.026585	-0.0932296	0.0109836	0.122121
G. Parabacteroides (abundance)	compid_36095	thymol sulfate	1539	-0.039753	0.0257345	-0.0901925	0.0106866	0.122617
G. Parabacteroides (abundance)	compid_34395	1-methylurate	1331	0.0411813	0.0266894	-0.0111299	0.0934925	0.123074
G. Parabacteroides (abundance)	compid_1712	cortisol	1590	-0.0380714	0.0246867	-0.0864574	0.0103146	0.12323
G. Parabacteroides (abundance)	compid_15730	suberate (C8-DC)	1303	0.0428584	0.0278132	-0.0116554	0.0973723	0.123576
G. Parabacteroides (abundance)	compid_62299	sulfate of piperine metabolite C18H21NO3 (3)*	1423	-0.0409366	0.0265915	-0.093056	0.0111828	0.123916
G. Parabacteroides (abundance)	compid_52677	1-(1-enyl-palmitoyl)-2-linoleoyl-GPE (P-16:0/18:2)*	1590	-0.0384605	0.0250205	-0.0875007	0.0105796	0.124454
G. Parabacteroides (abundance)	compid_46662	X - 15492	1578	-0.0336807	0.0220273	-0.0768543	0.00949282	0.126455
G. Parabacteroides (abundance)	compid_42420	erythronate*	1590	0.0364091	0.0238241	-0.010286	0.0831043	0.12665
G. Parabacteroides (abundance)	compid_57523	docosahexaenoylcarnitine (C22:6)*	1568	-0.0371251	0.0243439	-0.0848393	0.010589	0.127456
G. Parabacteroides (abundance)	compid_47013	X - 16570	1550	0.038377	0.0252865	-0.0111846	0.0879386	0.129299
G. Parabacteroides (abundance)	compid_513	creatinine	1590	0.0308747	0.0204184	-0.00914527	0.0708948	0.130707
G. Parabacteroides (abundance)	compid_32807	taurocholenate sulfate	1590	0.0377795	0.0250236	-0.0112668	0.0868259	0.131306
G. Parabacteroides (abundance)	compid_46904	X - 21735	1503	0.0391603	0.0259865	-0.0117732	0.0900938	0.132035
G. Parabacteroides (abundance)	compid_47439	X - 13507	1581	0.0376555	0.0251633	-0.0116645	0.0869755	0.134738
G. Parabacteroides (abundance)	compid_46710	X - 17690	1421	-0.0397277	0.0265938	-0.0918516	0.0123961	0.135433
G. Parabacteroides (abundance)	compid_1418	5,6-dihydrothymine	1587	-0.0366764	0.0245576	-0.0848092	0.0114565	0.13551
G. Parabacteroides (abundance)	compid_39271	1-(1-enyl-stearoyl)-GPE (P-18:0)*	1590	-0.0367092	0.024588	-0.0849016	0.0114832	0.135644
G. Parabacteroides (abundance)	compid_47671	X - 18921	1582	0.0377174	0.0252887	-0.0118485	0.0872832	0.136038
G. Parabacteroides (abundance)	compid_33934	gamma-glutamyl-epsilon-lysine	1590	-0.0370451	0.0248418	-0.0857351	0.0116449	0.136099
G. Parabacteroides (abundance)	compid_48195	fructose	1590	0.0375236	0.0251693	-0.0118082	0.0868554	0.136201
G. Parabacteroides (abundance)	compid_57564	perfluorooctanesulfonic acid (PFOS)	1588	-0.0341469	0.0229088	-0.0790482	0.0107544	0.136277
G. Parabacteroides (abundance)	compid_57444	glycosyl-N-(2-hydroxynervonoyl)-sphingosine (d18:1/24:1(2OH))*	1584	0.0349523	0.0235849	-0.011274	0.0811786	0.138546
G. Parabacteroides (abundance)	compid_41370	phenylalanylglycine	1315	0.0410708	0.0277503	-0.0133198	0.0954615	0.139111
G. Parabacteroides (abundance)	compid_61698	2-hydroxynervonate*	1542	0.037035	0.0251861	-0.0123297	0.0863997	0.141644
G. Parabacteroides (abundance)	compid_47917	X - 12306	1312	-0.0425379	0.0289837	-0.099346	0.0142702	0.142442
G. Parabacteroides (abundance)	compid_46695	X - 18913	1571	-0.0363068	0.0248249	-0.0849636	0.0123499	0.143801
G. Parabacteroides (abundance)	compid_57577	isoursodeoxycholate	1589	0.0367209	0.0252559	-0.0127807	0.0862226	0.146158
G. Parabacteroides (abundance)	compid_57783	1H-indole-7-acetic acid	1523	0.037113	0.0255387	-0.0129429	0.0871689	0.146374
G. Parabacteroides (abundance)	compid_48048	X - 18888	1285	0.0402069	0.027685	-0.0140558	0.0944696	0.146665
G. Parabacteroides (abundance)	compid_62292	glucuronide of piperine metabolite C17H21NO3 (5)*	1444	-0.0366193	0.0252701	-0.0861488	0.0129102	0.147524
G. Parabacteroides (abundance)	compid_1566	3-aminoisobutyrate	1590	-0.0364393	0.0251474	-0.0857283	0.0128496	0.147528
G. Parabacteroides (abundance)	compid_48782	C-glycosyltryptophan	1590	0.0349864	0.02416	-0.0123672	0.08234	0.147784
G. Parabacteroides (abundance)	compid_43264	3-hydroxybutyrylcarnitine (1)	1484	0.0370925	0.0256234	-0.0131293	0.0873143	0.14794
G. Parabacteroides (abundance)	compid_35114	7-methylguanine	1590	0.0347977	0.0242389	-0.0127105	0.0823058	0.15131
G. Parabacteroides (abundance)	compid_52478	1-(1-enyl-palmitoyl)-2-oleoyl-GPC (P-16:0/18:1)*	1590	0.0329316	0.0229611	-0.0120721	0.0779352	0.151703
G. Parabacteroides (abundance)	compid_1498	N6,N6,N6-trimethyllysine	1590	-0.0338355	0.023621	-0.0801326	0.0124616	0.152217
G. Parabacteroides (abundance)	compid_19258	1-myristoyl-2-palmitoyl-GPC (14:0/16:0)	1590	-0.0357795	0.025073	-0.0849226	0.0133637	0.153775
G. Parabacteroides (abundance)	compid_57434	ceramide (d18:1/17:0, d17:1/18:0)*	1435	0.0356526	0.0250676	-0.01348	0.0847851	0.155171
G. Parabacteroides (abundance)	compid_32578	X - 11261	1590	0.034409	0.0243327	-0.0132831	0.0821011	0.157528
G. Parabacteroides (abundance)	compid_57474	sphingomyelin (d18:2/18:1)*	1590	0.0324014	0.0229658	-0.0126117	0.0774144	0.158485
G. Parabacteroides (abundance)	compid_36754	octadecanedioate (C18-DC)	1550	0.0359614	0.0255511	-0.0141187	0.0860416	0.159501
G. Parabacteroides (abundance)	compid_47954	X - 12879	1293	0.0384624	0.0274274	-0.0152954	0.0922201	0.161058
G. Parabacteroides (abundance)	compid_33364	gamma-glutamylthreonine	1590	-0.0348869	0.0248816	-0.0836549	0.0138811	0.161077
G. Parabacteroides (abundance)	compid_54	tryptophan	1590	-0.0337197	0.0242934	-0.0813347	0.0138953	0.165327
G. Parabacteroides (abundance)	compid_42574	glycohyocholate	1414	0.0363682	0.0262141	-0.0150114	0.0877477	0.165554
G. Parabacteroides (abundance)	compid_49461	X - 23585	1590	0.0348932	0.0251551	-0.0144108	0.0841971	0.1656
G. Parabacteroides (abundance)	compid_48130	N6-succinyladenosine	1443	0.0355556	0.0258672	-0.0151441	0.0862553	0.169488
G. Parabacteroides (abundance)	compid_52772	X - 24455	1466	-0.0367178	0.0267175	-0.0890842	0.0156486	0.169561
G. Parabacteroides (abundance)	compid_47929	X - 12707	1503	-0.0346441	0.0252413	-0.084117	0.0148288	0.170108
G. Parabacteroides (abundance)	compid_35675	2-hydroxypalmitate	1590	0.0341106	0.0250379	-0.0149636	0.0831848	0.173278
G. Parabacteroides (abundance)	compid_607	trans-urocanate	1584	-0.0345173	0.025382	-0.084266	0.0152313	0.174051
G. Parabacteroides (abundance)	compid_49515	X - 23639	1590	-0.0319395	0.0235511	-0.0780997	0.0142207	0.175236
G. Parabacteroides (abundance)	compid_1638	arginine	1590	-0.0342784	0.0252956	-0.0838578	0.0153009	0.175574
G. Parabacteroides (abundance)	compid_46283	X - 15461	1589	-0.0318917	0.0235839	-0.0781161	0.0143327	0.176483
G. Parabacteroides (abundance)	compid_12129	beta-hydroxyisovalerate	1590	0.0313564	0.0231956	-0.014107	0.0768198	0.176625
G. Parabacteroides (abundance)	compid_554	adenine	1588	-0.0337009	0.0249395	-0.0825823	0.0151805	0.176791
G. Parabacteroides (abundance)	compid_48341	1-dihomo-linolenylglycerol (20:3)	1584	-0.0326959	0.0242594	-0.0802443	0.0148524	0.177927
G. Parabacteroides (abundance)	compid_37529	sphingomyelin (d18:1/18:1, d18:2/18:0)	1590	0.030207	0.0224381	-0.0137716	0.0741856	0.178419
G. Parabacteroides (abundance)	compid_33587	eicosenoate (20:1)	1590	0.0335731	0.0250195	-0.0154652	0.0826113	0.179829
G. Parabacteroides (abundance)	compid_31548	Fibrinopeptide A, des-ala(1)*	1369	0.0364232	0.027161	-0.0168124	0.0896588	0.180141
G. Parabacteroides (abundance)	compid_35428	tiglylcarnitine (C5:1-DC)	1590	-0.0308286	0.0230287	-0.0759648	0.0143077	0.18086
G. Parabacteroides (abundance)	compid_46898	X - 21729	1585	-0.0340773	0.0254845	-0.0840268	0.0158723	0.181357
G. Parabacteroides (abundance)	compid_15681	4-guanidinobutanoate	1590	-0.0312186	0.023398	-0.0770786	0.0146415	0.182317
G. Parabacteroides (abundance)	compid_49529	X - 23652	1590	-0.0314168	0.0235591	-0.0775927	0.0147591	0.18255
G. Parabacteroides (abundance)	compid_61864	dodecenedioate (C12:1-DC)*	1282	0.0368055	0.0275996	-0.0172898	0.0909008	0.18259
G. Parabacteroides (abundance)	compid_54979	N-stearoyl-sphingosine (d18:1/18:0)*	1590	0.0305815	0.0229386	-0.0143782	0.0755412	0.182662
G. Parabacteroides (abundance)	compid_46539	N-acetylglucosamine/N-acetylgalactosamine	1587	-0.0330944	0.0248686	-0.0818369	0.015648	0.183456
G. Parabacteroides (abundance)	compid_47435	X - 12565	1326	-0.0372129	0.0279679	-0.0920301	0.0176043	0.183566
G. Parabacteroides (abundance)	compid_40007	carboxyethyl-GABA	1583	-0.033358	0.0250794	-0.0825136	0.0157977	0.18368
G. Parabacteroides (abundance)	compid_45404	N-acetylalliin	1019	-0.0431105	0.0324473	-0.106707	0.0204863	0.18427
G. Parabacteroides (abundance)	compid_36602	1-oleoyl-GPI (18:1)*	1590	0.0333519	0.0251443	-0.0159309	0.0826347	0.184892
G. Parabacteroides (abundance)	compid_42381	gamma-CEHC glucuronide*	1336	0.0365458	0.0275904	-0.0175315	0.090623	0.185538
G. Parabacteroides (abundance)	compid_57426	sphingadienine	1589	-0.0316581	0.0239938	-0.0786859	0.0153696	0.187216
G. Parabacteroides (abundance)	compid_1649	valine	1590	-0.029181	0.0222832	-0.0728561	0.0144941	0.190538
G. Parabacteroides (abundance)	compid_61858	ribulonate/xylulonate*	1509	-0.0339086	0.0259307	-0.0847327	0.0169156	0.191188
G. Parabacteroides (abundance)	compid_22137	homoarginine	1590	-0.0317661	0.0243398	-0.0794721	0.01594	0.192046
G. Parabacteroides (abundance)	compid_52840	X - 24519	1317	0.0359961	0.027613	-0.0181254	0.0901176	0.192602
G. Parabacteroides (abundance)	compid_40703	prolylglycine	1554	-0.0334626	0.0256832	-0.0838016	0.0168764	0.192802
G. Parabacteroides (abundance)	compid_38170	pregnenolone sulfate	1577	-0.0298045	0.0228813	-0.0746519	0.0150428	0.192912
G. Parabacteroides (abundance)	compid_33946	N-acetylhistidine	1590	0.0317185	0.0244701	-0.0162429	0.0796798	0.195091
G. Parabacteroides (abundance)	compid_47153	sphingomyelin (d18:1/24:1, d18:2/24:0)*	1590	0.0319581	0.0246667	-0.0163886	0.0803048	0.195303
G. Parabacteroides (abundance)	compid_54841	X - 24813	1580	0.0329015	0.0254346	-0.0169503	0.0827533	0.196003
G. Parabacteroides (abundance)	compid_37443	cysteine sulfinic acid	1590	0.0323615	0.0250181	-0.0166739	0.0813969	0.196018
G. Parabacteroides (abundance)	compid_1769	cortisone	1589	-0.0324634	0.0251084	-0.0816759	0.0167491	0.196225
G. Parabacteroides (abundance)	compid_46512	X - 21467	1559	-0.0324319	0.0251164	-0.0816601	0.0167962	0.196804
G. Parabacteroides (abundance)	compid_21158	3-hydroxymyristate	1589	0.0322768	0.025123	-0.0169644	0.0815179	0.199068
G. Parabacteroides (abundance)	compid_35107	isovalerylglycine	1423	-0.0349063	0.0271831	-0.0881851	0.0183725	0.19931
G. Parabacteroides (abundance)	compid_57516	cerotoylcarnitine (C26)*	1590	-0.0307796	0.0240001	-0.0778198	0.0162606	0.199863
G. Parabacteroides (abundance)	compid_48189	leucylglutamine*	1291	-0.035871	0.0281873	-0.0911182	0.0193761	0.203393
G. Parabacteroides (abundance)	compid_48258	1-oleoyl-GPC (18:1)	1590	0.0310484	0.0247113	-0.0173858	0.0794825	0.20914
G. Parabacteroides (abundance)	compid_62071	perfluorooctanoate (PFOA)*	1590	-0.0279163	0.0222544	-0.0715348	0.0157023	0.209876
G. Parabacteroides (abundance)	compid_36749	3-methyladipate	1390	-0.0326501	0.0260446	-0.0836975	0.0183974	0.210192
G. Parabacteroides (abundance)	compid_34397	1-arachidonylglycerol (20:4)	1585	-0.0302257	0.0241721	-0.0776029	0.0171515	0.211325
G. Parabacteroides (abundance)	compid_39603	ethyl glucuronide	638	0.0468428	0.0375449	-0.0267453	0.120431	0.212625
G. Parabacteroides (abundance)	compid_40469	N1-Methyl-2-pyridone-5-carboxamide	1590	-0.0300783	0.0242018	-0.0775139	0.0173572	0.214121
G. Parabacteroides (abundance)	compid_62066	glyco-beta-muricholate**	1445	0.0332643	0.0267968	-0.0192573	0.085786	0.214677
G. Parabacteroides (abundance)	compid_27738	threonate	1556	-0.0314137	0.0253557	-0.0811109	0.0182835	0.215563
G. Parabacteroides (abundance)	compid_46977	X - 15503	1589	0.0272177	0.0219833	-0.0158696	0.070305	0.215861
G. Parabacteroides (abundance)	compid_46994	X - 17367	1279	-0.0354351	0.0286368	-0.0915631	0.020693	0.216168
G. Parabacteroides (abundance)	compid_61871	3-carboxy-4-methyl-5-pentyl-2-furanpropionate (3-Cmpfp)**	1590	-0.0296021	0.02404	-0.0767204	0.0175163	0.218368
G. Parabacteroides (abundance)	compid_46698	X - 17179	1514	0.0311865	0.0256425	-0.0190728	0.0814458	0.224098
G. Parabacteroides (abundance)	compid_27718	creatine	1590	-0.0266939	0.022054	-0.0699199	0.016532	0.226312
G. Parabacteroides (abundance)	compid_19130	1,2-dipalmitoyl-GPC (16:0/16:0)	1590	-0.0303691	0.0250924	-0.0795503	0.018812	0.226348
G. Parabacteroides (abundance)	compid_57519	eicosenoylcarnitine (C20:1)*	1585	0.0292573	0.0241993	-0.0181734	0.076688	0.226839
G. Parabacteroides (abundance)	compid_52282	2-methylcitrate/homocitrate	1584	0.0291473	0.0241484	-0.0181837	0.0764782	0.227612
G. Parabacteroides (abundance)	compid_53	glutamine	1590	0.0293779	0.0243632	-0.0183739	0.0771298	0.228062
G. Parabacteroides (abundance)	compid_1516	sarcosine	1582	-0.0282447	0.0234701	-0.0742461	0.0177566	0.228989
G. Parabacteroides (abundance)	compid_53230	3-hydroxyhexanoate	1590	0.0301009	0.0251933	-0.0192779	0.0794797	0.232345
G. Parabacteroides (abundance)	compid_46259	X - 21258	1590	-0.0298119	0.0249945	-0.0788011	0.0191773	0.233151
G. Parabacteroides (abundance)	compid_52525	X - 24329	1586	0.0283235	0.0237586	-0.0182434	0.0748904	0.233387
G. Parabacteroides (abundance)	compid_43532	veratric acid	631	0.0497108	0.0419194	-0.0324512	0.131873	0.236128
G. Parabacteroides (abundance)	compid_47993	X - 17010	1384	0.0320027	0.027154	-0.0212192	0.0852245	0.238777
G. Parabacteroides (abundance)	compid_49555	X - 23678	1377	0.0321214	0.0272798	-0.0213471	0.0855899	0.23921
G. Parabacteroides (abundance)	compid_46521	X - 11852	1501	0.030816	0.0261766	-0.0204901	0.0821221	0.239289
G. Parabacteroides (abundance)	compid_46610	X - 12007	1466	0.0308398	0.026334	-0.0207748	0.0824544	0.241749
G. Parabacteroides (abundance)	compid_48445	2-methoxyresorcinol sulfate	655	0.0465754	0.0398038	-0.03144	0.124591	0.242382
G. Parabacteroides (abundance)	compid_46368	X - 18914	1585	0.0286772	0.0245963	-0.0195315	0.0768859	0.243824
G. Parabacteroides (abundance)	compid_37253	2-hydroxyglutarate	1590	0.0288162	0.0247717	-0.0197364	0.0773689	0.244896
G. Parabacteroides (abundance)	compid_33969	stearidonate (18:4n3)	1590	-0.0280769	0.0241906	-0.0754905	0.0193366	0.245957
G. Parabacteroides (abundance)	compid_1573	guanosine	1468	-0.0305766	0.0263607	-0.0822436	0.0210904	0.246267
G. Parabacteroides (abundance)	compid_47417	X - 22162	1590	-0.0282538	0.0244323	-0.0761411	0.0196335	0.247687
G. Parabacteroides (abundance)	compid_575	arabinose	1288	0.0323593	0.028139	-0.0227932	0.0875117	0.250367
G. Parabacteroides (abundance)	compid_40406	trimethylamine N-oxide	1590	0.0281119	0.024468	-0.0198454	0.0760692	0.250761
G. Parabacteroides (abundance)	compid_21151	saccharin	679	0.0454135	0.0395079	-0.032022	0.122849	0.250769
G. Parabacteroides (abundance)	compid_47886	bilirubin (E,Z or Z,E)*	1589	-0.0283113	0.0247403	-0.0768023	0.0201796	0.252655
G. Parabacteroides (abundance)	compid_49637	X - 23739	1585	-0.0275653	0.0241269	-0.0748541	0.0197234	0.253414
G. Parabacteroides (abundance)	compid_39831	eicosanodioate (C20-DC)	1590	0.0281474	0.0246688	-0.0202035	0.0764983	0.254038
G. Parabacteroides (abundance)	compid_15136	xanthosine	1583	-0.0287297	0.0251828	-0.0780879	0.0206285	0.254107
G. Parabacteroides (abundance)	compid_36746	2-hydroxy-3-methylvalerate	1590	-0.0244213	0.0214818	-0.0665255	0.017683	0.255779
G. Parabacteroides (abundance)	compid_38102	oleoyl ethanolamide	1590	0.028601	0.0252473	-0.0208838	0.0780858	0.257457
G. Parabacteroides (abundance)	compid_605	uracil	1588	-0.0287139	0.0253493	-0.0783986	0.0209708	0.257501
G. Parabacteroides (abundance)	compid_38296	17-methylstearate (i19:0)	1590	0.0281756	0.0249911	-0.0208069	0.0771582	0.259733
G. Parabacteroides (abundance)	compid_20676	maleate	1581	0.0285542	0.0253424	-0.0211169	0.0782253	0.260027
G. Parabacteroides (abundance)	compid_31787	3-carboxy-4-methyl-5-propyl-2-furanpropanoate (CMPF)	1590	-0.0258856	0.0229913	-0.0709486	0.0191774	0.260384
G. Parabacteroides (abundance)	compid_27665	1-methylnicotinamide	1590	-0.0283072	0.0252567	-0.0778102	0.0211959	0.262552
G. Parabacteroides (abundance)	compid_35669	tetradecanedioate (C14-DC)	1588	0.0281704	0.0251554	-0.0211343	0.0774751	0.262946
G. Parabacteroides (abundance)	compid_52909	X - 24588	1590	0.0259214	0.0232141	-0.0195782	0.0714209	0.264325
G. Parabacteroides (abundance)	compid_52790	X - 24473	1485	-0.0286579	0.0256942	-0.0790185	0.0217026	0.264883
G. Parabacteroides (abundance)	compid_18335	quinate	1573	0.026183	0.0235471	-0.0199693	0.0723352	0.266335
G. Parabacteroides (abundance)	compid_6146	2-aminoadipate	1575	-0.0244665	0.0221156	-0.0678131	0.0188801	0.268766
G. Parabacteroides (abundance)	compid_62295	sulfate of piperine metabolite C16H19NO3 (2)*	1552	-0.0278036	0.0251362	-0.0770706	0.0214634	0.268849
G. Parabacteroides (abundance)	compid_15122	glycerol	1590	-0.0271497	0.0245761	-0.0753188	0.0210194	0.269449
G. Parabacteroides (abundance)	compid_46111	guaiacol sulfate	1587	-0.0267519	0.0242186	-0.0742203	0.0207165	0.269499
G. Parabacteroides (abundance)	compid_57443	ceramide (d18:2/24:1, d18:1/24:2)*	1590	0.026457	0.0240434	-0.020668	0.0735821	0.271331
G. Parabacteroides (abundance)	compid_514	cytidine	1579	0.0277012	0.025195	-0.0216809	0.0770834	0.271729
G. Parabacteroides (abundance)	compid_40479	2-oxindole-3-acetate	593	-0.0457821	0.0418563	-0.127821	0.0362563	0.274497
G. Parabacteroides (abundance)	compid_40481	dihydroferulic acid	692	0.0433267	0.0397233	-0.034531	0.121184	0.275784
G. Parabacteroides (abundance)	compid_62278	histidine betaine (hercynine)*	1572	-0.0271184	0.0249493	-0.0760191	0.0217822	0.27723
G. Parabacteroides (abundance)	compid_61840	3-hydroxyoleoylcarnitine	1544	0.0270782	0.025018	-0.021957	0.0761134	0.279267
G. Parabacteroides (abundance)	compid_53026	3,4-methyleneheptanoate	1042	0.0340717	0.0316272	-0.0279176	0.0960611	0.281602
G. Parabacteroides (abundance)	compid_45968	1-oleoyl-GPG (18:1)*	1349	0.0287013	0.0267012	-0.023633	0.0810357	0.282609
G. Parabacteroides (abundance)	compid_46738	X - 16071	1590	-0.026235	0.0244928	-0.0742409	0.0217708	0.284273
G. Parabacteroides (abundance)	compid_33943	N-acetylglutamine	1590	0.0261581	0.0244213	-0.0217076	0.0740239	0.284279
G. Parabacteroides (abundance)	compid_43507	3b-hydroxy-5-cholenoic acid	1379	0.0287758	0.027041	-0.0242246	0.0817762	0.287447
G. Parabacteroides (abundance)	compid_61769	5-dodecenoylcarnitine (C12:1)	1587	0.0264775	0.0248912	-0.0223093	0.0752643	0.287614
G. Parabacteroides (abundance)	compid_48442	4-vinylguaiacol sulfate	834	0.0366371	0.0345387	-0.0310587	0.104333	0.289112
G. Parabacteroides (abundance)	compid_57440	ceramide (d18:1/20:0, d16:1/22:0, d20:1/18:0)*	1590	0.0253412	0.0239068	-0.0215161	0.0721985	0.289307
G. Parabacteroides (abundance)	compid_34035	linolenate [alpha or gamma; (18:3n3 or 6)]	1590	0.0265245	0.0251621	-0.0227933	0.0758423	0.291979
G. Parabacteroides (abundance)	compid_3127	hypoxanthine	1590	-0.0264811	0.0253396	-0.0761466	0.0231845	0.296161
G. Parabacteroides (abundance)	compid_52983	glycochenodeoxycholate glucuronide (1)	1580	0.0252888	0.0242152	-0.0221731	0.0727506	0.296492
G. Parabacteroides (abundance)	compid_46683	X - 16944	1574	0.026302	0.0252133	-0.023116	0.07572	0.297026
G. Parabacteroides (abundance)	compid_44621	1-(1-enyl-oleoyl)-GPE (P-18:1)*	1590	-0.0259186	0.0251002	-0.075115	0.0232777	0.301946
G. Parabacteroides (abundance)	compid_48425	phenylacetylcarnitine	1484	0.0267356	0.0259612	-0.0241484	0.0776195	0.30326
G. Parabacteroides (abundance)	compid_38127	S-methylmethionine	1461	-0.0272979	0.0265123	-0.079262	0.0246661	0.303353
G. Parabacteroides (abundance)	compid_46633	X - 12844	1590	-0.0253864	0.0247156	-0.0738289	0.0230562	0.304512
G. Parabacteroides (abundance)	compid_590	hypotaurine	1589	0.0250423	0.0243847	-0.0227518	0.0728363	0.304594
G. Parabacteroides (abundance)	compid_15716	imidazole lactate	1590	-0.0253323	0.0246737	-0.0736926	0.0230281	0.304722
G. Parabacteroides (abundance)	compid_52438	1-stearoyl-2-oleoyl-GPC (18:0/18:1)	1590	0.0254003	0.0247574	-0.0231242	0.0739248	0.305063
G. Parabacteroides (abundance)	compid_47702	X - 12127	1571	-0.0259149	0.0252761	-0.0754561	0.0236262	0.305393
G. Parabacteroides (abundance)	compid_46364	X - 12847	1465	-0.0269641	0.0263157	-0.0785429	0.0246147	0.305705
G. Parabacteroides (abundance)	compid_46503	X - 21458	1379	0.0270471	0.0264389	-0.0247732	0.0788674	0.306487
G. Parabacteroides (abundance)	compid_46602	X - 11478	1566	0.0258304	0.0252542	-0.0236678	0.0753287	0.306554
G. Parabacteroides (abundance)	compid_37455	glycerophosphoethanolamine	1590	-0.0254193	0.0248766	-0.0741774	0.0233388	0.307025
G. Parabacteroides (abundance)	compid_1567	vanillylmandelate (VMA)	1565	0.0237853	0.0232847	-0.0218528	0.0694233	0.307178
G. Parabacteroides (abundance)	compid_35137	N2,N2-dimethylguanosine	1590	-0.0243633	0.0239335	-0.0712729	0.0225463	0.308853
G. Parabacteroides (abundance)	compid_42109	phosphate	1590	0.0246216	0.0242247	-0.0228589	0.0721021	0.309602
G. Parabacteroides (abundance)	compid_40499	4-hydroxyglutamate	1421	-0.0255251	0.0251642	-0.0748469	0.0237968	0.310595
G. Parabacteroides (abundance)	compid_48152	glucose	1590	0.0245234	0.0242956	-0.023096	0.0721427	0.312949
G. Parabacteroides (abundance)	compid_1643	fumarate	1576	0.0254808	0.0253062	-0.0241194	0.075081	0.314139
G. Parabacteroides (abundance)	compid_54914	gamma-glutamylserine	1581	-0.0253778	0.0252087	-0.074787	0.0240313	0.314231
G. Parabacteroides (abundance)	compid_61682	X - 25109	1590	0.0250243	0.0248761	-0.023733	0.0737815	0.314592
G. Parabacteroides (abundance)	compid_61827	2-hydroxyheptanoate*	1563	-0.0254457	0.0253566	-0.0751446	0.0242532	0.315769
G. Parabacteroides (abundance)	compid_17799	ibuprofen	729	-0.0368189	0.0367339	-0.108817	0.0351796	0.316529
G. Parabacteroides (abundance)	compid_43266	2-aminophenol sulfate	1586	-0.0248831	0.0249444	-0.0737741	0.024008	0.318655
G. Parabacteroides (abundance)	compid_32349	4-imidazoleacetate	1389	0.0268007	0.0268897	-0.0259031	0.0795045	0.31909
G. Parabacteroides (abundance)	compid_47820	X - 17335	1582	0.0249746	0.0250876	-0.0241972	0.0741464	0.319649
G. Parabacteroides (abundance)	compid_46646	X - 13835	1535	-0.02458	0.0247212	-0.0730336	0.0238735	0.320239
G. Parabacteroides (abundance)	compid_27513	indoleacetate	1590	-0.0247004	0.0248679	-0.0734414	0.0240407	0.320734
G. Parabacteroides (abundance)	compid_37097	tryptophan betaine	1585	-0.0242114	0.0243996	-0.0720347	0.0236118	0.32121
G. Parabacteroides (abundance)	compid_53254	caffeic acid sulfate	1138	-0.0301312	0.030402	-0.0897192	0.0294567	0.321853
G. Parabacteroides (abundance)	compid_34404	1,3,7-trimethylurate	1282	0.0276309	0.0278887	-0.0270309	0.0822927	0.321992
G. Parabacteroides (abundance)	compid_57453	glycosyl ceramide (d18:2/24:1, d18:1/24:2)*	1589	0.0244454	0.0246856	-0.0239383	0.0728291	0.322193
G. Parabacteroides (abundance)	compid_48182	myristoleoylcarnitine (C14:1)*	1590	0.0245823	0.0248887	-0.0241996	0.0733642	0.323456
G. Parabacteroides (abundance)	compid_52461	1-palmitoyl-2-oleoyl-GPC (16:0/18:1)	1590	0.0240666	0.024436	-0.0238281	0.0719612	0.324833
G. Parabacteroides (abundance)	compid_47650	X - 11483	1538	0.0253818	0.0259093	-0.0254003	0.076164	0.327418
G. Parabacteroides (abundance)	compid_45095	2-methylbutyrylcarnitine (C5)	1584	0.0218845	0.022342	-0.0219058	0.0656748	0.327472
G. Parabacteroides (abundance)	compid_60	leucine	1590	-0.0216262	0.022138	-0.0650167	0.0217643	0.328776
G. Parabacteroides (abundance)	compid_46640	X - 15469	1590	0.0239325	0.0245199	-0.0241265	0.0719915	0.329191
G. Parabacteroides (abundance)	compid_35637	cysteinylglycine	1576	0.0245074	0.0252113	-0.0249067	0.0739216	0.331161
G. Parabacteroides (abundance)	compid_35631	1-palmitoyl-GPE (16:0)	1590	-0.0243936	0.0250988	-0.0735874	0.0248001	0.331247
G. Parabacteroides (abundance)	compid_54946	oleoyl-oleoyl-glycerol (18:1/18:1) [2]*	1516	0.0240898	0.0248227	-0.0245627	0.0727424	0.331966
G. Parabacteroides (abundance)	compid_33997	campesterol	1573	-0.0242652	0.0250244	-0.073313	0.0247826	0.332366
G. Parabacteroides (abundance)	compid_37459	ergothioneine	1590	-0.0237819	0.0245414	-0.0718832	0.0243193	0.332667
G. Parabacteroides (abundance)	compid_35157	N6-carbamoylthreonyladenosine	1590	0.0229209	0.0236754	-0.023483	0.0693248	0.333128
G. Parabacteroides (abundance)	compid_52135	X - 24106	1590	0.0237602	0.0246218	-0.0244985	0.072019	0.334689
G. Parabacteroides (abundance)	compid_18374	methionine sulfoxide	1590	-0.02417	0.0251212	-0.0734074	0.0250675	0.336128
G. Parabacteroides (abundance)	compid_32405	indolepropionate	1586	-0.0234613	0.0244007	-0.0712868	0.0243642	0.336449
G. Parabacteroides (abundance)	compid_48076	X - 22771	1437	0.0253717	0.0264237	-0.0264189	0.0771622	0.337125
G. Parabacteroides (abundance)	compid_36751	N2-acetyllysine	1385	0.0257107	0.0267981	-0.0268137	0.078235	0.337516
G. Parabacteroides (abundance)	compid_15443	glucuronate	1590	0.0221871	0.0231465	-0.02318	0.0675542	0.337932
G. Parabacteroides (abundance)	compid_47695	X - 12117	1471	0.0226233	0.0236144	-0.023661	0.0689076	0.338207
G. Parabacteroides (abundance)	compid_34391	1-margaroylglycerol (17:0)	1375	0.0258254	0.0270266	-0.0271468	0.0787977	0.339466
G. Parabacteroides (abundance)	compid_57481	sphingomyelin (d18:1/20:2, d18:2/20:1, d16:1/22:2)*	1588	0.0217259	0.0228134	-0.0229883	0.0664401	0.341074
G. Parabacteroides (abundance)	compid_48047	X - 18886	1537	0.0237195	0.0249192	-0.0251221	0.0725611	0.341319
G. Parabacteroides (abundance)	compid_33230	1-palmitoleoyl-GPC (16:1)*	1590	0.0227105	0.0240383	-0.0244046	0.0698257	0.344924
G. Parabacteroides (abundance)	compid_52988	adipoylcarnitine (C6-DC)	1548	0.0235277	0.024905	-0.0252861	0.0723416	0.344962
G. Parabacteroides (abundance)	compid_1572	glycerate	1590	-0.0235455	0.0249512	-0.0724498	0.0253587	0.345485
G. Parabacteroides (abundance)	compid_32553	phenol sulfate	1590	0.0238501	0.0253428	-0.0258218	0.073522	0.346797
G. Parabacteroides (abundance)	compid_48448	3-hydroxypyridine sulfate	1586	0.0220903	0.0235784	-0.0241233	0.0683039	0.348959
G. Parabacteroides (abundance)	compid_606	uridine	1590	-0.023654	0.0252684	-0.07318	0.025872	0.349359
G. Parabacteroides (abundance)	compid_46173	aconitate [cis or trans]	1590	0.0235079	0.0251904	-0.0258653	0.0728811	0.350855
G. Parabacteroides (abundance)	compid_46548	3-methylglutarylcarnitine (2)	1586	-0.0227974	0.0244457	-0.0707109	0.0251162	0.351183
G. Parabacteroides (abundance)	compid_52477	1-(1-enyl-palmitoyl)-2-oleoyl-GPE (P-16:0/18:1)*	1590	-0.0233865	0.025242	-0.0728607	0.0260878	0.354332
G. Parabacteroides (abundance)	compid_32452	propionylcarnitine (C3)	1590	-0.0208391	0.0225354	-0.0650085	0.0233304	0.35525
G. Parabacteroides (abundance)	compid_35437	isobutyrylglycine	1521	-0.0239356	0.0259788	-0.0748541	0.026983	0.357016
G. Parabacteroides (abundance)	compid_44620	4-acetylphenol sulfate	1380	0.0250614	0.0272249	-0.0282994	0.0784222	0.357457
G. Parabacteroides (abundance)	compid_57595	glycosyl ceramide (d18:1/20:0, d16:1/22:0)*	1590	0.0231775	0.0252036	-0.0262216	0.0725766	0.357917
G. Parabacteroides (abundance)	compid_35651	ectoine	1412	0.0242219	0.0264697	-0.0276587	0.0761026	0.360306
G. Parabacteroides (abundance)	compid_57528	adrenoylcarnitine (C22:4)*	1510	0.0219585	0.0240414	-0.0251627	0.0690797	0.3612
G. Parabacteroides (abundance)	compid_20694	oxalate (ethanedioate)	1590	-0.0222696	0.0245703	-0.0704273	0.0258881	0.364881
G. Parabacteroides (abundance)	compid_49617	1-lignoceroyl-GPC (24:0)	1588	-0.021379	0.0235885	-0.0676124	0.0248545	0.364899
G. Parabacteroides (abundance)	compid_46518	X - 21473	1432	0.0245415	0.0270838	-0.0285427	0.0776258	0.365019
G. Parabacteroides (abundance)	compid_52483	X - 24295	1559	0.0229335	0.0254738	-0.0269951	0.0728621	0.368113
G. Parabacteroides (abundance)	compid_32504	docosapentaenoate (n3 DPA; 22:5n3)	1590	0.0213277	0.0236996	-0.0251234	0.0677789	0.368299
G. Parabacteroides (abundance)	compid_57745	phenylacetate	1392	0.0242428	0.0270555	-0.028786	0.0772717	0.370388
G. Parabacteroides (abundance)	compid_44526	3-methyl-2-oxobutyrate	1590	-0.0218593	0.0244106	-0.0697042	0.0259855	0.370665
G. Parabacteroides (abundance)	compid_46594	X - 11372	1589	0.0218373	0.0244415	-0.026068	0.0697426	0.371752
G. Parabacteroides (abundance)	compid_32198	acetylcarnitine (C2)	1590	-0.0222554	0.0249097	-0.0710785	0.0265676	0.371755
G. Parabacteroides (abundance)	compid_553	cotinine	687	0.0293289	0.0328256	-0.0350094	0.0936671	0.37192
G. Parabacteroides (abundance)	compid_42459	sphingomyelin (d18:2/16:0, d18:1/16:1)*	1590	0.0210629	0.0235912	-0.0251759	0.0673017	0.372085
G. Parabacteroides (abundance)	compid_57715	X - 24948	1588	-0.0191302	0.0214378	-0.0611483	0.022888	0.372338
G. Parabacteroides (abundance)	compid_39732	N-oleoyltaurine	1579	0.0224285	0.0251458	-0.0268573	0.0717143	0.372562
G. Parabacteroides (abundance)	compid_542	3-hydroxybutyrate (BHBA)	1590	0.0225184	0.0252783	-0.027027	0.0720638	0.373161
G. Parabacteroides (abundance)	compid_46511	X - 16938	1590	0.0226558	0.0254578	-0.0272415	0.0725531	0.373636
G. Parabacteroides (abundance)	compid_52697	1-oleoyl-2-docosahexaenoyl-GPC (18:1/22:6)*	1590	0.0216109	0.0242872	-0.0259921	0.0692139	0.373707
G. Parabacteroides (abundance)	compid_53258	eicosapentaenoylcholine	1582	-0.0215699	0.0242807	-0.0691601	0.0260203	0.374485
G. Parabacteroides (abundance)	compid_52655	X - 24425	1285	-0.0253405	0.0285314	-0.0812622	0.0305811	0.374621
G. Parabacteroides (abundance)	compid_46537	alpha-hydroxyisovalerate	1590	-0.0198515	0.0224873	-0.0639265	0.0242236	0.377485
G. Parabacteroides (abundance)	compid_46490	X - 17185	1476	-0.0221794	0.0251441	-0.0714618	0.0271031	0.377873
G. Parabacteroides (abundance)	compid_52863	X - 24542	1357	-0.0243048	0.0276006	-0.078402	0.0297924	0.378697
G. Parabacteroides (abundance)	compid_53023	X - 24608	1564	-0.0222777	0.0253911	-0.0720442	0.0274889	0.380415
G. Parabacteroides (abundance)	compid_32445	3-methylxanthine	1552	0.0226818	0.0258782	-0.0280395	0.073403	0.380904
G. Parabacteroides (abundance)	compid_47120	9-hydroxystearate	1558	0.0217888	0.0248899	-0.0269953	0.070573	0.381487
G. Parabacteroides (abundance)	compid_19266	2-arachidonoylglycerol (20:4)	1383	-0.023317	0.0266683	-0.0755868	0.0289529	0.382089
G. Parabacteroides (abundance)	compid_15581	xylose	1379	0.0237671	0.027208	-0.0295606	0.0770949	0.382526
G. Parabacteroides (abundance)	compid_569	caffeine	1557	0.0220196	0.0252369	-0.0274447	0.071484	0.383062
G. Parabacteroides (abundance)	compid_46621	X - 12524	1590	0.02193	0.0251438	-0.0273519	0.0712119	0.383241
G. Parabacteroides (abundance)	compid_1759	N-stearoyl-sphinganine (d18:0/18:0)*	1440	0.0211976	0.0243115	-0.0264529	0.0688481	0.383399
G. Parabacteroides (abundance)	compid_57365	myristoyl dihydrosphingomyelin (d18:0/14:0)*	1590	-0.0214072	0.024577	-0.0695781	0.0267637	0.383873
G. Parabacteroides (abundance)	compid_33972	10-nonadecenoate (19:1n9)	1590	0.0217035	0.0249189	-0.0271374	0.0705445	0.383904
G. Parabacteroides (abundance)	compid_18357	glycylvaline	1589	0.0216646	0.0249667	-0.02727	0.0705993	0.385668
G. Parabacteroides (abundance)	compid_1669	4-hydroxyphenylpyruvate	1540	-0.0222811	0.0257061	-0.072665	0.0281029	0.386209
G. Parabacteroides (abundance)	compid_52533	X - 24337	1574	0.0209498	0.0242513	-0.0265827	0.0684823	0.387795
G. Parabacteroides (abundance)	compid_48480	propyl 4-hydroxybenzoate	1150	0.0260157	0.0301146	-0.0330089	0.0850402	0.38783
G. Parabacteroides (abundance)	compid_47804	X - 16580	1583	0.0218134	0.0252663	-0.0277085	0.0713354	0.388081
G. Parabacteroides (abundance)	compid_18369	gamma-glutamylleucine	1590	-0.0177252	0.0205812	-0.0580643	0.022614	0.389241
G. Parabacteroides (abundance)	compid_49463	X - 23587	1576	-0.0207884	0.024178	-0.0681774	0.0266006	0.390028
G. Parabacteroides (abundance)	compid_62296	sulfate of piperine metabolite C16H19NO3 (3)*	1553	-0.0216876	0.0252419	-0.0711617	0.0277864	0.390368
G. Parabacteroides (abundance)	compid_48762	1,2,3-benzenetriol sulfate (2)	1253	0.0243966	0.0284252	-0.0313168	0.0801101	0.390907
G. Parabacteroides (abundance)	compid_53195	1-myristoyl-2-arachidonoyl-GPC (14:0/20:4)*	1590	-0.0212122	0.0247224	-0.0696681	0.0272436	0.391013
G. Parabacteroides (abundance)	compid_49543	X - 23666	1579	0.0200076	0.0233929	-0.0258425	0.0658578	0.392524
G. Parabacteroides (abundance)	compid_48418	4-methylguaiacol sulfate	1432	-0.0230057	0.0269867	-0.0758996	0.0298882	0.39409
G. Parabacteroides (abundance)	compid_2125	taurine	1590	-0.0213316	0.0251602	-0.0706455	0.0279823	0.396659
G. Parabacteroides (abundance)	compid_52614	1-(1-enyl-stearoyl)-2-oleoyl-GPE (P-18:0/18:1)	1590	-0.0211268	0.0249352	-0.0699998	0.0277462	0.396973
G. Parabacteroides (abundance)	compid_53180	1-palmitoleoyl-2-linolenoyl-GPC (16:1/18:3)*	1388	0.0219563	0.025922	-0.0288508	0.0727634	0.397135
G. Parabacteroides (abundance)	compid_46612	X - 12206	1590	0.0210653	0.0248848	-0.0277089	0.0698395	0.397394
G. Parabacteroides (abundance)	compid_1124	myo-inositol	1590	-0.0208742	0.0246781	-0.0692433	0.0274948	0.397758
G. Parabacteroides (abundance)	compid_43807	bilirubin (Z,Z)	1590	-0.0211371	0.0249905	-0.0701184	0.0278442	0.397789
G. Parabacteroides (abundance)	compid_57585	4-acetamidobenzoate	718	0.033228	0.0393239	-0.0438468	0.110303	0.398406
G. Parabacteroides (abundance)	compid_531	3-hydroxy-3-methylglutarate	1587	-0.0208345	0.0246676	-0.069183	0.0275139	0.398455
G. Parabacteroides (abundance)	compid_57756	X - 24972	1325	0.0216379	0.0256425	-0.0286215	0.0718973	0.398919
G. Parabacteroides (abundance)	compid_57437	ceramide (d16:1/24:1, d18:1/22:1)*	1569	0.0199003	0.0236027	-0.026361	0.0661616	0.399282
G. Parabacteroides (abundance)	compid_33942	N-acetylasparagine	1589	0.0212481	0.0252497	-0.0282413	0.0707374	0.400184
G. Parabacteroides (abundance)	compid_38178	cis-4-decenoylcarnitine (C10:1)	1590	-0.0208468	0.0248259	-0.0695055	0.027812	0.401193
G. Parabacteroides (abundance)	compid_37506	palmitoyl sphingomyelin (d18:1/16:0)	1590	0.0206341	0.0245928	-0.0275677	0.0688359	0.401578
G. Parabacteroides (abundance)	compid_57430	N-palmitoyl-heptadecasphingosine (d17:1/16:0)*	1511	0.0210068	0.025173	-0.0283323	0.070346	0.404133
G. Parabacteroides (abundance)	compid_57422	lactosyl-N-behenoyl-sphingosine (d18:1/22:0)*	1582	0.0205263	0.0247976	-0.0280769	0.0691296	0.407935
G. Parabacteroides (abundance)	compid_47437	X - 12680	1589	-0.0209441	0.0253899	-0.0707083	0.0288202	0.409555
G. Parabacteroides (abundance)	compid_46261	X - 19438	1481	0.0215423	0.0261194	-0.0296517	0.0727363	0.40964
G. Parabacteroides (abundance)	compid_61833	5,6-dihydrouridine	1589	0.0205561	0.0249708	-0.0283866	0.0694988	0.410515
G. Parabacteroides (abundance)	compid_32562	pregnenediol disulfate (C21H34O8S2)*	1589	0.0182933	0.0222278	-0.0252732	0.0618598	0.410637
G. Parabacteroides (abundance)	compid_52877	X - 24556	1584	-0.0204096	0.0248014	-0.0690204	0.0282013	0.410679
G. Parabacteroides (abundance)	compid_36594	1-linoleoyl-GPI (18:2)*	1590	0.0206078	0.0250709	-0.0285312	0.0697469	0.411211
G. Parabacteroides (abundance)	compid_42398	1-stearoyl-GPE (18:0)	1590	-0.0204891	0.0249737	-0.0694374	0.0284593	0.412096
G. Parabacteroides (abundance)	compid_598	phytanate	1590	0.0204233	0.0249918	-0.0285606	0.0694072	0.413937
G. Parabacteroides (abundance)	compid_43761	2-aminoheptanoate	1588	-0.0202268	0.0247875	-0.0688103	0.0283568	0.41462
G. Parabacteroides (abundance)	compid_35136	5-methyluridine (ribothymidine)	1590	0.0203112	0.0249167	-0.0285256	0.069148	0.415102
G. Parabacteroides (abundance)	compid_1301	lysine	1590	-0.0201551	0.0247338	-0.0686334	0.0283231	0.415263
G. Parabacteroides (abundance)	compid_39837	docosadioate (C22-DC)	1579	0.0204909	0.0251792	-0.0288603	0.0698422	0.415881
G. Parabacteroides (abundance)	compid_47342	X - 18345	1456	-0.0210649	0.0259194	-0.0718669	0.0297372	0.41652
G. Parabacteroides (abundance)	compid_62103	cysteinylglycine disulfide*	1590	0.0197279	0.0245089	-0.0283096	0.0677654	0.420983
G. Parabacteroides (abundance)	compid_1508	pantothenate	1590	0.0201632	0.0251118	-0.029056	0.0693825	0.422131
G. Parabacteroides (abundance)	compid_52916	2-hydroxylaurate	1502	0.0205491	0.0257424	-0.0299061	0.0710042	0.424848
G. Parabacteroides (abundance)	compid_1284	threonine	1590	-0.0199015	0.0250264	-0.0689533	0.0291503	0.426605
G. Parabacteroides (abundance)	compid_1648	serine	1590	0.0196628	0.0247339	-0.0288157	0.0681413	0.426749
G. Parabacteroides (abundance)	compid_42489	2-hydroxydecanoate	1590	-0.0197527	0.0248816	-0.0685207	0.0290153	0.427392
G. Parabacteroides (abundance)	compid_37496	N-acetylputrescine	1590	-0.0198151	0.0249639	-0.0687443	0.0291141	0.42746
G. Parabacteroides (abundance)	compid_1356	nonadecanoate (19:0)	1590	0.0197961	0.0251521	-0.0295021	0.0690942	0.431368
G. Parabacteroides (abundance)	compid_42374	2-aminobutyrate	1590	0.019167	0.0243549	-0.0285687	0.0669026	0.431408
G. Parabacteroides (abundance)	compid_54961	oleoyl-arachidonoyl-glycerol (18:1/20:4) [2]*	1540	-0.0186378	0.023718	-0.065125	0.0278494	0.4321
G. Parabacteroides (abundance)	compid_46968	X - 21792	1551	0.0200444	0.0255498	-0.0300333	0.0701221	0.432855
G. Parabacteroides (abundance)	compid_53176	1-linoleoyl-2-linolenoyl-GPC (18:2/18:3)*	1585	0.0191795	0.0244621	-0.0287661	0.0671252	0.433127
G. Parabacteroides (abundance)	compid_2137	biliverdin	1590	-0.0189577	0.0242168	-0.0664226	0.0285073	0.433844
G. Parabacteroides (abundance)	compid_34428	1-palmitoyl-GPA (16:0)	1580	-0.0194441	0.0248638	-0.0681771	0.0292889	0.434317
G. Parabacteroides (abundance)	compid_52473	gamma-tocopherol/beta-tocopherol	1590	0.0192125	0.0245908	-0.0289855	0.0674105	0.434751
G. Parabacteroides (abundance)	compid_40097	X - 17299	1590	-0.0155034	0.0198581	-0.0544252	0.0234185	0.435091
G. Parabacteroides (abundance)	compid_31928	2-methylbutyrylglycine	1478	-0.020317	0.0261839	-0.0716374	0.0310034	0.437912
G. Parabacteroides (abundance)	compid_46509	X - 11805	1554	0.0190919	0.0246639	-0.0292494	0.0674332	0.439001
G. Parabacteroides (abundance)	compid_1552	erucate (22:1n9)	1590	0.0190956	0.0246799	-0.0292771	0.0674682	0.439206
G. Parabacteroides (abundance)	compid_3147	xanthine	1590	-0.0194283	0.0251692	-0.06876	0.0299033	0.440285
G. Parabacteroides (abundance)	compid_38768	15-methylpalmitate (i17:0)	1581	0.0191838	0.0249245	-0.0296683	0.0680358	0.441609
G. Parabacteroides (abundance)	compid_57512	margaroylcarnitine (C17)*	1588	0.0186625	0.0242643	-0.0288955	0.0662206	0.441928
G. Parabacteroides (abundance)	compid_46661	X - 15245	1588	0.0191524	0.0249292	-0.0297088	0.0680135	0.44244
G. Parabacteroides (abundance)	compid_32827	andro steroid monosulfate C19H28O6S (1)*	1484	-0.0183592	0.0240205	-0.0654393	0.0287209	0.444802
G. Parabacteroides (abundance)	compid_53127	X - 24699	1585	-0.0159565	0.0209301	-0.0569794	0.0250665	0.445953
G. Parabacteroides (abundance)	compid_57652	hexadecadienoate (16:2n6)	1588	-0.0187448	0.0246172	-0.0669946	0.029505	0.446502
G. Parabacteroides (abundance)	compid_52647	X - 24418	1489	-0.0188235	0.0247571	-0.0673473	0.0297003	0.447179
G. Parabacteroides (abundance)	compid_47652	X - 11549	1552	-0.0192294	0.0252934	-0.0688044	0.0303456	0.447219
G. Parabacteroides (abundance)	compid_22206	theanine	654	0.0289223	0.038194	-0.0459378	0.103782	0.449177
G. Parabacteroides (abundance)	compid_46360	X - 11441	1590	0.0190776	0.0252546	-0.0304215	0.0685767	0.450116
G. Parabacteroides (abundance)	compid_43343	2-aminooctanoate	1583	-0.0186663	0.0247246	-0.0671265	0.0297939	0.450381
G. Parabacteroides (abundance)	compid_3155	3-ureidopropionate	1590	-0.0191064	0.0254135	-0.0689169	0.0307041	0.452271
G. Parabacteroides (abundance)	compid_15749	3-phenylpropionate (hydrocinnamate)	1553	-0.0189599	0.0252586	-0.0684668	0.030547	0.45299
G. Parabacteroides (abundance)	compid_1584	methyl indole-3-acetate	1114	0.0218079	0.0290696	-0.0351684	0.0787843	0.453295
G. Parabacteroides (abundance)	compid_46598	X - 11438	1588	0.01865	0.0249205	-0.0301941	0.0674941	0.454342
G. Parabacteroides (abundance)	compid_52468	1-stearoyl-2-linoleoyl-GPI (18:0/18:2)	1590	0.0181381	0.0242413	-0.0293748	0.065651	0.454431
G. Parabacteroides (abundance)	compid_45966	1-stearoyl-GPS (18:0)*	1391	-0.0201489	0.0269394	-0.0729501	0.0326524	0.454628
G. Parabacteroides (abundance)	compid_57	glutamate	1590	-0.0183654	0.0245612	-0.0665054	0.0297746	0.454728
G. Parabacteroides (abundance)	compid_31555	pyridoxate	1590	0.0185988	0.0249259	-0.030256	0.0674537	0.455679
G. Parabacteroides (abundance)	compid_39600	3-hydroxyhippurate	1585	-0.0185341	0.0250041	-0.0675422	0.030474	0.458658
G. Parabacteroides (abundance)	compid_52835	X - 24514	1510	0.0169394	0.0228733	-0.0278922	0.0617711	0.459066
G. Parabacteroides (abundance)	compid_54837	X - 24809	1587	0.0186975	0.0253184	-0.0309265	0.0683216	0.460322
G. Parabacteroides (abundance)	compid_52474	1-(1-enyl-palmitoyl)-GPC (P-16:0)*	1590	-0.0184774	0.0251654	-0.0678015	0.0308467	0.462912
G. Parabacteroides (abundance)	compid_37198	5alpha-pregnan-3beta,20alpha-diol disulfate	1583	0.017742	0.0242044	-0.0296987	0.0651826	0.463664
G. Parabacteroides (abundance)	compid_46443	X - 11442	1588	0.0185098	0.0252753	-0.0310297	0.0680493	0.464076
G. Parabacteroides (abundance)	compid_46390	X - 11308	1589	-0.018109	0.0247335	-0.0665866	0.0303687	0.464178
G. Parabacteroides (abundance)	compid_62101	alpha-ketoglutaramate**	1590	0.0175632	0.0240336	-0.0295427	0.064669	0.465025
G. Parabacteroides (abundance)	compid_48990	pyruvate	1590	0.0181594	0.0249189	-0.0306815	0.0670004	0.466267
G. Parabacteroides (abundance)	compid_52867	X - 24546	1529	0.0162453	0.0223604	-0.027581	0.0600716	0.46763
G. Parabacteroides (abundance)	compid_46363	X - 21319	1570	0.0184151	0.0253711	-0.0313123	0.0681425	0.468052
G. Parabacteroides (abundance)	compid_46384	X - 21339	1588	-0.0181817	0.0250662	-0.0673115	0.0309481	0.468347
G. Parabacteroides (abundance)	compid_34399	3,7-dimethylurate	1373	0.0198832	0.027418	-0.033856	0.0736224	0.468459
G. Parabacteroides (abundance)	compid_57521	dihomo-linolenoylcarnitine (C20:3n3 or 6)*	1590	0.0169513	0.0233858	-0.0288848	0.0627874	0.468649
G. Parabacteroides (abundance)	compid_15650	N1-methyladenosine	1590	0.0177529	0.0245572	-0.0303792	0.0658851	0.469835
G. Parabacteroides (abundance)	compid_52285	oleate/vaccenate (18:1)	1590	0.0179211	0.0250544	-0.0311855	0.0670277	0.474538
G. Parabacteroides (abundance)	compid_33959	N-acetyltryptophan	1573	0.0171935	0.0240517	-0.0299479	0.0643349	0.474806
G. Parabacteroides (abundance)	compid_35482	2-methylmalonylcarnitine (C4-DC)	1469	-0.0176851	0.0247738	-0.0662418	0.0308716	0.475426
G. Parabacteroides (abundance)	compid_38637	cinnamoylglycine	1551	0.0171567	0.0242746	-0.0304215	0.0647348	0.479812
G. Parabacteroides (abundance)	compid_32497	10-undecenoate (11:1n1)	1590	0.0178352	0.0252448	-0.0316445	0.067315	0.479985
G. Parabacteroides (abundance)	compid_61822	N-stearoylserine*	1590	0.0177614	0.0252805	-0.0317884	0.0673112	0.482426
G. Parabacteroides (abundance)	compid_37059	malonylcarnitine	1430	-0.0182415	0.0260634	-0.0693258	0.0328428	0.484111
G. Parabacteroides (abundance)	compid_34396	choline phosphate	1588	0.0163084	0.0233449	-0.0294475	0.0620644	0.484912
G. Parabacteroides (abundance)	compid_15720	N-acetylglutamate	1587	-0.0173388	0.0248921	-0.0661273	0.0314498	0.486184
G. Parabacteroides (abundance)	compid_34390	7-methylxanthine	1564	0.0177852	0.0255369	-0.0322671	0.0678375	0.48625
G. Parabacteroides (abundance)	compid_44656	isovalerate (i5:0)	1590	-0.0170267	0.0244848	-0.0650169	0.0309634	0.486906
G. Parabacteroides (abundance)	compid_48715	eugenol sulfate	1328	-0.0194445	0.0280244	-0.0743723	0.0354832	0.487902
G. Parabacteroides (abundance)	compid_52748	1-(1-enyl-stearoyl)-2-linoleoyl-GPE (P-18:0/18:2)*	1590	-0.0171951	0.0249288	-0.0660555	0.0316654	0.490442
G. Parabacteroides (abundance)	compid_1604	urate	1590	-0.0139786	0.0202799	-0.0537273	0.0257701	0.490747
G. Parabacteroides (abundance)	compid_54840	X - 24812	1540	0.0163673	0.0237487	-0.0301801	0.0629147	0.49081
G. Parabacteroides (abundance)	compid_566	phenylpyruvate	1579	-0.017461	0.0253673	-0.067181	0.032259	0.491349
G. Parabacteroides (abundance)	compid_52669	1-palmitoyl-2-oleoyl-GPI (16:0/18:1)*	1588	0.0171144	0.0250028	-0.031891	0.0661199	0.493759
G. Parabacteroides (abundance)	compid_58	glycine	1590	0.0170249	0.024906	-0.031791	0.0658407	0.494351
G. Parabacteroides (abundance)	compid_43255	N-acetyl-1-methylhistidine*	1578	0.0162307	0.023751	-0.0303212	0.0627826	0.494474
G. Parabacteroides (abundance)	compid_57331	behenoyl dihydrosphingomyelin (d18:0/22:0)*	1590	-0.0167667	0.0245796	-0.0649427	0.0314094	0.495252
G. Parabacteroides (abundance)	compid_39598	7-methylurate	1078	0.0203923	0.0302745	-0.0389457	0.0797303	0.500724
G. Parabacteroides (abundance)	compid_57518	arachidonoylcarnitine (C20:4)	1589	0.015758	0.023551	-0.0304019	0.0619179	0.503528
G. Parabacteroides (abundance)	compid_33441	isobutyrylcarnitine (C4)	1590	0.0166497	0.0249806	-0.0323122	0.0656116	0.505186
G. Parabacteroides (abundance)	compid_57372	N-behenoyl-sphingadienine (d18:2/22:0)*	1590	0.0162731	0.0245008	-0.0317485	0.0642948	0.506667
G. Parabacteroides (abundance)	compid_1358	stearate (18:0)	1590	0.0166469	0.0251404	-0.0326284	0.0659221	0.507968
G. Parabacteroides (abundance)	compid_52690	1-linoleoyl-GPA (18:2)*	1590	-0.0162525	0.0246043	-0.0644771	0.031972	0.508993
G. Parabacteroides (abundance)	compid_49228	X - 23369	1590	-0.016463	0.0249293	-0.0653245	0.0323985	0.509103
G. Parabacteroides (abundance)	compid_19265	1-stearoyl-2-oleoyl-GPS (18:0/18:1)	1586	-0.0165962	0.0251402	-0.0658709	0.0326785	0.509256
G. Parabacteroides (abundance)	compid_40045	leucylglycine	1525	-0.0171483	0.0259989	-0.068106	0.0338095	0.509625
G. Parabacteroides (abundance)	compid_52637	X - 24408	1587	-0.0144139	0.0219168	-0.0573709	0.0285431	0.51085
G. Parabacteroides (abundance)	compid_33013	nicotinamide riboside	1361	0.0171685	0.0261378	-0.0340617	0.0683986	0.511394
G. Parabacteroides (abundance)	compid_46260	X - 11564	1590	0.0141415	0.0215509	-0.0280983	0.0563813	0.511796
G. Parabacteroides (abundance)	compid_44877	N-palmitoyl-sphingosine (d18:1/16:0)	1590	0.0161442	0.0246808	-0.0322302	0.0645187	0.51313
G. Parabacteroides (abundance)	compid_57814	(N(1) + N(8))-acetylspermidine	1590	-0.0159963	0.0244954	-0.0640073	0.0320147	0.51383
G. Parabacteroides (abundance)	compid_52710	1-linoleoyl-2-arachidonoyl-GPC (18:2/20:4n6)*	1582	-0.0164423	0.0252361	-0.0659052	0.0330205	0.514794
G. Parabacteroides (abundance)	compid_52689	1-(1-enyl-palmitoyl)-2-arachidonoyl-GPC (P-16:0/20:4)*	1590	-0.0158095	0.0244339	-0.0637	0.0320809	0.517704
G. Parabacteroides (abundance)	compid_52475	1-(1-enyl-stearoyl)-2-arachidonoyl-GPE (P-18:0/20:4)*	1590	-0.0154586	0.0240603	-0.0626168	0.0316996	0.520646
G. Parabacteroides (abundance)	compid_42092	N-palmitoylglycine	1590	0.0161141	0.0251484	-0.0331768	0.065405	0.521772
G. Parabacteroides (abundance)	compid_1110	arachidonate (20:4n6)	1590	0.0159307	0.0249264	-0.032925	0.0647865	0.522843
G. Parabacteroides (abundance)	compid_61846	androsterone glucuronide	1577	-0.0139411	0.0220545	-0.0571679	0.0292856	0.527399
G. Parabacteroides (abundance)	compid_57417	N-stearoyl-sphingadienine (d18:2/18:0)*	1555	0.0150657	0.0238534	-0.0316869	0.0618184	0.527743
G. Parabacteroides (abundance)	compid_34384	stachydrine	1590	-0.0159903	0.0253539	-0.0656839	0.0337032	0.528337
G. Parabacteroides (abundance)	compid_49557	X - 23680	1584	0.0153288	0.0243082	-0.0323153	0.0629728	0.528393
G. Parabacteroides (abundance)	compid_52788	X - 24471	1590	-0.0137192	0.0218011	-0.0564493	0.029011	0.529251
G. Parabacteroides (abundance)	compid_47687	X - 12100	1589	-0.0156645	0.0249055	-0.0644793	0.0331504	0.529469
G. Parabacteroides (abundance)	compid_34389	1-methylxanthine	1467	0.0160768	0.0256733	-0.0342428	0.0663964	0.531276
G. Parabacteroides (abundance)	compid_57520	dihomo-linoleoylcarnitine (C20:2)*	1590	0.0151546	0.0242812	-0.0324366	0.0627458	0.532632
G. Parabacteroides (abundance)	compid_49681	X - 23782	1590	-0.0152373	0.0244145	-0.0630898	0.0326152	0.532647
G. Parabacteroides (abundance)	compid_57421	glycosyl-N-behenoyl-sphingadienine (d18:2/22:0)*	1590	0.015589	0.025016	-0.0334423	0.0646203	0.533268
G. Parabacteroides (abundance)	compid_52433	sphingomyelin (d17:1/16:0, d18:1/15:0, d16:1/17:0)*	1590	-0.0150675	0.0243122	-0.0627194	0.0325844	0.535511
G. Parabacteroides (abundance)	compid_57479	sphingomyelin (d18:2/24:2)*	1590	0.0143276	0.0232055	-0.0311551	0.0598103	0.537044
G. Parabacteroides (abundance)	compid_46456	X - 21411	1525	-0.0158243	0.0256595	-0.066117	0.0344684	0.537523
G. Parabacteroides (abundance)	compid_54977	X - 24870	1590	0.0149686	0.0243101	-0.0326792	0.0626163	0.538158
G. Parabacteroides (abundance)	compid_52450	1-palmitoyl-2-linoleoyl-GPI (16:0/18:2)	1352	-0.0168225	0.0274333	-0.0705918	0.0369467	0.539837
G. Parabacteroides (abundance)	compid_45413	O-sulfo-L-tyrosine	1590	0.0150397	0.0245332	-0.0330454	0.0631249	0.539942
G. Parabacteroides (abundance)	compid_49521	X - 23644	1587	-0.0153868	0.0251037	-0.0645902	0.0338165	0.540011
G. Parabacteroides (abundance)	compid_54877	X - 24849	1589	0.0153721	0.0251199	-0.033863	0.0646072	0.54066
G. Parabacteroides (abundance)	compid_61861	octadecenedioate (C18:1-DC)*	1590	0.0152487	0.0249631	-0.0336789	0.0641763	0.541386
G. Parabacteroides (abundance)	compid_48997	isoeugenol sulfate	730	-0.0227864	0.0373037	-0.0959017	0.0503288	0.541501
G. Parabacteroides (abundance)	compid_57515	lignoceroylcarnitine (C24)*	1590	-0.0154766	0.0253808	-0.065223	0.0342697	0.542096
G. Parabacteroides (abundance)	compid_46517	X - 16946	1590	0.0152419	0.0250219	-0.0338009	0.0642848	0.542516
G. Parabacteroides (abundance)	compid_44664	glutarylcarnitine (C5-DC)	1590	0.0147975	0.0243995	-0.0330254	0.0626205	0.54429
G. Parabacteroides (abundance)	compid_48493	sphingomyelin (d18:1/22:1, d18:2/22:0, d16:1/24:1)*	1589	0.0142763	0.0236519	-0.0320815	0.0606342	0.546195
G. Parabacteroides (abundance)	compid_52524	X - 24328	1569	0.0135522	0.0224625	-0.0304743	0.0575787	0.54638
G. Parabacteroides (abundance)	compid_47089	3-sulfo-L-alanine	1327	0.0165669	0.0274845	-0.0373028	0.0704366	0.546765
G. Parabacteroides (abundance)	compid_1121	margarate (17:0)	1590	0.0150765	0.0251006	-0.0341207	0.0642737	0.548164
G. Parabacteroides (abundance)	compid_36803	3beta,7alpha-dihydroxy-5-cholestenoate	1576	0.0149896	0.0251593	-0.0343227	0.0643018	0.551404
G. Parabacteroides (abundance)	compid_37210	androstenediol (3beta,17beta) monosulfate (2)	1578	-0.0143206	0.0240653	-0.0614885	0.0328473	0.551881
G. Parabacteroides (abundance)	compid_38271	pristanate	1501	0.0152348	0.0256459	-0.0350311	0.0655006	0.552573
G. Parabacteroides (abundance)	compid_528	alpha-ketoglutarate	1590	-0.0146413	0.0247023	-0.0630577	0.0337751	0.55346
G. Parabacteroides (abundance)	compid_52865	X - 24544	1574	-0.0134121	0.0226912	-0.0578868	0.0310627	0.55456
G. Parabacteroides (abundance)	compid_63	cholesterol	1590	0.0145397	0.0246237	-0.0337227	0.0628021	0.554956
G. Parabacteroides (abundance)	compid_35305	1-palmitoyl-GPI (16:0)	1590	0.0148972	0.0252561	-0.0346047	0.0643992	0.555377
G. Parabacteroides (abundance)	compid_47955	X - 12906	1495	0.0152754	0.0259156	-0.0355191	0.0660699	0.555663
G. Parabacteroides (abundance)	compid_19503	stearoyl sphingomyelin (d18:1/18:0)	1590	0.0141072	0.0240089	-0.0329503	0.0611646	0.556898
G. Parabacteroides (abundance)	compid_52434	palmitoyl dihydrosphingomyelin (d18:0/16:0)*	1590	-0.0145372	0.0247583	-0.0630634	0.0339891	0.557178
G. Parabacteroides (abundance)	compid_42027	histidylalanine	1499	-0.0152228	0.0260209	-0.0662239	0.0357782	0.558621
G. Parabacteroides (abundance)	compid_43424	dimethyl sulfone	1583	0.0147319	0.0252909	-0.0348383	0.064302	0.560315
G. Parabacteroides (abundance)	compid_47006	X - 21829	1550	0.0144495	0.0248575	-0.0342712	0.0631702	0.561127
G. Parabacteroides (abundance)	compid_49469	X - 23593	1590	-0.0143217	0.0246442	-0.0626243	0.033981	0.56123
G. Parabacteroides (abundance)	compid_46588	X - 12063	1588	-0.0129932	0.0224362	-0.0569682	0.0309817	0.562592
G. Parabacteroides (abundance)	compid_46623	X - 12729	1456	0.0152955	0.0265429	-0.0367286	0.0673196	0.564532
G. Parabacteroides (abundance)	compid_45428	N-acetylmethionine sulfoxide	1584	-0.0144556	0.0251168	-0.0636845	0.0347734	0.565013
G. Parabacteroides (abundance)	compid_46634	X - 12846	1582	-0.0133227	0.0232566	-0.0589055	0.0322602	0.566824
G. Parabacteroides (abundance)	compid_57529	docosapentaenoylcarnitine (C22:5n3)*	1482	0.0135138	0.0236327	-0.0328063	0.0598339	0.567528
G. Parabacteroides (abundance)	compid_44878	methionine sulfone	1589	-0.0138536	0.0242911	-0.0614642	0.033757	0.568545
G. Parabacteroides (abundance)	compid_62277	hydroxy-CMPF*	1590	-0.0138698	0.0243315	-0.0615596	0.03382	0.568735
G. Parabacteroides (abundance)	compid_52616	1-palmitoyl-2-stearoyl-GPC (16:0/18:0)	1590	-0.0138912	0.024373	-0.0616622	0.0338799	0.568799
G. Parabacteroides (abundance)	compid_18281	2-hydroxyhippurate (salicylurate)	1486	0.0145621	0.0255512	-0.0355182	0.0646425	0.568819
G. Parabacteroides (abundance)	compid_485	spermidine	1541	0.0144893	0.0254712	-0.0354343	0.064413	0.569541
G. Parabacteroides (abundance)	compid_37431	N-methylproline	1590	-0.0143477	0.0253395	-0.0640132	0.0353177	0.571325
G. Parabacteroides (abundance)	compid_62152	sphingomyelin (d17:1/14:0, d16:1/15:0)*	1590	-0.0128816	0.0228454	-0.0576585	0.0318953	0.572929
G. Parabacteroides (abundance)	compid_15705	cystathionine	1511	-0.0142912	0.0254874	-0.0642464	0.0356641	0.575075
G. Parabacteroides (abundance)	compid_35320	catechol sulfate	1590	-0.0137831	0.0246554	-0.0621077	0.0345415	0.576221
G. Parabacteroides (abundance)	compid_47774	X - 13689	1374	0.0154937	0.0277664	-0.0389284	0.0699158	0.576935
G. Parabacteroides (abundance)	compid_53065	X - 24637	1521	-0.0142147	0.0255228	-0.0642395	0.03581	0.577649
G. Parabacteroides (abundance)	compid_47301	X - 18887	1436	0.0148969	0.0268086	-0.037648	0.0674417	0.57852
G. Parabacteroides (abundance)	compid_52466	1-stearoyl-2-docosahexaenoyl-GPE (18:0/22:6)*	1586	-0.0134323	0.0243739	-0.0612051	0.0343405	0.581646
G. Parabacteroides (abundance)	compid_42446	1-palmitoyl-2-linoleoyl-GPC (16:0/18:2)	1590	0.0136641	0.0247988	-0.0349415	0.0622697	0.581712
G. Parabacteroides (abundance)	compid_48408	tyramine O-sulfate	1322	-0.014862	0.0270264	-0.0678339	0.0381098	0.582476
G. Parabacteroides (abundance)	compid_12067	undecanoate (11:0)	1581	0.0140176	0.0255229	-0.0360072	0.0640425	0.582934
G. Parabacteroides (abundance)	compid_2829	N-formylmethionine	1590	0.0135546	0.0246964	-0.0348504	0.0619596	0.583186
G. Parabacteroides (abundance)	compid_47872	X - 17340	1562	-0.0125754	0.0229863	-0.0576286	0.0324778	0.5844
G. Parabacteroides (abundance)	compid_46618	X - 12442	1590	0.0137315	0.0251578	-0.0355777	0.0630407	0.585268
G. Parabacteroides (abundance)	compid_47988	X - 16087	1527	-0.0127793	0.0234753	-0.0587908	0.0332323	0.586266
G. Parabacteroides (abundance)	compid_52435	sphingomyelin (d18:2/23:0, d18:1/23:1, d17:1/24:1)*	1590	0.0123702	0.0227393	-0.0321988	0.0569392	0.586517
G. Parabacteroides (abundance)	compid_40473	hydantoin-5-propionic acid	1544	-0.0133513	0.0246357	-0.0616374	0.0349347	0.587933
G. Parabacteroides (abundance)	compid_1302	methionine	1590	-0.013462	0.0248496	-0.0621671	0.0352432	0.588075
G. Parabacteroides (abundance)	compid_52431	1-palmitoleoylglycerol (16:1)*	1587	0.0127621	0.0235645	-0.0334243	0.0589486	0.588183
G. Parabacteroides (abundance)	compid_37475	4-acetaminophen sulfate	825	0.019854	0.036674	-0.0520271	0.091735	0.588405
G. Parabacteroides (abundance)	compid_46643	X - 13529	1589	-0.0133214	0.0246545	-0.0616442	0.0350014	0.58905
G. Parabacteroides (abundance)	compid_34456	gamma-glutamylisoleucine*	1590	-0.0117759	0.0218205	-0.054544	0.0309922	0.5895
G. Parabacteroides (abundance)	compid_37196	5alpha-pregnan-3beta,20beta-diol monosulfate (1)	1552	0.0126215	0.0234395	-0.0333198	0.0585629	0.590328
G. Parabacteroides (abundance)	compid_18254	paraxanthine	1486	0.0138043	0.0257133	-0.0365937	0.0642023	0.591448
G. Parabacteroides (abundance)	compid_1505	orotate	1590	-0.0135624	0.0252713	-0.0630942	0.0359693	0.591569
G. Parabacteroides (abundance)	compid_18394	theophylline	1557	0.0133142	0.0248623	-0.0354159	0.0620443	0.592369
G. Parabacteroides (abundance)	compid_1365	myristate (14:0)	1590	-0.0133603	0.0250162	-0.0623921	0.0356714	0.59337
G. Parabacteroides (abundance)	compid_52340	N-carbamoylalanine	1585	0.0130989	0.0245268	-0.0349736	0.0611715	0.593371
G. Parabacteroides (abundance)	compid_37200	5alpha-pregnan-3beta,20alpha-diol monosulfate (2)	1568	0.0128308	0.0240342	-0.0342764	0.0599379	0.593519
G. Parabacteroides (abundance)	compid_48441	4-hydroxychlorothalonil	1590	0.0134221	0.0252565	-0.0360807	0.0629249	0.595195
G. Parabacteroides (abundance)	compid_52465	1-palmitoyl-2-docosahexaenoyl-GPE (16:0/22:6)*	1590	-0.0130344	0.0245501	-0.0611527	0.0350838	0.595541
G. Parabacteroides (abundance)	compid_32489	caproate (6:0)	1590	0.0134727	0.0253945	-0.0363005	0.0632459	0.595815
G. Parabacteroides (abundance)	compid_57655	2'-O-methyluridine	1588	0.0131492	0.0249831	-0.0358176	0.062116	0.598737
G. Parabacteroides (abundance)	compid_61700	2-hydroxyarachidate*	1519	0.0134892	0.0258373	-0.037152	0.0641303	0.601691
G. Parabacteroides (abundance)	compid_32492	caprylate (8:0)	1581	0.0133141	0.0255027	-0.0366713	0.0632994	0.601699
G. Parabacteroides (abundance)	compid_1670	urea	1590	-0.0117435	0.0225422	-0.0559262	0.0324392	0.602471
G. Parabacteroides (abundance)	compid_46632	X - 14056	1590	0.0131878	0.0253872	-0.0365712	0.0629468	0.603509
G. Parabacteroides (abundance)	compid_17747	sphingosine	1590	-0.0128071	0.0247272	-0.0612725	0.0356583	0.604576
G. Parabacteroides (abundance)	compid_52597	X - 12104	1587	-0.0127374	0.024707	-0.0611631	0.0356882	0.606248
G. Parabacteroides (abundance)	compid_46599	X - 11440	1590	-0.0114166	0.0222775	-0.0550804	0.0322473	0.608393
G. Parabacteroides (abundance)	compid_36752	N6-acetyllysine	1590	0.0130025	0.0254052	-0.0367917	0.0627966	0.60886
G. Parabacteroides (abundance)	compid_54703	X - 24765	1555	-0.0126892	0.0248399	-0.0613755	0.0359971	0.609537
G. Parabacteroides (abundance)	compid_47909	X - 12170	1517	-0.0116611	0.0228886	-0.0565228	0.0332007	0.610498
G. Parabacteroides (abundance)	compid_17805	dihomo-linoleate (20:2n6)	1590	0.0126958	0.0250079	-0.0363196	0.0617113	0.611754
G. Parabacteroides (abundance)	compid_52769	X - 24452	1585	0.0117882	0.0232383	-0.0337589	0.0573354	0.612033
G. Parabacteroides (abundance)	compid_1645	laurate (12:0)	1590	-0.0128658	0.0254344	-0.0627173	0.0369856	0.613037
G. Parabacteroides (abundance)	compid_21133	4-hydroxybenzoate	1047	-0.0156883	0.0310839	-0.0766127	0.045236	0.61387
G. Parabacteroides (abundance)	compid_45951	1-linolenoyl-GPC (18:3)*	1590	0.0124339	0.0248105	-0.0361947	0.0610626	0.616332
G. Parabacteroides (abundance)	compid_54910	vanillactate	1565	-0.0120028	0.023998	-0.0590389	0.0350332	0.617033
G. Parabacteroides (abundance)	compid_37187	5alpha-androstan-3beta,17alpha-diol disulfate	1471	0.0123356	0.0247016	-0.0360796	0.0607508	0.617584
G. Parabacteroides (abundance)	compid_33173	2-hydroxyacetaminophen sulfate*	577	0.0213215	0.0433328	-0.0636109	0.106254	0.622881
G. Parabacteroides (abundance)	compid_33447	palmitoleate (16:1n7)	1590	0.011978	0.0243702	-0.0357876	0.0597436	0.62314
G. Parabacteroides (abundance)	compid_2761	thyroxine	1590	-0.0120447	0.0245213	-0.0601065	0.036017	0.623356
G. Parabacteroides (abundance)	compid_33971	10-heptadecenoate (17:1n7)	1590	0.0120172	0.0245131	-0.0360285	0.0600629	0.624035
G. Parabacteroides (abundance)	compid_46607	X - 11849	1476	0.0128203	0.0263262	-0.0387791	0.0644197	0.626347
G. Parabacteroides (abundance)	compid_61839	3-hydroxypalmitoylcarnitine	1528	0.0112746	0.0232287	-0.0342537	0.0568029	0.627482
G. Parabacteroides (abundance)	compid_33422	gamma-glutamylphenylalanine	1590	-0.0105025	0.0216828	-0.0530008	0.0319957	0.628189
G. Parabacteroides (abundance)	compid_43582	5-(galactosylhydroxy)-L-lysine	1522	0.0119316	0.0246996	-0.0364796	0.0603428	0.629117
G. Parabacteroides (abundance)	compid_18245	gamma-glutamylhistidine	1590	-0.0116183	0.0242787	-0.0592045	0.0359679	0.632331
G. Parabacteroides (abundance)	compid_32412	butyrylcarnitine (C4)	1588	0.0115524	0.0241455	-0.0357727	0.0588776	0.632396
G. Parabacteroides (abundance)	compid_33953	N-acetylarginine	1590	-0.0115955	0.0242797	-0.0591837	0.0359927	0.633015
G. Parabacteroides (abundance)	compid_46592	X - 11299	1587	0.01206	0.0252776	-0.037484	0.061604	0.633354
G. Parabacteroides (abundance)	compid_48428	pyrraline	1526	0.0123759	0.0259436	-0.0384736	0.0632254	0.633408
G. Parabacteroides (abundance)	compid_46706	X - 17469	1515	0.012616	0.0264981	-0.0393204	0.0645524	0.634066
G. Parabacteroides (abundance)	compid_43265	benzoylcarnitine*	1236	-0.0135243	0.0284415	-0.0692697	0.0422212	0.634507
G. Parabacteroides (abundance)	compid_48491	sphingomyelin (d18:1/20:1, d18:2/20:0)*	1590	0.0110224	0.0232099	-0.034469	0.0565137	0.634924
G. Parabacteroides (abundance)	compid_1591	N-acetylvaline	1590	-0.0116295	0.0245	-0.0596495	0.0363905	0.635085
G. Parabacteroides (abundance)	compid_35186	1-arachidonoyl-GPE (20:4n6)*	1590	-0.0116111	0.0246064	-0.0598396	0.0366174	0.637082
G. Parabacteroides (abundance)	compid_52452	1-stearoyl-2-linoleoyl-GPC (18:0/18:2)*	1590	0.0117553	0.0249496	-0.0371458	0.0606565	0.637589
G. Parabacteroides (abundance)	compid_1589	N-acetylmethionine	1590	-0.0114179	0.0242337	-0.058916	0.0360801	0.637592
G. Parabacteroides (abundance)	compid_47441	X - 13737	1582	0.0108303	0.0229986	-0.034247	0.0559077	0.637769
G. Parabacteroides (abundance)	compid_54968	linoleoyl-linoleoyl-glycerol (18:2/18:2) [1]*	1543	-0.0118501	0.0253459	-0.0615281	0.0378279	0.640183
G. Parabacteroides (abundance)	compid_61823	N-linoleoylserine*	1391	0.0122327	0.026321	-0.0393565	0.063822	0.642183
G. Parabacteroides (abundance)	compid_53010	lactosyl-N-palmitoyl-sphingosine (d18:1/16:0)	1590	0.0112434	0.0242504	-0.0362875	0.0587743	0.642971
G. Parabacteroides (abundance)	compid_32391	1,3-dimethylurate	1358	0.0122209	0.0264234	-0.0395689	0.0640107	0.643795
G. Parabacteroides (abundance)	compid_57719	X - 24952	1590	0.0117218	0.0253843	-0.0380315	0.0614751	0.644308
G. Parabacteroides (abundance)	compid_46914	X - 11522	1590	0.0115909	0.0251642	-0.037731	0.0609128	0.645141
G. Parabacteroides (abundance)	compid_53263	docosahexaenoylcholine	1590	-0.0114754	0.0249521	-0.0603815	0.0374307	0.645653
G. Parabacteroides (abundance)	compid_33968	5-dodecenoate (12:1n7)	1585	0.0114166	0.0248773	-0.037343	0.0601761	0.646359
G. Parabacteroides (abundance)	compid_48153	mannose	1589	0.0108923	0.0237483	-0.0356544	0.0574391	0.646543
G. Parabacteroides (abundance)	compid_56	cystine	1590	-0.0104092	0.022745	-0.0549895	0.034171	0.647268
G. Parabacteroides (abundance)	compid_46905	X - 21736	1580	-0.0111021	0.0243435	-0.0588154	0.0366111	0.648409
G. Parabacteroides (abundance)	compid_37190	5alpha-androstan-3beta,17beta-diol disulfate	1586	0.00912411	0.0200215	-0.0301181	0.0483663	0.648658
G. Parabacteroides (abundance)	compid_1868	cysteine	1590	0.0115327	0.0253323	-0.0381186	0.0611841	0.648986
G. Parabacteroides (abundance)	compid_36845	o-cresol sulfate	1558	0.0113524	0.0250724	-0.0377895	0.0604942	0.650767
G. Parabacteroides (abundance)	compid_15676	3-methyl-2-oxovalerate	1590	-0.0102081	0.0226461	-0.0545944	0.0341783	0.65222
G. Parabacteroides (abundance)	compid_62249	X - 25182	1590	-0.0113681	0.0252797	-0.0609164	0.0381802	0.652994
G. Parabacteroides (abundance)	compid_35635	3-(3-hydroxyphenyl)propionate	1371	-0.0124228	0.0276601	-0.0666366	0.041791	0.653415
G. Parabacteroides (abundance)	compid_1107	allantoin	1590	-0.0108371	0.0241569	-0.0581846	0.0365104	0.653773
G. Parabacteroides (abundance)	compid_47788	X - 13431	1578	-0.011026	0.0246834	-0.0594055	0.0373534	0.655155
G. Parabacteroides (abundance)	compid_47959	X - 13553	1549	0.00993803	0.022536	-0.0342326	0.0541087	0.659286
G. Parabacteroides (abundance)	compid_46709	X - 17654	1576	-0.010762	0.0245233	-0.0588275	0.0373036	0.660833
G. Parabacteroides (abundance)	compid_42370	S-1-pyrroline-5-carboxylate	1441	-0.0116022	0.0265528	-0.0636457	0.0404414	0.662216
G. Parabacteroides (abundance)	compid_46645	X - 13728	1551	0.0112591	0.0258035	-0.0393158	0.061834	0.662652
G. Parabacteroides (abundance)	compid_18362	azelate (C9-DC)	1356	-0.0119038	0.0273273	-0.0654653	0.0416577	0.663195
G. Parabacteroides (abundance)	compid_57370	lactosyl-N-nervonoyl-sphingosine (d18:1/24:1)*	1590	0.0107769	0.0247823	-0.0377964	0.0593502	0.663721
G. Parabacteroides (abundance)	compid_35527	4-hydroxyhippurate	1589	-0.0108901	0.0250577	-0.0600032	0.0382231	0.663913
G. Parabacteroides (abundance)	compid_43591	N2,N5-diacetylornithine	1545	-0.00985928	0.0228274	-0.0546011	0.0348825	0.665871
G. Parabacteroides (abundance)	compid_59	histidine	1590	0.01073	0.0248569	-0.0379895	0.0594496	0.666039
G. Parabacteroides (abundance)	compid_39592	S-methylcysteine	1585	-0.010815	0.0250537	-0.0599202	0.0382903	0.66604
G. Parabacteroides (abundance)	compid_22001	3-hydroxyoctanoate	1590	0.0107812	0.0250425	-0.0383021	0.0598645	0.666879
G. Parabacteroides (abundance)	compid_46707	X - 17653	1587	0.0106853	0.0248883	-0.0380957	0.0594662	0.667742
G. Parabacteroides (abundance)	compid_46799	oleoyl-linoleoyl-glycerol (18:1/18:2) [2]	1590	0.0104779	0.0245817	-0.0377021	0.058658	0.669984
G. Parabacteroides (abundance)	compid_48433	N-formylphenylalanine	1564	-0.0109135	0.0256331	-0.0611543	0.0393272	0.670341
G. Parabacteroides (abundance)	compid_37752	13-HODE + 9-HODE	1589	-0.0107322	0.0252913	-0.0603031	0.0388387	0.671372
G. Parabacteroides (abundance)	compid_34387	N-acetylproline	1590	0.0105736	0.025057	-0.0385382	0.0596854	0.673096
G. Parabacteroides (abundance)	compid_57473	sphingomyelin (d18:0/18:0, d19:0/17:0)*	1590	-0.00984664	0.0233621	-0.0556364	0.0359431	0.673463
G. Parabacteroides (abundance)	compid_1125	isoleucine	1590	-0.00913973	0.0217031	-0.0516778	0.0333983	0.67372
G. Parabacteroides (abundance)	compid_54873	X - 24845	1548	-0.0103895	0.0247177	-0.0588362	0.0380573	0.674308
G. Parabacteroides (abundance)	compid_53242	5-bromotryptophan	1589	-0.0105245	0.0250678	-0.0596573	0.0386083	0.674658
G. Parabacteroides (abundance)	compid_52640	X - 24411	1355	-0.0113836	0.0271475	-0.0645927	0.0418254	0.675045
G. Parabacteroides (abundance)	compid_15500	carnitine	1590	0.00964503	0.0230649	-0.0355621	0.0548522	0.67588
G. Parabacteroides (abundance)	compid_43802	guanidinoacetate	1590	-0.00972485	0.0232639	-0.0553222	0.0358725	0.675987
G. Parabacteroides (abundance)	compid_34445	sphingosine 1-phosphate	1590	-0.0106029	0.0253711	-0.0603302	0.0391245	0.676069
G. Parabacteroides (abundance)	compid_48763	3-methoxycatechol sulfate (1)	1565	0.0105047	0.0252157	-0.0389181	0.0599275	0.677032
G. Parabacteroides (abundance)	compid_48067	X - 22764	1589	0.0104943	0.025202	-0.0389017	0.0598902	0.677169
G. Parabacteroides (abundance)	compid_61868	1-ribosyl-imidazoleacetate*	1590	0.00983062	0.0236503	-0.0365239	0.0561852	0.677711
G. Parabacteroides (abundance)	compid_44681	palmitoylcarnitine (C16)	1590	0.00958419	0.0232622	-0.0360097	0.0551781	0.68039
G. Parabacteroides (abundance)	compid_36600	1-linoleoyl-GPE (18:2)*	1590	-0.0102258	0.0248255	-0.0588838	0.0384323	0.680464
G. Parabacteroides (abundance)	compid_57810	nisinate (24:6n3)	1423	-0.0108785	0.0264738	-0.0627671	0.0410102	0.681197
G. Parabacteroides (abundance)	compid_46972	X - 21796	1590	0.010314	0.0251299	-0.0389406	0.0595687	0.681548
G. Parabacteroides (abundance)	compid_53257	palmitoloelycholine	1580	0.010225	0.0249349	-0.0386474	0.0590975	0.681812
G. Parabacteroides (abundance)	compid_39730	N-stearoyltaurine	1564	0.0102131	0.024945	-0.0386792	0.0591054	0.682285
G. Parabacteroides (abundance)	compid_62276	dodecadienoate (12:2)*	1590	-0.0103099	0.0252599	-0.0598193	0.0391994	0.683215
G. Parabacteroides (abundance)	compid_34400	1,7-dimethylurate	1558	0.0100038	0.0245503	-0.0381149	0.0581225	0.68371
G. Parabacteroides (abundance)	compid_34424	5-acetylamino-6-amino-3-methyluracil	1559	-0.00979389	0.0242277	-0.0572802	0.0376925	0.68609
G. Parabacteroides (abundance)	compid_1336	palmitate (16:0)	1590	0.0100152	0.0247858	-0.0385651	0.0585954	0.686217
G. Parabacteroides (abundance)	compid_52467	1-palmitoyl-2-arachidonoyl-GPI (16:0/20:4)*	1590	0.0101072	0.025027	-0.0389458	0.0591602	0.686378
G. Parabacteroides (abundance)	compid_36747	deoxycarnitine	1590	-0.00861406	0.0213413	-0.050443	0.0332149	0.686537
G. Parabacteroides (abundance)	compid_57330	lignoceroyl sphingomyelin (d18:1/24:0)	1590	0.0101657	0.0252222	-0.0392699	0.0596012	0.68697
G. Parabacteroides (abundance)	compid_33952	myristoylcarnitine (C14)	1590	0.00950059	0.0235969	-0.0367493	0.0557504	0.687282
G. Parabacteroides (abundance)	compid_38168	16a-hydroxy DHEA 3-sulfate	1589	-0.00925645	0.0230162	-0.0543682	0.0358553	0.687612
G. Parabacteroides (abundance)	compid_61865	octadecenedioylcarnitine (C18:1-DC)*	1564	0.0101843	0.0254211	-0.039641	0.0600096	0.688752
G. Parabacteroides (abundance)	compid_52436	tricosanoyl sphingomyelin (d18:1/23:0)*	1590	-0.00974741	0.0243647	-0.0575023	0.0380074	0.689164
G. Parabacteroides (abundance)	compid_37432	N-acetyl-beta-alanine	1589	0.0101473	0.025461	-0.0397562	0.0600509	0.690283
G. Parabacteroides (abundance)	compid_57478	sphingomyelin (d18:1/25:0, d19:0/24:1, d20:1/23:0, d19:1/24:0)*	1590	-0.00971228	0.0246488	-0.0580238	0.0385993	0.693614
G. Parabacteroides (abundance)	compid_42087	indoleacetylglutamine	1343	0.0103502	0.0263397	-0.0412755	0.061976	0.694418
G. Parabacteroides (abundance)	compid_20693	tartronate (hydroxymalonate)	1590	-0.00962203	0.0245264	-0.0576937	0.0384496	0.694879
G. Parabacteroides (abundance)	compid_1549	3-hydroxyisobutyrate	1587	-0.00970872	0.0247582	-0.0582348	0.0388174	0.695007
G. Parabacteroides (abundance)	compid_52611	1-stearoyl-2-docosahexaenoyl-GPC (18:0/22:6)	1590	-0.00939349	0.0240103	-0.0564536	0.0376666	0.695681
G. Parabacteroides (abundance)	compid_57482	sphingomyelin (d18:2/23:1)*	1590	0.00868976	0.0222277	-0.0348765	0.052256	0.695892
G. Parabacteroides (abundance)	compid_15506	choline	1590	-0.00983706	0.0254534	-0.0597257	0.0400516	0.699198
G. Parabacteroides (abundance)	compid_32984	N-alpha-acetylornithine	1578	-0.00976536	0.0252777	-0.0593096	0.0397788	0.699309
G. Parabacteroides (abundance)	compid_53260	oleoylcholine	1590	0.00963744	0.0250285	-0.0394184	0.0586933	0.700246
G. Parabacteroides (abundance)	compid_48001	X - 17351	1539	-0.00973603	0.0253517	-0.0594253	0.0399533	0.701003
G. Parabacteroides (abundance)	compid_46225	pyroglutamine*	1590	0.00781468	0.0203807	-0.0321316	0.0477609	0.701449
G. Parabacteroides (abundance)	compid_20675	1,5-anhydroglucitol (1,5-AG)	1589	-0.00915758	0.0239309	-0.0560621	0.037747	0.702018
G. Parabacteroides (abundance)	compid_48885	arabitol/xylitol	1590	-0.00824482	0.0215559	-0.0504943	0.0340047	0.702152
G. Parabacteroides (abundance)	compid_1644	heptanoate (7:0)	1570	0.00978483	0.0256003	-0.0403918	0.0599615	0.702354
G. Parabacteroides (abundance)	compid_46355	X - 09789	1590	-0.00950503	0.0249234	-0.0583549	0.0393449	0.70298
G. Parabacteroides (abundance)	compid_35172	orotidine	1589	0.00884276	0.0231906	-0.0366108	0.0542963	0.703026
G. Parabacteroides (abundance)	compid_35625	1-myristoylglycerol (14:0)	1544	-0.00923911	0.024398	-0.0570592	0.038581	0.704976
G. Parabacteroides (abundance)	compid_1806	retinol (Vitamin A)	1590	-0.00882808	0.0234836	-0.0548559	0.0371997	0.707023
G. Parabacteroides (abundance)	compid_53262	dihomo-linolenoyl-choline	1590	-0.00950907	0.0253791	-0.0592521	0.040234	0.707948
G. Parabacteroides (abundance)	compid_1493	ornithine	1590	0.00927307	0.024766	-0.0392682	0.0578144	0.708136
G. Parabacteroides (abundance)	compid_46473	X - 15497	1590	0.00912724	0.0245263	-0.0389444	0.0571989	0.709838
G. Parabacteroides (abundance)	compid_41494	alliin	1179	-0.0108533	0.0294194	-0.0685153	0.0468088	0.712258
G. Parabacteroides (abundance)	compid_32401	trigonelline (N'-methylnicotinate)	1590	-0.00880452	0.0238941	-0.0556369	0.0380279	0.712564
G. Parabacteroides (abundance)	compid_47708	X - 12283	1527	-0.00926346	0.0251534	-0.0585641	0.0400372	0.712717
G. Parabacteroides (abundance)	compid_52726	1-stearoyl-2-oleoyl-GPI (18:0/18:1)*	1586	0.00916235	0.0249593	-0.0397578	0.0580825	0.713599
G. Parabacteroides (abundance)	compid_54960	oleoyl-arachidonoyl-glycerol (18:1/20:4) [1]*	1545	-0.00868315	0.0236774	-0.0550909	0.0377246	0.713873
G. Parabacteroides (abundance)	compid_31675	2-pyrrolidinone	1590	-0.00926522	0.025322	-0.0588963	0.0403659	0.714492
G. Parabacteroides (abundance)	compid_46164	3-methyl catechol sulfate (2)	673	-0.0146176	0.040408	-0.0938172	0.0645821	0.717654
G. Parabacteroides (abundance)	compid_35322	hydroquinone sulfate	1443	0.00963171	0.0266424	-0.0425874	0.0618508	0.717765
G. Parabacteroides (abundance)	compid_57463	linoleoylcholine*	1590	-0.00892668	0.0247396	-0.0574162	0.0395629	0.718278
G. Parabacteroides (abundance)	compid_22053	3-hydroxydecanoate	1590	0.00897998	0.0250948	-0.0402058	0.0581658	0.720509
G. Parabacteroides (abundance)	compid_52603	1,2-dilinoleoyl-GPC (18:2/18:2)	1590	-0.00855745	0.0239669	-0.0555326	0.0384177	0.7211
G. Parabacteroides (abundance)	compid_32418	myristoleate (14:1n5)	1589	0.008754	0.0246688	-0.0395969	0.0571049	0.722741
G. Parabacteroides (abundance)	compid_1118	arachidate (20:0)	1584	0.00888208	0.0251227	-0.0403585	0.0581227	0.723726
G. Parabacteroides (abundance)	compid_52682	1-(1-enyl-palmitoyl)-2-linoleoyl-GPC (P-16:0/18:2)*	1590	-0.00837071	0.0237876	-0.0549943	0.0382529	0.724965
G. Parabacteroides (abundance)	compid_18476	glycocholate	1590	-0.00875957	0.0248939	-0.0575515	0.0400324	0.724978
G. Parabacteroides (abundance)	compid_2730	gamma-glutamylglutamine	1590	0.0087624	0.0250146	-0.0402663	0.057791	0.726167
G. Parabacteroides (abundance)	compid_21184	1-oleoylglycerol (18:1)	1590	-0.0083307	0.0238074	-0.0549931	0.0383317	0.726445
G. Parabacteroides (abundance)	compid_52602	2'-deoxyuridine	1576	0.00873103	0.0250893	-0.040444	0.057906	0.727888
G. Parabacteroides (abundance)	compid_33132	X - 11787	1590	-0.00836672	0.0240933	-0.0555897	0.0388562	0.72844
G. Parabacteroides (abundance)	compid_34534	laurylcarnitine (C12)	1590	-0.00841109	0.024699	-0.0568211	0.0399989	0.733492
G. Parabacteroides (abundance)	compid_43374	indolin-2-one	1105	0.0105812	0.031238	-0.0506453	0.0718078	0.734879
G. Parabacteroides (abundance)	compid_57514	behenoylcarnitine (C22)*	1455	0.00902559	0.0267114	-0.0433288	0.06138	0.735493
G. Parabacteroides (abundance)	compid_33941	decanoylcarnitine (C10)	1590	-0.00841081	0.0249313	-0.0572762	0.0404546	0.735891
G. Parabacteroides (abundance)	compid_57716	X - 24949	1368	-0.00903906	0.0273173	-0.062581	0.0445028	0.740778
G. Parabacteroides (abundance)	compid_1587	N-acetylleucine	1585	0.00819307	0.0248054	-0.0404254	0.0568116	0.741221
G. Parabacteroides (abundance)	compid_62060	hydroxyasparagine**	1590	0.00691268	0.0209405	-0.0341307	0.0479561	0.74136
G. Parabacteroides (abundance)	compid_37445	4-hydroxycoumarin	1437	0.00903586	0.0275305	-0.0449239	0.0629956	0.742799
G. Parabacteroides (abundance)	compid_35253	2-palmitoyl-GPC (16:0)*	1590	0.0081999	0.0250123	-0.0408243	0.0572241	0.74308
G. Parabacteroides (abundance)	compid_18319	5-aminovalerate	1517	-0.00835808	0.0255608	-0.0584572	0.0417411	0.743722
G. Parabacteroides (abundance)	compid_32350	1-methyl-4-imidazoleacetate	1590	-0.00786678	0.0240702	-0.0550444	0.0393109	0.743843
G. Parabacteroides (abundance)	compid_47670	X - 18899	1291	0.00869623	0.0268836	-0.0439957	0.0613881	0.746387
G. Parabacteroides (abundance)	compid_38276	2,3-dihydroxyisovalerate	1589	0.00753918	0.0233112	-0.0381507	0.0532291	0.746424
G. Parabacteroides (abundance)	compid_33973	epiandrosterone sulfate	1589	0.00747952	0.0233991	-0.0383827	0.0533417	0.749276
G. Parabacteroides (abundance)	compid_48457	4-methoxyphenol sulfate	1506	-0.00824811	0.0258728	-0.0589587	0.0424625	0.749926
G. Parabacteroides (abundance)	compid_1417	kynurenate	1590	-0.00738124	0.0233799	-0.0532058	0.0384434	0.752265
G. Parabacteroides (abundance)	compid_22132	alpha-hydroxyisocaproate	1590	-0.00683759	0.0218455	-0.0496547	0.0359795	0.754323
G. Parabacteroides (abundance)	compid_36776	7-alpha-hydroxy-3-oxo-4-cholestenoate (7-Hoca)	1590	-0.00764212	0.0246248	-0.0559068	0.0406225	0.756342
G. Parabacteroides (abundance)	compid_32346	glycochenodeoxycholate	1589	-0.00769552	0.0249199	-0.0565385	0.0411475	0.757507
G. Parabacteroides (abundance)	compid_32377	N-acetylneuraminate	1590	-0.00773314	0.0250599	-0.0568505	0.0413842	0.757677
G. Parabacteroides (abundance)	compid_48429	methyl-4-hydroxybenzoate sulfate	1566	0.00750245	0.0243659	-0.0402547	0.0552596	0.758194
G. Parabacteroides (abundance)	compid_37058	succinylcarnitine (C4-DC)	1588	-0.00709678	0.0230914	-0.052356	0.0381624	0.75863
G. Parabacteroides (abundance)	compid_1126	alanine	1590	-0.00750926	0.0245203	-0.0555691	0.0405506	0.759458
G. Parabacteroides (abundance)	compid_44876	gamma-CEHC	1589	0.00776575	0.025359	-0.0419379	0.0574694	0.759468
G. Parabacteroides (abundance)	compid_22116	4-methyl-2-oxopentanoate	1590	-0.00695315	0.0227874	-0.0516165	0.0377102	0.760306
G. Parabacteroides (abundance)	compid_33904	X - 12459	1558	-0.00752329	0.0246686	-0.0558737	0.0408271	0.760426
G. Parabacteroides (abundance)	compid_46409	X - 21364	1585	0.00714415	0.0236292	-0.039169	0.0534573	0.762429
G. Parabacteroides (abundance)	compid_32415	docosadienoate (22:2n6)	1590	0.00744009	0.0247692	-0.0411075	0.0559876	0.763929
G. Parabacteroides (abundance)	compid_46684	X - 12093	1588	0.00760484	0.0253202	-0.0420228	0.0572325	0.763952
G. Parabacteroides (abundance)	compid_57517	ximenoylcarnitine (C26:1)*	1590	0.00720815	0.0240331	-0.0398968	0.0543131	0.764273
G. Parabacteroides (abundance)	compid_49014	X - 23314	1566	0.00736595	0.02481	-0.0412616	0.0559935	0.766587
G. Parabacteroides (abundance)	compid_46493	X - 21448	1564	0.00750377	0.0253162	-0.042116	0.0571236	0.766963
G. Parabacteroides (abundance)	compid_57477	sphingomyelin (d18:1/22:2, d18:2/22:1, d16:1/24:2)*	1590	0.00684342	0.0232506	-0.0387277	0.0524145	0.768542
G. Parabacteroides (abundance)	compid_47114	ferulic acid 4-sulfate	655	0.0117449	0.0399184	-0.0664951	0.0899849	0.768681
G. Parabacteroides (abundance)	compid_33384	salicyluric glucuronide*	657	-0.0109443	0.0375243	-0.0844919	0.0626033	0.770641
G. Parabacteroides (abundance)	compid_33935	piperine	1585	-0.00718127	0.0247925	-0.0557746	0.0414121	0.772119
G. Parabacteroides (abundance)	compid_32599	glycocholenate sulfate*	1590	-0.00727199	0.0251203	-0.0565079	0.0419639	0.772247
G. Parabacteroides (abundance)	compid_46595	X - 11378	1587	0.00708779	0.0246827	-0.0412903	0.0554659	0.77403
G. Parabacteroides (abundance)	compid_37070	methylphosphate	1505	-0.00744937	0.026033	-0.058474	0.0435753	0.774802
G. Parabacteroides (abundance)	compid_57393	12-HHTrE	1434	0.00754698	0.0264157	-0.0442278	0.0593217	0.775149
G. Parabacteroides (abundance)	compid_43378	S-methylcysteine sulfoxide	1590	-0.00710302	0.0250161	-0.0561346	0.0419285	0.776495
G. Parabacteroides (abundance)	compid_42463	sphingomyelin (d18:1/14:0, d16:1/16:0)*	1590	-0.00682555	0.0240765	-0.0540155	0.0403644	0.776835
G. Parabacteroides (abundance)	compid_18497	taurocholate	1485	0.0074431	0.0262736	-0.0440531	0.0589393	0.776992
G. Parabacteroides (abundance)	compid_62309	N-acetyl-isoputreanine*	1590	-0.00712169	0.0251432	-0.0564023	0.0421589	0.777026
G. Parabacteroides (abundance)	compid_1585	N-acetylalanine	1590	0.00690524	0.0246056	-0.0413218	0.0551323	0.779026
G. Parabacteroides (abundance)	compid_12017	3-methoxytyrosine	1583	-0.00695866	0.0248082	-0.0555828	0.0416655	0.779132
G. Parabacteroides (abundance)	compid_48460	propyl 4-hydroxybenzoate sulfate	1186	0.00818434	0.0294305	-0.0494995	0.0658681	0.780992
G. Parabacteroides (abundance)	compid_57483	sphingomyelin (d17:2/16:0, d18:2/15:0)*	1590	-0.00598007	0.0215135	-0.0481465	0.0361864	0.781073
G. Parabacteroides (abundance)	compid_48996	X - 23297	1386	-0.0074503	0.0270791	-0.0605253	0.0456247	0.783257
G. Parabacteroides (abundance)	compid_21232	2-oleoylglycerol (18:1)	1529	-0.00669471	0.0243553	-0.0544312	0.0410418	0.783449
G. Parabacteroides (abundance)	compid_44675	docosahexaenoate (DHA; 22:6n3)	1590	-0.00670165	0.02444	-0.054604	0.0412007	0.78396
G. Parabacteroides (abundance)	compid_62068	N-methylhydroxyproline**	1483	-0.00720423	0.0263523	-0.0588547	0.0444462	0.784598
G. Parabacteroides (abundance)	compid_46486	X - 21441	1578	-0.00657241	0.0241146	-0.053837	0.0406922	0.785236
G. Parabacteroides (abundance)	compid_46325	1-arachidonoyl-GPA (20:4)	1588	-0.00679174	0.0250052	-0.0558019	0.0422184	0.785955
G. Parabacteroides (abundance)	compid_31530	threonylphenylalanine	1523	-0.00699262	0.0259213	-0.0577984	0.0438132	0.787379
G. Parabacteroides (abundance)	compid_21127	1-palmitoylglycerol (16:0)	1575	-0.00637761	0.0237107	-0.0528506	0.0400954	0.787984
G. Parabacteroides (abundance)	compid_37202	androstenediol (3beta,17beta) disulfate (1)	1590	-0.00573835	0.0213444	-0.0475734	0.0360967	0.788083
G. Parabacteroides (abundance)	compid_54704	X - 24766	1590	0.00670261	0.0249528	-0.0422048	0.05561	0.788264
G. Parabacteroides (abundance)	compid_19263	1-palmitoyl-2-oleoyl-GPE (16:0/18:1)	1589	0.00669821	0.0249611	-0.0422256	0.055622	0.788468
G. Parabacteroides (abundance)	compid_57476	sphingomyelin (d18:0/20:0, d16:0/22:0)*	1590	-0.00648491	0.024358	-0.0542266	0.0412568	0.790094
G. Parabacteroides (abundance)	compid_48693	3-acetylphenol sulfate	1224	-0.00766419	0.0289437	-0.0643938	0.0490654	0.791211
G. Parabacteroides (abundance)	compid_52281	2-hydroxybutyrate/2-hydroxyisobutyrate	1590	-0.00639251	0.0241882	-0.0538014	0.0410164	0.791597
G. Parabacteroides (abundance)	compid_18494	taurochenodeoxycholate	1582	-0.00668213	0.0254235	-0.0565122	0.0431479	0.792714
G. Parabacteroides (abundance)	compid_57718	X - 24951	1576	0.00644741	0.0245971	-0.0417629	0.0546578	0.793263
G. Parabacteroides (abundance)	compid_20699	erythritol	1582	-0.00623088	0.0239777	-0.0532271	0.0407653	0.795004
G. Parabacteroides (abundance)	compid_35130	N4-acetylcytidine	1486	-0.00671524	0.025911	-0.0575009	0.0440704	0.795544
G. Parabacteroides (abundance)	compid_46960	sulfate*	1590	0.00642678	0.0248221	-0.0422244	0.055078	0.795735
G. Parabacteroides (abundance)	compid_1564	citrate	1588	0.00649749	0.025097	-0.0426926	0.0556876	0.79575
G. Parabacteroides (abundance)	compid_46700	X - 18922	1548	0.00654248	0.0255279	-0.0434922	0.0565772	0.797763
G. Parabacteroides (abundance)	compid_17769	sphinganine	1590	0.00639586	0.0250604	-0.0427226	0.0555143	0.798588
G. Parabacteroides (abundance)	compid_33967	N-acetylisoleucine	1485	-0.00632396	0.0248819	-0.0550925	0.0424446	0.799408
G. Parabacteroides (abundance)	compid_46347	X - 11381	1590	-0.00590173	0.0232747	-0.0515202	0.0397168	0.799862
G. Parabacteroides (abundance)	compid_57747	3-methylglutaconate	1590	0.0062836	0.0251471	-0.0430047	0.0555719	0.802718
G. Parabacteroides (abundance)	compid_52012	X - 23984	1339	-0.00681018	0.0272966	-0.0603115	0.0466911	0.803021
G. Parabacteroides (abundance)	compid_52462	1-palmitoyl-2-arachidonoyl-GPC (16:0/20:4n6)	1590	0.00609941	0.0244907	-0.0419024	0.0541012	0.803355
G. Parabacteroides (abundance)	compid_46115	21-hydroxypregnenolone disulfate	1583	0.00576983	0.0233014	-0.0399009	0.0514405	0.804463
G. Parabacteroides (abundance)	compid_53034	14-HDoHE/17-HDoHE	1589	-0.00624792	0.0253332	-0.0559009	0.0434051	0.805227
G. Parabacteroides (abundance)	compid_46652	X - 14658	1446	-0.00656661	0.026671	-0.0588419	0.0457086	0.805557
G. Parabacteroides (abundance)	compid_39379	glycoursodeoxycholate	1590	0.00614051	0.0250091	-0.0428773	0.0551583	0.806077
G. Parabacteroides (abundance)	compid_61867	octadecanedioylcarnitine (C18-DC)*	1585	-0.00611298	0.024908	-0.0549327	0.0427068	0.806162
G. Parabacteroides (abundance)	compid_1559	5,6-dihydrouracil	1335	-0.00674407	0.0274972	-0.0606386	0.0471505	0.80629
G. Parabacteroides (abundance)	compid_52604	N-palmitoyl-sphinganine (d18:0/16:0)	1590	0.00602762	0.0247995	-0.0425794	0.0546346	0.807995
G. Parabacteroides (abundance)	compid_46223	linoleoylcarnitine (C18:2)*	1590	0.00582037	0.0239785	-0.0411775	0.0528182	0.808244
G. Parabacteroides (abundance)	compid_52662	X - 24432	1445	-0.00632963	0.0261993	-0.0576803	0.045021	0.809128
G. Parabacteroides (abundance)	compid_18467	eicosapentaenoate (EPA; 20:5n3)	1590	-0.00568218	0.0235463	-0.051833	0.0404686	0.809339
G. Parabacteroides (abundance)	compid_46666	X - 15728	1486	-0.00646542	0.0268292	-0.0590507	0.0461198	0.809601
G. Parabacteroides (abundance)	compid_35718	dihomo-linolenate (20:3n3 or n6)	1590	0.00596596	0.0249356	-0.0429078	0.0548397	0.810939
G. Parabacteroides (abundance)	compid_57663	2-hydroxybehenate	1514	-0.00621375	0.0259822	-0.0571389	0.0447114	0.811019
G. Parabacteroides (abundance)	compid_1515	salicylate	1590	0.00607638	0.0254431	-0.043792	0.0559448	0.811274
G. Parabacteroides (abundance)	compid_48009	X - 17357	1569	-0.00560916	0.0234981	-0.0516654	0.0404471	0.811364
G. Parabacteroides (abundance)	compid_46515	X - 21470	1572	-0.00555333	0.0233088	-0.0512385	0.0401319	0.811718
G. Parabacteroides (abundance)	compid_32457	3-hydroxylaurate	1590	0.00595881	0.0251338	-0.0433034	0.0552211	0.812623
G. Parabacteroides (abundance)	compid_48490	sphingomyelin (d18:1/20:0, d16:1/22:0)*	1590	0.00582266	0.0247323	-0.0426526	0.0542979	0.813907
G. Parabacteroides (abundance)	compid_53231	thioproline	1590	0.00584574	0.0249159	-0.0429894	0.0546809	0.814535
G. Parabacteroides (abundance)	compid_46798	oleoyl-linoleoyl-glycerol (18:1/18:2) [1]	1588	0.005801	0.0247941	-0.0427955	0.0543975	0.815041
G. Parabacteroides (abundance)	compid_62104	gamma-glutamylcitrulline*	1589	-0.00584941	0.0250252	-0.0548988	0.0432	0.815216
G. Parabacteroides (abundance)	compid_33936	octanoylcarnitine (C8)	1590	-0.00575488	0.024754	-0.0542728	0.042763	0.816194
G. Parabacteroides (abundance)	compid_47348	X - 22102	1545	0.00566943	0.0244018	-0.0421581	0.053497	0.816308
G. Parabacteroides (abundance)	compid_22202	triethanolamine	1587	0.00585896	0.0254681	-0.0440584	0.0557764	0.818082
G. Parabacteroides (abundance)	compid_38125	4-cholesten-3-one	1575	-0.00567017	0.0246884	-0.0540595	0.0427191	0.818379
G. Parabacteroides (abundance)	compid_46701	X - 19141	1590	0.00569382	0.0251111	-0.043524	0.0549116	0.820651
G. Parabacteroides (abundance)	compid_43231	6-oxopiperidine-2-carboxylate	1585	-0.00566493	0.0251613	-0.0549811	0.0436512	0.821896
G. Parabacteroides (abundance)	compid_33009	homostachydrine*	1590	-0.00538745	0.0239634	-0.0523556	0.0415807	0.822148
G. Parabacteroides (abundance)	compid_22176	cysteine s-sulfate	1588	-0.00559886	0.0249656	-0.0545314	0.0433337	0.822582
G. Parabacteroides (abundance)	compid_53261	arachidonoylcholine	1590	-0.00558863	0.0252949	-0.0551666	0.0439893	0.825168
G. Parabacteroides (abundance)	compid_32980	adrenate (22:4n6)	1560	-0.00549307	0.025067	-0.0546245	0.0436383	0.826573
G. Parabacteroides (abundance)	compid_37478	docosapentaenoate (n6 DPA; 22:5n6)	1558	0.00553036	0.025353	-0.0441616	0.0552223	0.827353
G. Parabacteroides (abundance)	compid_57480	sphingomyelin (d18:2/21:0, d16:2/23:0)*	1590	0.00464847	0.0215055	-0.0375023	0.0467992	0.828896
G. Parabacteroides (abundance)	compid_46626	X - 12739	1590	-0.00539964	0.0250302	-0.0544588	0.0436595	0.82923
G. Parabacteroides (abundance)	compid_37536	12-HETE	1589	0.00547193	0.0253931	-0.0442986	0.0552424	0.829414
G. Parabacteroides (abundance)	compid_43239	S-allylcysteine	1046	0.00673967	0.0313575	-0.0547211	0.0682005	0.829864
G. Parabacteroides (abundance)	compid_57687	N-trimethyl 5-aminovalerate	1590	0.00527047	0.0245586	-0.0428643	0.0534053	0.8301
G. Parabacteroides (abundance)	compid_42395	undecanedioate (C11-DC)	1412	-0.00578359	0.026969	-0.0586428	0.0470756	0.830225
G. Parabacteroides (abundance)	compid_52464	1-palmitoyl-2-arachidonoyl-GPE (16:0/20:4)*	1590	-0.0053497	0.0249804	-0.0543113	0.0436119	0.830453
G. Parabacteroides (abundance)	compid_57448	glycosyl ceramide (d18:1/23:1, d17:1/24:1)*	1384	0.00569216	0.0266787	-0.046598	0.0579823	0.831078
G. Parabacteroides (abundance)	compid_46488	X - 11847	1432	0.00567692	0.0267457	-0.0467446	0.0580985	0.831938
G. Parabacteroides (abundance)	compid_1561	alpha-tocopherol	1590	-0.00515703	0.0245323	-0.0532403	0.0429262	0.833528
G. Parabacteroides (abundance)	compid_46674	X - 21607	1514	-0.00545156	0.026023	-0.0564566	0.0455535	0.834094
G. Parabacteroides (abundance)	compid_46998	X - 21821	1521	-0.00521502	0.0251613	-0.0545311	0.0441011	0.835832
G. Parabacteroides (abundance)	compid_46510	X - 12544	1531	-0.0053719	0.0259237	-0.0561824	0.0454386	0.835866
G. Parabacteroides (abundance)	compid_15778	benzoate	1590	-0.00519677	0.0254495	-0.0550777	0.0446842	0.838224
G. Parabacteroides (abundance)	compid_57658	heneicosapentaenoate (21:5n3)	1422	-0.00532766	0.0261088	-0.0565008	0.0458455	0.838339
G. Parabacteroides (abundance)	compid_61866	heptenedioate (C7:1-DC)*	1566	-0.00501392	0.0248418	-0.0537039	0.0436761	0.840073
G. Parabacteroides (abundance)	compid_2132	citrulline	1590	-0.0048757	0.0241982	-0.0523042	0.0425528	0.840341
G. Parabacteroides (abundance)	compid_43549	N-formylanthranilic acid	1581	-0.00496362	0.0248283	-0.0536272	0.0436999	0.841571
G. Parabacteroides (abundance)	compid_1605	ursodeoxycholate	1374	-0.0053959	0.0271171	-0.0585454	0.0477536	0.842304
G. Parabacteroides (abundance)	compid_32619	pregnenediol sulfate (C21H34O5S)*	1590	0.00426017	0.0214287	-0.03774	0.0462603	0.842439
G. Parabacteroides (abundance)	compid_48187	N-acetyltaurine	1588	-0.00489074	0.0248524	-0.0536015	0.04382	0.844016
G. Parabacteroides (abundance)	compid_46961	X - 21785	1590	-0.00420434	0.0214068	-0.0461617	0.037753	0.844321
G. Parabacteroides (abundance)	compid_52687	1-oleoyl-2-linoleoyl-GPE (18:1/18:2)*	1527	-0.004866	0.0249497	-0.0537675	0.0440355	0.845394
G. Parabacteroides (abundance)	compid_62059	N-acetyl-2-aminooctanoate*	1590	0.00456045	0.0238977	-0.0422791	0.0514	0.848682
G. Parabacteroides (abundance)	compid_22185	N-acetylaspartate (NAA)	1496	0.00496127	0.0260442	-0.0460854	0.0560079	0.848948
G. Parabacteroides (abundance)	compid_49679	X - 23780	1527	0.00478484	0.0253926	-0.0449847	0.0545544	0.850562
G. Parabacteroides (abundance)	compid_443	aspartate	1590	0.00456373	0.0246485	-0.0437473	0.0528748	0.853133
G. Parabacteroides (abundance)	compid_46692	X - 17166	1555	0.00454288	0.0246391	-0.0437498	0.0528355	0.853742
G. Parabacteroides (abundance)	compid_46142	mannitol/sorbitol	1590	-0.00452698	0.0249972	-0.0535216	0.0444676	0.856313
G. Parabacteroides (abundance)	compid_42450	1-stearoyl-2-arachidonoyl-GPC (18:0/20:4)	1590	0.00439944	0.0243805	-0.0433863	0.0521851	0.856823
G. Parabacteroides (abundance)	compid_53013	glycosyl-N-palmitoyl-sphingosine (d18:1/16:0)	1590	0.00451057	0.0253327	-0.0451416	0.0541627	0.858704
G. Parabacteroides (abundance)	compid_52716	1-(1-enyl-palmitoyl)-2-palmitoyl-GPC (P-16:0/16:0)*	1590	0.00435043	0.0246166	-0.0438981	0.0525989	0.859745
G. Parabacteroides (abundance)	compid_46417	X - 13866	1590	0.00426412	0.0243912	-0.0435426	0.0520708	0.861242
G. Parabacteroides (abundance)	compid_47686	X - 12096	1576	0.0040157	0.0233796	-0.0418083	0.0498397	0.863648
G. Parabacteroides (abundance)	compid_57554	2'-O-methylcytidine	1588	-0.00433849	0.0252972	-0.0539211	0.0452441	0.863852
G. Parabacteroides (abundance)	compid_54885	1-linoleoyl-GPG (18:2)*	1579	-0.00411018	0.0243604	-0.0518566	0.0436362	0.866036
G. Parabacteroides (abundance)	compid_34437	1-stearoyl-GPG (18:0)	1579	-0.00399169	0.0240136	-0.0510583	0.043075	0.868
G. Parabacteroides (abundance)	compid_52615	sphingomyelin (d18:1/17:0, d17:1/18:0, d19:1/16:0)	1590	0.00393128	0.0237285	-0.0425767	0.0504392	0.868432
G. Parabacteroides (abundance)	compid_33955	1-palmitoyl-GPC (16:0)	1590	-0.00412311	0.0249514	-0.0530279	0.0447816	0.868772
G. Parabacteroides (abundance)	compid_1419	5-methylthioadenosine (MTA)	1532	0.00416931	0.0254388	-0.0456907	0.0540293	0.869835
G. Parabacteroides (abundance)	compid_52984	3-hydroxybutyrylcarnitine (2)	1581	0.00411011	0.0251317	-0.0451481	0.0533683	0.870112
G. Parabacteroides (abundance)	compid_48674	umbelliferone sulfate	1043	-0.005121	0.0313837	-0.0666331	0.0563911	0.870414
G. Parabacteroides (abundance)	compid_34419	1-linoleoyl-GPC (18:2)	1590	-0.0038416	0.0244936	-0.051849	0.0441658	0.87539
G. Parabacteroides (abundance)	compid_33947	gamma-glutamyltryptophan	1552	0.00390436	0.025006	-0.0451074	0.0529161	0.875945
G. Parabacteroides (abundance)	compid_31591	androsterone sulfate	1590	-0.00368275	0.0237279	-0.0501894	0.0428239	0.876677
G. Parabacteroides (abundance)	compid_512	asparagine	1590	-0.00387963	0.025095	-0.0530658	0.0453065	0.877158
G. Parabacteroides (abundance)	compid_32425	dehydroisoandrosterone sulfate (DHEA-S)	1590	-0.00324066	0.0210689	-0.0445356	0.0380543	0.877777
G. Parabacteroides (abundance)	compid_46516	X - 21471	1504	0.00391194	0.0256759	-0.0464128	0.0542367	0.878925
G. Parabacteroides (abundance)	compid_43829	gamma-glutamylvaline	1589	-0.00327627	0.0218866	-0.046174	0.0396215	0.881026
G. Parabacteroides (abundance)	compid_32506	2-linoleoylglycerol (18:2)	1561	0.00371241	0.024993	-0.0452738	0.0526986	0.881937
G. Parabacteroides (abundance)	compid_48081	X - 22776	1307	0.00404636	0.0275606	-0.0499725	0.0580652	0.883299
G. Parabacteroides (abundance)	compid_30460	1-methylhistidine	1587	-0.00330896	0.0231152	-0.0486147	0.0419968	0.886189
G. Parabacteroides (abundance)	compid_52470	1-palmitoyl-2-palmitoleoyl-GPC (16:0/16:1)*	1590	-0.00343857	0.0242951	-0.0510569	0.0441797	0.887466
G. Parabacteroides (abundance)	compid_48580	2-acetamidophenol sulfate	1276	0.00400718	0.0283539	-0.0515664	0.0595808	0.887634
G. Parabacteroides (abundance)	compid_33961	1-stearoyl-GPC (18:0)	1590	-0.0034649	0.0250678	-0.0525979	0.0456681	0.890083
G. Parabacteroides (abundance)	compid_46620	X - 12462	1590	0.003469	0.0253627	-0.0462418	0.0531798	0.891225
G. Parabacteroides (abundance)	compid_36812	1-oleoyl-GPA (18:1)	1590	-0.00331735	0.0247382	-0.0518042	0.0451695	0.893342
G. Parabacteroides (abundance)	compid_47783	X - 22519	1589	-0.00323808	0.0243535	-0.050971	0.0444948	0.894241
G. Parabacteroides (abundance)	compid_38116	indole-3-carboxylic acid	1521	0.00333	0.0253082	-0.0462741	0.0529341	0.895336
G. Parabacteroides (abundance)	compid_46690	X - 18901	1590	-0.00321068	0.0244707	-0.0511733	0.044752	0.89563
G. Parabacteroides (abundance)	compid_1105	linoleate (18:2n6)	1590	0.00331724	0.0253144	-0.0462989	0.0529334	0.895759
G. Parabacteroides (abundance)	compid_57711	HWESASXX*	1575	0.00334274	0.0255502	-0.0467356	0.0534211	0.895926
G. Parabacteroides (abundance)	compid_47898	1-pentadecanoylglycerol (15:0)	1347	-0.00347637	0.0266374	-0.0556857	0.0487329	0.896185
G. Parabacteroides (abundance)	compid_47154	sphingomyelin (d18:2/14:0, d18:1/14:1)*	1590	-0.00272458	0.0209545	-0.0437955	0.0383463	0.896565
G. Parabacteroides (abundance)	compid_54942	palmitoyl-oleoyl-glycerol (16:0/18:1) [2]*	1385	0.00331343	0.0258995	-0.0474496	0.0540764	0.89822
G. Parabacteroides (abundance)	compid_53224	pimeloylcarnitine/3-methyladipoylcarnitine (C7-DC)	1327	0.00350718	0.0274503	-0.0502954	0.0573098	0.898355
G. Parabacteroides (abundance)	compid_1101	homovanillate (HVA)	1436	0.003324	0.026261	-0.0481475	0.0547955	0.899294
G. Parabacteroides (abundance)	compid_37211	androstenediol (3beta,17beta) monosulfate (1)	1589	-0.00272927	0.0216068	-0.0450786	0.0396201	0.899498
G. Parabacteroides (abundance)	compid_27447	1-linoleoylglycerol (18:2)	1590	-0.00298361	0.0244335	-0.0508734	0.0449061	0.902826
G. Parabacteroides (abundance)	compid_46398	X - 21353	1581	-0.0030619	0.0251992	-0.0524524	0.0463286	0.903305
G. Parabacteroides (abundance)	compid_18280	gentisate	1458	-0.00320174	0.0264003	-0.0549464	0.0485429	0.903489
G. Parabacteroides (abundance)	compid_45970	1-palmitoyl-GPG (16:0)*	1560	0.00303525	0.0251779	-0.0463135	0.052384	0.904061
G. Parabacteroides (abundance)	compid_43256	N-acetyl-3-methylhistidine*	1448	0.00316497	0.0263107	-0.048404	0.054734	0.904268
G. Parabacteroides (abundance)	compid_38165	palmitoyl ethanolamide	1590	0.00298676	0.02528	-0.0465621	0.0525356	0.905966
G. Parabacteroides (abundance)	compid_34409	stearoylcarnitine (C18)	1590	0.00279906	0.0238013	-0.0438516	0.0494497	0.906399
G. Parabacteroides (abundance)	compid_52944	palmitoylcholine	1590	-0.00292163	0.0250873	-0.0520927	0.0462495	0.907304
G. Parabacteroides (abundance)	compid_57475	sphingomyelin (d18:1/19:0, d19:1/18:0)*	1590	0.00268365	0.0230947	-0.042582	0.0479493	0.907507
G. Parabacteroides (abundance)	compid_41220	2-stearoyl-GPE (18:0)*	1590	0.00292183	0.0251565	-0.046385	0.0522286	0.907551
G. Parabacteroides (abundance)	compid_61860	octadecadienedioate (C18:2-DC)*	1518	0.00298316	0.0257715	-0.047529	0.0534953	0.907863
G. Parabacteroides (abundance)	compid_36098	4-vinylphenol sulfate	1590	0.00259397	0.0232778	-0.0430304	0.0482184	0.911285
G. Parabacteroides (abundance)	compid_64	phenylalanine	1590	0.00267642	0.0240313	-0.044425	0.0497778	0.911335
G. Parabacteroides (abundance)	compid_33949	gamma-glutamylglycine	1590	0.00271599	0.0248592	-0.0460081	0.0514401	0.913014
G. Parabacteroides (abundance)	compid_57464	stearoylcholine*	1590	0.00272568	0.0251829	-0.0466328	0.0520841	0.913823
G. Parabacteroides (abundance)	compid_1361	pentadecanoate (15:0)	1590	0.00269721	0.0250874	-0.0464741	0.0518686	0.914396
G. Parabacteroides (abundance)	compid_52608	linoleoyl ethanolamide	1561	-0.00264941	0.0251406	-0.0519251	0.0466263	0.916085
G. Parabacteroides (abundance)	compid_27710	N-acetylglycine	1590	0.00246653	0.0236007	-0.0437908	0.0487239	0.916777
G. Parabacteroides (abundance)	compid_52605	sphinganine-1-phosphate	1590	-0.00255921	0.0253219	-0.0521902	0.0470718	0.91951
G. Parabacteroides (abundance)	compid_57839	X - 24983	1395	0.0027232	0.02698	-0.0501577	0.0556041	0.919618
G. Parabacteroides (abundance)	compid_15677	3-methylhistidine	1588	-0.00248176	0.0247519	-0.0509954	0.0460319	0.920146
G. Parabacteroides (abundance)	compid_46466	X - 11843	1406	0.00265665	0.0271293	-0.0505167	0.05583	0.922005
G. Parabacteroides (abundance)	compid_52634	palmitoyl-linoleoyl-glycerol (16:0/18:2) [2]*	1528	-0.00243431	0.0248995	-0.0512373	0.0463686	0.922131
G. Parabacteroides (abundance)	compid_37192	5alpha-androstan-3beta,17beta-diol monosulfate (2)	1456	-0.00231089	0.023647	-0.048659	0.0440373	0.922165
G. Parabacteroides (abundance)	compid_32306	trans-4-hydroxyproline	1590	-0.00239865	0.0246081	-0.0506305	0.0458332	0.922362
G. Parabacteroides (abundance)	compid_52454	1-palmitoyl-2-dihomo-linolenoyl-GPC (16:0/20:3n3 or 6)*	1590	0.00237194	0.0246438	-0.04593	0.0506738	0.923335
G. Parabacteroides (abundance)	compid_43400	2-piperidinone	1590	-0.00234988	0.0251687	-0.0516805	0.0469807	0.925625
G. Parabacteroides (abundance)	compid_1494	5-oxoproline	1590	0.00225468	0.0250987	-0.0469387	0.0514481	0.928432
G. Parabacteroides (abundance)	compid_48992	X - 23293	1534	0.00228854	0.0257093	-0.0481016	0.0526787	0.929081
G. Parabacteroides (abundance)	compid_54967	palmitoleoyl-linoleoyl-glycerol (16:1/18:2) [1]*	1550	-0.0021953	0.024825	-0.0508523	0.0464617	0.929546
G. Parabacteroides (abundance)	compid_52633	palmitoyl-linoleoyl-glycerol (16:0/18:2) [1]*	1508	-0.0022526	0.0255615	-0.0523531	0.0478479	0.929789
G. Parabacteroides (abundance)	compid_46687	X - 18779	1587	-0.00222435	0.0254291	-0.0520653	0.0476166	0.930307
G. Parabacteroides (abundance)	compid_527	lactate	1590	-0.00213869	0.0252453	-0.0516195	0.0473421	0.932498
G. Parabacteroides (abundance)	compid_37209	androstenediol (3alpha, 17alpha) monosulfate (3)	1586	0.0017591	0.0209272	-0.0392581	0.0427763	0.933021
G. Parabacteroides (abundance)	compid_19260	1-oleoyl-GPS (18:1)	1404	-0.00220129	0.0268531	-0.0548333	0.0504308	0.934678
G. Parabacteroides (abundance)	compid_32390	N-acetyltyrosine	1560	0.00195149	0.024414	-0.0458999	0.0498029	0.936301
G. Parabacteroides (abundance)	compid_57714	X - 24947	1564	0.00195969	0.0250007	-0.0470417	0.0509611	0.937532
G. Parabacteroides (abundance)	compid_42449	1-palmitoyl-2-linoleoyl-GPE (16:0/18:2)	1590	0.00195103	0.0249304	-0.0469125	0.0508146	0.937632
G. Parabacteroides (abundance)	compid_37186	5alpha-androstan-3alpha,17beta-diol monosulfate (1)	1548	-0.00181967	0.0239396	-0.0487414	0.045102	0.939421
G. Parabacteroides (abundance)	compid_33228	1-arachidonoyl-GPC (20:4n6)*	1590	-0.00183466	0.024558	-0.0499684	0.0462991	0.940457
G. Parabacteroides (abundance)	compid_15679	xanthurenate	1458	0.0018972	0.0257209	-0.0485158	0.0523102	0.941211
G. Parabacteroides (abundance)	compid_52495	sphingomyelin (d18:1/21:0, d17:1/22:0, d16:1/23:0)*	1590	-0.00169504	0.0236952	-0.0481376	0.0447475	0.942981
G. Parabacteroides (abundance)	compid_37076	N-acetylserine	1590	-0.00177565	0.0251627	-0.0510945	0.0475432	0.943751
G. Parabacteroides (abundance)	compid_46970	X - 17676	1571	-0.00175526	0.0250853	-0.0509224	0.0474119	0.944225
G. Parabacteroides (abundance)	compid_52308	succinate	1539	0.00170335	0.025762	-0.0487902	0.0521969	0.947292
G. Parabacteroides (abundance)	compid_47101	N-methylpipecolate	1587	0.00164182	0.0251733	-0.0476978	0.0509814	0.948007
G. Parabacteroides (abundance)	compid_52610	1-palmitoyl-2-docosahexaenoyl-GPC (16:0/22:6)	1590	0.00159768	0.0247849	-0.0469806	0.050176	0.94861
G. Parabacteroides (abundance)	compid_55	beta-alanine	1590	0.00156252	0.0242789	-0.0460241	0.0491491	0.948694
G. Parabacteroides (abundance)	compid_1898	proline	1590	-0.00148091	0.0231915	-0.0469362	0.0439744	0.949093
G. Parabacteroides (abundance)	compid_44872	gamma-glutamylmethionine	1588	-0.00156684	0.0246716	-0.0499231	0.0467894	0.94937
G. Parabacteroides (abundance)	compid_35127	pro-hydroxy-pro	1589	-0.00150217	0.0244176	-0.0493607	0.0463564	0.950953
G. Parabacteroides (abundance)	compid_47690	X - 12112	1509	0.00154847	0.025837	-0.0490921	0.052189	0.952218
G. Parabacteroides (abundance)	compid_1512	picolinate	1587	0.00146365	0.0247378	-0.0470225	0.0499498	0.952827
G. Parabacteroides (abundance)	compid_57445	glycosyl-N-tricosanoyl-sphingadienine (d18:2/23:0)*	1566	-0.00141205	0.0246784	-0.0497817	0.0469576	0.954379
G. Parabacteroides (abundance)	compid_52773	X - 24456	1480	0.00150906	0.0266658	-0.0507559	0.053774	0.954878
G. Parabacteroides (abundance)	compid_1558	4-acetamidobutanoate	1589	-0.00134634	0.0241404	-0.0486616	0.0459689	0.955531
G. Parabacteroides (abundance)	compid_46636	X - 12849	1437	0.0014146	0.0263473	-0.050226	0.0530552	0.957189
G. Parabacteroides (abundance)	compid_34407	isovalerylcarnitine (C5)	1589	-0.00120407	0.0225525	-0.045407	0.0429988	0.957428
G. Parabacteroides (abundance)	compid_52661	X - 24431	1403	-0.00143243	0.0268648	-0.0540875	0.0512226	0.957485
G. Parabacteroides (abundance)	compid_47921	X - 12410	1314	-0.00148277	0.0278857	-0.0561387	0.0531732	0.957602
G. Parabacteroides (abundance)	compid_48994	X - 23295	1506	-0.00135605	0.025625	-0.0515811	0.048869	0.957803
G. Parabacteroides (abundance)	compid_53114	X - 24686	1590	-0.00127288	0.0250412	-0.0503536	0.0478079	0.959466
G. Parabacteroides (abundance)	compid_46657	X - 14939	1584	-0.00115868	0.0250998	-0.0503542	0.0480368	0.963186
G. Parabacteroides (abundance)	compid_32328	hexanoylcarnitine (C6)	1590	0.00107283	0.0243213	-0.046597	0.0487427	0.964822
G. Parabacteroides (abundance)	compid_47112	etiocholanolone glucuronide	1571	0.00109614	0.0248829	-0.0476743	0.0498665	0.964869
G. Parabacteroides (abundance)	compid_37114	N6-methyladenosine	1447	0.00112995	0.0264675	-0.0507464	0.0530063	0.965953
G. Parabacteroides (abundance)	compid_35628	1-oleoyl-GPE (18:1)	1586	-0.00105041	0.0249764	-0.0500041	0.0479033	0.966459
G. Parabacteroides (abundance)	compid_34393	1-linolenoylglycerol (18:3)	1552	0.000980073	0.0246535	-0.0473408	0.049301	0.968295
G. Parabacteroides (abundance)	compid_48434	N-acetylcitrulline	1432	-0.000995266	0.0254511	-0.0508794	0.0488888	0.968812
G. Parabacteroides (abundance)	compid_45415	3-(3-hydroxyphenyl)propionate sulfate	1315	0.00104687	0.0277638	-0.0533702	0.0554639	0.969928
G. Parabacteroides (abundance)	compid_48492	behenoyl sphingomyelin (d18:1/22:0)*	1590	-0.000909658	0.0250234	-0.0499555	0.0481361	0.971006
G. Parabacteroides (abundance)	compid_32417	docosatrienoate (22:3n3)	1373	-0.000946151	0.0269023	-0.0536746	0.0517823	0.971949
G. Parabacteroides (abundance)	compid_42382	S-adenosylhomocysteine (SAH)	1589	-0.000828716	0.024524	-0.0488957	0.0472383	0.973047
G. Parabacteroides (abundance)	compid_15753	hippurate	1590	-0.000804459	0.0245703	-0.0489623	0.0473534	0.973885
G. Parabacteroides (abundance)	compid_37203	androstenediol (3beta,17beta) disulfate (2)	1588	0.00068121	0.0216421	-0.0417372	0.0430996	0.974894
G. Parabacteroides (abundance)	compid_47800	X - 15666	1536	0.000795989	0.025799	-0.04977	0.051362	0.97539
G. Parabacteroides (abundance)	compid_15772	ribitol	1589	-0.000664312	0.0248588	-0.0493875	0.0480589	0.978684
G. Parabacteroides (abundance)	compid_48407	dopamine 3-O-sulfate	1590	-0.000655702	0.0252269	-0.0501004	0.048789	0.979267
G. Parabacteroides (abundance)	compid_52447	1-stearoyl-2-arachidonoyl-GPE (18:0/20:4)	1590	0.000626899	0.024719	-0.0478223	0.0490761	0.97977
G. Parabacteroides (abundance)	compid_46644	X - 16132	1538	0.000634408	0.0251456	-0.0486509	0.0499198	0.979875
G. Parabacteroides (abundance)	compid_18392	theobromine	1587	0.000603459	0.0254462	-0.0492711	0.050478	0.981083
G. Parabacteroides (abundance)	compid_1642	caprate (10:0)	1590	-0.000516009	0.0253174	-0.0501382	0.0491062	0.983742
G. Parabacteroides (abundance)	compid_52839	X - 24518	1486	-0.000455237	0.0235776	-0.0466672	0.0457568	0.984598
G. Parabacteroides (abundance)	compid_46165	3-methyl catechol sulfate (1)	1576	0.000444467	0.0239102	-0.0464196	0.0473086	0.985171
G. Parabacteroides (abundance)	compid_48351	N1-methylinosine	1589	0.000407964	0.0235471	-0.0457444	0.0465603	0.986179
G. Parabacteroides (abundance)	compid_46608	X - 11880	1590	0.000413549	0.024579	-0.0477613	0.0485884	0.986578
G. Parabacteroides (abundance)	compid_48752	3-methoxycatechol sulfate (2)	1259	-0.000478867	0.0287317	-0.056793	0.0558352	0.986705
G. Parabacteroides (abundance)	compid_3141	betaine	1590	-0.000379473	0.0233435	-0.0461327	0.0453738	0.987032
G. Parabacteroides (abundance)	compid_52446	1-stearoyl-2-linoleoyl-GPE (18:0/18:2)*	1590	0.000391204	0.0250302	-0.048668	0.0494504	0.987532
G. Parabacteroides (abundance)	compid_47076	citraconate/glutaconate	1590	0.000358844	0.0247043	-0.0480616	0.0487793	0.988412
G. Parabacteroides (abundance)	compid_42448	1-stearoyl-2-oleoyl-GPE (18:0/18:1)	1590	0.000359984	0.025013	-0.0486655	0.0493854	0.988519
G. Parabacteroides (abundance)	compid_49459	X - 23583	1324	0.000408166	0.0284738	-0.0554004	0.0562167	0.988565
G. Parabacteroides (abundance)	compid_22036	2-hydroxyoctanoate	1589	-0.000289606	0.0251438	-0.0495714	0.0489922	0.990812
G. Parabacteroides (abundance)	compid_47821	X - 17337	1590	0.000264212	0.0243786	-0.0475178	0.0480463	0.991354
G. Parabacteroides (abundance)	compid_47347	X - 18889	1582	0.000178689	0.0247445	-0.0483204	0.0486778	0.994239
G. Parabacteroides (abundance)	compid_32398	sebacate (C10-DC)	1481	-0.000178124	0.0262032	-0.0515363	0.0511801	0.994577
G. Parabacteroides (abundance)	compid_43258	acisoga	1581	-0.000159733	0.0250794	-0.0493154	0.0489959	0.994919
G. Parabacteroides (abundance)	compid_47787	X - 14838	1590	-0.000142401	0.0243498	-0.047868	0.0475832	0.995335
G. Parabacteroides (abundance)	compid_41888	succinimide	1586	0.000113226	0.0251221	-0.049126	0.0493525	0.996404
G. Parabacteroides (abundance)	compid_52974	glycochenodeoxycholate sulfate	1569	-9.18373e-05	0.0249856	-0.0490637	0.04888	0.997068
G. Parabacteroides (abundance)	compid_46603	X - 11530	1589	-8.36948e-05	0.0249778	-0.0490403	0.0488729	0.997327
G. Parabacteroides (abundance)	compid_54923	beta-citrylglutamate	1590	-6.21385e-05	0.0252877	-0.0496261	0.0495018	0.99804
G. Ruminococcus (presence vs. absence)	compid_15749	3-phenylpropionate (hydrocinnamate)	1553	1.15025	0.107746	0.939065	1.36143	1.01918e-25
G. Ruminococcus (presence vs. absence)	compid_57577	isoursodeoxycholate	1589	-1.06438	0.104173	-1.26856	-0.8602	8.92764e-24
G. Ruminococcus (presence vs. absence)	compid_52639	X - 24410	1580	-1.00225	0.101504	-1.2012	-0.803306	2.37598e-22
G. Ruminococcus (presence vs. absence)	compid_32405	indolepropionate	1586	0.942767	0.102148	0.742558	1.14298	8.47632e-20
G. Ruminococcus (presence vs. absence)	compid_46466	X - 11843	1406	1.01544	0.12192	0.776475	1.2544	1.9268e-16
G. Ruminococcus (presence vs. absence)	compid_38637	cinnamoylglycine	1551	0.874692	0.105301	0.668302	1.08108	2.12978e-16
G. Ruminococcus (presence vs. absence)	compid_40730	imidazole propionate	1502	-0.807436	0.101745	-1.00686	-0.608016	4.07092e-15
G. Ruminococcus (presence vs. absence)	compid_46690	X - 18901	1590	0.806437	0.102161	0.606201	1.00667	5.43675e-15
G. Ruminococcus (presence vs. absence)	compid_46507	X - 11850	1532	0.861557	0.110349	0.645274	1.07784	1.07669e-14
G. Ruminococcus (presence vs. absence)	compid_32553	phenol sulfate	1590	-0.82015	0.105907	-1.02773	-0.612573	1.70772e-14
G. Ruminococcus (presence vs. absence)	compid_39379	glycoursodeoxycholate	1590	-0.791435	0.10457	-0.996394	-0.586477	6.38092e-14
G. Ruminococcus (presence vs. absence)	compid_46510	X - 12544	1531	0.817012	0.111058	0.599338	1.03469	3.07064e-13
G. Ruminococcus (presence vs. absence)	compid_1605	ursodeoxycholate	1374	-0.781895	0.106596	-0.990823	-0.572967	3.78492e-13
G. Ruminococcus (presence vs. absence)	compid_47708	X - 12283	1527	0.805422	0.112746	0.58444	1.0264	1.40496e-12
G. Ruminococcus (presence vs. absence)	compid_57783	1H-indole-7-acetic acid	1523	0.812121	0.121872	0.573252	1.05099	3.72743e-11
G. Ruminococcus (presence vs. absence)	compid_35527	4-hydroxyhippurate	1589	-0.701685	0.105719	-0.908893	-0.494476	4.37862e-11
G. Ruminococcus (presence vs. absence)	compid_32620	glycolithocholate sulfate*	1590	0.703715	0.106597	0.494786	0.912645	5.53454e-11
G. Ruminococcus (presence vs. absence)	compid_36850	taurolithocholate 3-sulfate	1573	0.719765	0.110601	0.502987	0.936543	1.02443e-10
G. Ruminococcus (presence vs. absence)	compid_46998	X - 21821	1521	0.746507	0.114712	0.521672	0.971343	1.03533e-10
G. Ruminococcus (presence vs. absence)	compid_396	glutarate (C5-DC)	1549	-0.677313	0.105789	-0.884659	-0.469967	2.02441e-10
G. Ruminococcus (presence vs. absence)	compid_48001	X - 17351	1539	0.739292	0.115637	0.512643	0.965941	2.15223e-10
G. Ruminococcus (presence vs. absence)	compid_36103	p-cresol sulfate	1590	0.644767	0.103387	0.442129	0.847405	5.73189e-10
G. Ruminococcus (presence vs. absence)	compid_15753	hippurate	1590	0.604531	0.103467	0.401735	0.807327	6.22358e-09
G. Ruminococcus (presence vs. absence)	compid_46613	X - 12216	1587	0.592057	0.102307	0.391534	0.792579	8.62449e-09
G. Ruminococcus (presence vs. absence)	compid_37187	5alpha-androstan-3beta,17alpha-diol disulfate	1471	0.604745	0.109616	0.389898	0.819592	4.07393e-08
G. Ruminococcus (presence vs. absence)	compid_36099	4-ethylphenylsulfate	1590	0.576555	0.105081	0.370597	0.782514	4.75963e-08
G. Ruminococcus (presence vs. absence)	compid_36776	7-alpha-hydroxy-3-oxo-4-cholestenoate (7-Hoca)	1590	-0.567764	0.103836	-0.771284	-0.364245	5.28542e-08
G. Ruminococcus (presence vs. absence)	compid_52640	X - 24411	1355	-0.601008	0.111586	-0.819716	-0.382299	8.49058e-08
G. Ruminococcus (presence vs. absence)	compid_46666	X - 15728	1486	0.633918	0.119705	0.399295	0.86854	1.36514e-07
G. Ruminococcus (presence vs. absence)	compid_46146	4-methylcatechol sulfate	1590	0.552629	0.106498	0.343893	0.761366	2.38665e-07
G. Ruminococcus (presence vs. absence)	compid_38116	indole-3-carboxylic acid	1521	0.554344	0.107014	0.344596	0.764092	2.51645e-07
G. Ruminococcus (presence vs. absence)	compid_46706	X - 17469	1515	0.640418	0.124137	0.39711	0.883725	2.81324e-07
G. Ruminococcus (presence vs. absence)	compid_52025	X - 23997	1567	0.515702	0.10962	0.300847	0.730558	2.77081e-06
G. Ruminococcus (presence vs. absence)	compid_46614	X - 12230	1559	0.496595	0.106348	0.288154	0.705037	3.2794e-06
G. Ruminococcus (presence vs. absence)	compid_47917	X - 12306	1312	0.635259	0.137915	0.364945	0.905573	4.50341e-06
G. Ruminococcus (presence vs. absence)	compid_37445	4-hydroxycoumarin	1437	0.64484	0.142652	0.365242	0.924437	6.68295e-06
G. Ruminococcus (presence vs. absence)	compid_49461	X - 23585	1590	0.473671	0.106468	0.264994	0.682348	9.23193e-06
G. Ruminococcus (presence vs. absence)	compid_46689	X - 17145	1554	0.49462	0.113146	0.272853	0.716386	1.3163e-05
G. Ruminococcus (presence vs. absence)	compid_48441	4-hydroxychlorothalonil	1590	0.465211	0.10687	0.255745	0.674677	1.42874e-05
G. Ruminococcus (presence vs. absence)	compid_46283	X - 15461	1589	-0.431679	0.0998401	-0.627365	-0.235992	1.63026e-05
G. Ruminococcus (presence vs. absence)	compid_47774	X - 13689	1374	0.533759	0.123532	0.291636	0.775882	1.66716e-05
G. Ruminococcus (presence vs. absence)	compid_40708	pregnanediol-3-glucuronide	1578	0.436765	0.102021	0.236804	0.636727	1.97217e-05
G. Ruminococcus (presence vs. absence)	compid_52634	palmitoyl-linoleoyl-glycerol (16:0/18:2) [2]*	1528	-0.425717	0.10572	-0.632929	-0.218506	5.93235e-05
G. Ruminococcus (presence vs. absence)	compid_52449	1-stearoyl-2-arachidonoyl-GPI (18:0/20:4)	1590	-0.416611	0.105104	-0.622615	-0.210608	7.70514e-05
G. Ruminococcus (presence vs. absence)	compid_54955	linoleoyl-arachidonoyl-glycerol (18:2/20:4) [1]*	1506	-0.413176	0.105427	-0.619813	-0.20654	9.2898e-05
G. Ruminococcus (presence vs. absence)	compid_54942	palmitoyl-oleoyl-glycerol (16:0/18:1) [2]*	1385	-0.433183	0.11055	-0.64986	-0.216506	9.34982e-05
G. Ruminococcus (presence vs. absence)	compid_35157	N6-carbamoylthreonyladenosine	1590	0.391713	0.100317	0.195091	0.588335	9.82972e-05
G. Ruminococcus (presence vs. absence)	compid_35186	1-arachidonoyl-GPE (20:4n6)*	1590	-0.395781	0.104265	-0.600141	-0.191421	0.000152661
G. Ruminococcus (presence vs. absence)	compid_47929	X - 12707	1503	0.39835	0.105543	0.191484	0.605215	0.000166756
G. Ruminococcus (presence vs. absence)	compid_52467	1-palmitoyl-2-arachidonoyl-GPI (16:0/20:4)*	1590	-0.395571	0.106062	-0.603453	-0.187689	0.000198545
G. Ruminococcus (presence vs. absence)	compid_46799	oleoyl-linoleoyl-glycerol (18:1/18:2) [2]	1590	-0.387919	0.104177	-0.592106	-0.183733	0.000203246
G. Ruminococcus (presence vs. absence)	compid_46798	oleoyl-linoleoyl-glycerol (18:1/18:2) [1]	1588	-0.389051	0.105665	-0.596154	-0.181947	0.000239274
G. Ruminococcus (presence vs. absence)	compid_54946	oleoyl-oleoyl-glycerol (18:1/18:1) [2]*	1516	-0.385802	0.105106	-0.591811	-0.179794	0.000250425
G. Ruminococcus (presence vs. absence)	compid_54960	oleoyl-arachidonoyl-glycerol (18:1/20:4) [1]*	1545	-0.364535	0.100012	-0.56056	-0.168511	0.000276408
G. Ruminococcus (presence vs. absence)	compid_47417	X - 22162	1590	0.377364	0.103601	0.174305	0.580422	0.000278753
G. Ruminococcus (presence vs. absence)	compid_57564	perfluorooctanesulfonic acid (PFOS)	1588	0.3472	0.0971289	0.156827	0.537572	0.000361277
G. Ruminococcus (presence vs. absence)	compid_43265	benzoylcarnitine*	1236	0.457636	0.129131	0.20454	0.710732	0.000408954
G. Ruminococcus (presence vs. absence)	compid_57440	ceramide (d18:1/20:0, d16:1/22:0, d20:1/18:0)*	1590	-0.358587	0.10139	-0.557312	-0.159861	0.00041687
G. Ruminococcus (presence vs. absence)	compid_31938	5-hydroxyhexanoate	1490	0.396546	0.112145	0.176742	0.61635	0.000418737
G. Ruminococcus (presence vs. absence)	compid_54961	oleoyl-arachidonoyl-glycerol (18:1/20:4) [2]*	1540	-0.355047	0.100575	-0.552173	-0.15792	0.000427571
G. Ruminococcus (presence vs. absence)	compid_35628	1-oleoyl-GPE (18:1)	1586	-0.373589	0.105834	-0.581023	-0.166154	0.000427574
G. Ruminococcus (presence vs. absence)	compid_54956	linoleoyl-arachidonoyl-glycerol (18:2/20:4) [2]*	1485	-0.374106	0.106324	-0.582501	-0.165711	0.000447071
G. Ruminococcus (presence vs. absence)	compid_57591	beta-cryptoxanthin	1588	0.342373	0.0992357	0.147871	0.536875	0.00057514
G. Ruminococcus (presence vs. absence)	compid_52605	sphinganine-1-phosphate	1590	0.370286	0.107375	0.159831	0.58074	0.000578425
G. Ruminococcus (presence vs. absence)	compid_38125	4-cholesten-3-one	1575	-0.356338	0.104247	-0.560662	-0.152014	0.000646518
G. Ruminococcus (presence vs. absence)	compid_35635	3-(3-hydroxyphenyl)propionate	1371	-0.385697	0.113131	-0.607433	-0.163961	0.000670323
G. Ruminococcus (presence vs. absence)	compid_35320	catechol sulfate	1590	0.35021	0.104581	0.145232	0.555188	0.000830981
G. Ruminococcus (presence vs. absence)	compid_57372	N-behenoyl-sphingadienine (d18:2/22:0)*	1590	-0.347847	0.10393	-0.55155	-0.144145	0.000836241
G. Ruminococcus (presence vs. absence)	compid_54967	palmitoleoyl-linoleoyl-glycerol (16:1/18:2) [1]*	1550	-0.349181	0.104399	-0.553802	-0.14456	0.000843521
G. Ruminococcus (presence vs. absence)	compid_48408	tyramine O-sulfate	1322	-0.368263	0.110232	-0.584317	-0.152209	0.000858807
G. Ruminococcus (presence vs. absence)	compid_1563	chenodeoxycholate	1281	-0.371274	0.111615	-0.590039	-0.152509	0.000904925
G. Ruminococcus (presence vs. absence)	compid_48052	X - 17612	1475	0.459361	0.139166	0.186596	0.732126	0.000987205
G. Ruminococcus (presence vs. absence)	compid_32346	glycochenodeoxycholate	1589	-0.346433	0.105707	-0.553618	-0.139248	0.00107076
G. Ruminococcus (presence vs. absence)	compid_42398	1-stearoyl-GPE (18:0)	1590	-0.345801	0.105961	-0.553485	-0.138117	0.0011241
G. Ruminococcus (presence vs. absence)	compid_42448	1-stearoyl-2-oleoyl-GPE (18:0/18:1)	1590	-0.337763	0.106123	-0.545764	-0.129762	0.00148722
G. Ruminococcus (presence vs. absence)	compid_40406	trimethylamine N-oxide	1590	0.330305	0.103855	0.126749	0.53386	0.001499
G. Ruminococcus (presence vs. absence)	compid_18280	gentisate	1458	0.352119	0.112137	0.13233	0.571909	0.00172317
G. Ruminococcus (presence vs. absence)	compid_53180	1-palmitoleoyl-2-linolenoyl-GPC (16:1/18:3)*	1388	-0.339335	0.109056	-0.553085	-0.125585	0.0018992
G. Ruminococcus (presence vs. absence)	compid_1589	N-acetylmethionine	1590	0.318221	0.102842	0.116651	0.51979	0.00200749
G. Ruminococcus (presence vs. absence)	compid_62291	glucuronide of piperine metabolite C17H21NO3 (4)*	1475	-0.320376	0.103985	-0.524187	-0.116565	0.00210164
G. Ruminococcus (presence vs. absence)	compid_37200	5alpha-pregnan-3beta,20alpha-diol monosulfate (2)	1568	0.310615	0.101247	0.11217	0.50906	0.00219294
G. Ruminococcus (presence vs. absence)	compid_37198	5alpha-pregnan-3beta,20alpha-diol disulfate	1583	0.313194	0.102578	0.112141	0.514247	0.00230193
G. Ruminococcus (presence vs. absence)	compid_32807	taurocholenate sulfate	1590	0.324297	0.106272	0.116004	0.53259	0.00231437
G. Ruminococcus (presence vs. absence)	compid_32506	2-linoleoylglycerol (18:2)	1561	-0.325372	0.10674	-0.534582	-0.116162	0.00234053
G. Ruminococcus (presence vs. absence)	compid_47112	etiocholanolone glucuronide	1571	0.319116	0.105304	0.112721	0.525512	0.00248213
G. Ruminococcus (presence vs. absence)	compid_45951	1-linolenoyl-GPC (18:3)*	1590	-0.31868	0.105305	-0.525077	-0.112283	0.00251594
G. Ruminococcus (presence vs. absence)	compid_34445	sphingosine 1-phosphate	1590	0.325595	0.107682	0.114539	0.536651	0.00253743
G. Ruminococcus (presence vs. absence)	compid_35126	phenylacetylglutamine	1590	0.307468	0.102642	0.10629	0.508646	0.00278224
G. Ruminococcus (presence vs. absence)	compid_48841	p-cresol-glucuronide*	1540	0.327908	0.109626	0.113041	0.542776	0.00282368
G. Ruminococcus (presence vs. absence)	compid_41220	2-stearoyl-GPE (18:0)*	1590	-0.319024	0.106773	-0.528299	-0.109749	0.00285252
G. Ruminococcus (presence vs. absence)	compid_62277	hydroxy-CMPF*	1590	0.308313	0.103282	0.10588	0.510746	0.00287785
G. Ruminococcus (presence vs. absence)	compid_46488	X - 11847	1432	0.354956	0.119178	0.121366	0.588545	0.00294702
G. Ruminococcus (presence vs. absence)	compid_52446	1-stearoyl-2-linoleoyl-GPE (18:0/18:2)*	1590	-0.315922	0.106239	-0.524151	-0.107694	0.00298697
G. Ruminococcus (presence vs. absence)	compid_40499	4-hydroxyglutamate	1421	-0.312392	0.105197	-0.518578	-0.106206	0.00303228
G. Ruminococcus (presence vs. absence)	compid_46966	X - 12126	1307	0.366452	0.123928	0.123552	0.609352	0.00316299
G. Ruminococcus (presence vs. absence)	compid_52633	palmitoyl-linoleoyl-glycerol (16:0/18:2) [1]*	1508	-0.317547	0.108056	-0.529336	-0.105757	0.00334603
G. Ruminococcus (presence vs. absence)	compid_35322	hydroquinone sulfate	1443	-0.326781	0.111267	-0.544865	-0.108697	0.00336798
G. Ruminococcus (presence vs. absence)	compid_33441	isobutyrylcarnitine (C4)	1590	0.309624	0.106054	0.101758	0.51749	0.00355569
G. Ruminococcus (presence vs. absence)	compid_15650	N1-methyladenosine	1590	-0.304328	0.104259	-0.508676	-0.09998	0.00356173
G. Ruminococcus (presence vs. absence)	compid_52616	1-palmitoyl-2-stearoyl-GPC (16:0/18:0)	1590	-0.300687	0.103473	-0.503494	-0.09788	0.00371238
G. Ruminococcus (presence vs. absence)	compid_52839	X - 24518	1486	-0.295127	0.101794	-0.494644	-0.0956096	0.00379594
G. Ruminococcus (presence vs. absence)	compid_47651	X - 11491	1577	-0.296439	0.102308	-0.496962	-0.0959154	0.00381351
G. Ruminococcus (presence vs. absence)	compid_52438	1-stearoyl-2-oleoyl-GPC (18:0/18:1)	1590	-0.30411	0.105132	-0.510169	-0.0980521	0.00387226
G. Ruminococcus (presence vs. absence)	compid_57422	lactosyl-N-behenoyl-sphingosine (d18:1/22:0)*	1582	0.302994	0.105036	0.0971231	0.508865	0.00397168
G. Ruminococcus (presence vs. absence)	compid_46592	X - 11299	1587	0.308638	0.1073	0.0983299	0.518946	0.0040764
G. Ruminococcus (presence vs. absence)	compid_32397	3-hydroxy-2-ethylpropionate	1590	0.292098	0.101933	0.0923084	0.491887	0.00421756
G. Ruminococcus (presence vs. absence)	compid_35625	1-myristoylglycerol (14:0)	1544	-0.291825	0.102031	-0.491805	-0.0918454	0.00429136
G. Ruminococcus (presence vs. absence)	compid_62292	glucuronide of piperine metabolite C17H21NO3 (5)*	1444	-0.304777	0.106739	-0.513985	-0.0955686	0.00436079
G. Ruminococcus (presence vs. absence)	compid_52431	1-palmitoleoylglycerol (16:1)*	1587	-0.283172	0.0999561	-0.479086	-0.0872582	0.00467046
G. Ruminococcus (presence vs. absence)	compid_37097	tryptophan betaine	1585	0.289374	0.103543	0.0864301	0.492317	0.00525726
G. Ruminococcus (presence vs. absence)	compid_34214	1-arachidonoyl-GPI (20:4)*	1590	-0.287341	0.103444	-0.490091	-0.0845915	0.00553827
G. Ruminococcus (presence vs. absence)	compid_54979	N-stearoyl-sphingosine (d18:1/18:0)*	1590	-0.269542	0.0974527	-0.460549	-0.0785347	0.00574305
G. Ruminococcus (presence vs. absence)	compid_48580	2-acetamidophenol sulfate	1276	0.358669	0.129658	0.10454	0.612799	0.0057525
G. Ruminococcus (presence vs. absence)	compid_21184	1-oleoylglycerol (18:1)	1590	-0.279223	0.101091	-0.477362	-0.081084	0.00580979
G. Ruminococcus (presence vs. absence)	compid_21127	1-palmitoylglycerol (16:0)	1575	-0.276754	0.100386	-0.473511	-0.0799974	0.00590299
G. Ruminococcus (presence vs. absence)	compid_36749	3-methyladipate	1390	0.325108	0.118655	0.0925455	0.557671	0.00622383
G. Ruminococcus (presence vs. absence)	compid_52726	1-stearoyl-2-oleoyl-GPI (18:0/18:1)*	1586	-0.289747	0.105872	-0.497256	-0.082239	0.00627401
G. Ruminococcus (presence vs. absence)	compid_52710	1-linoleoyl-2-arachidonoyl-GPC (18:2/20:4n6)*	1582	-0.289801	0.106876	-0.499277	-0.0803239	0.00676959
G. Ruminococcus (presence vs. absence)	compid_33955	1-palmitoyl-GPC (16:0)	1590	-0.285708	0.105958	-0.493386	-0.0780303	0.00708316
G. Ruminococcus (presence vs. absence)	compid_36600	1-linoleoyl-GPE (18:2)*	1590	-0.284251	0.105428	-0.49089	-0.0776128	0.00708862
G. Ruminococcus (presence vs. absence)	compid_2761	thyroxine	1590	-0.280421	0.104139	-0.484533	-0.076308	0.00716138
G. Ruminococcus (presence vs. absence)	compid_46487	X - 21442	1293	0.324079	0.120771	0.0873682	0.56079	0.00738097
G. Ruminococcus (presence vs. absence)	compid_1114	deoxycholate	1452	-0.298007	0.111462	-0.516474	-0.0795409	0.00758858
G. Ruminococcus (presence vs. absence)	compid_48258	1-oleoyl-GPC (18:1)	1590	-0.279853	0.104995	-0.485644	-0.0740621	0.00776831
G. Ruminococcus (presence vs. absence)	compid_47804	X - 16580	1583	0.283002	0.107096	0.0730943	0.492909	0.00831088
G. Ruminococcus (presence vs. absence)	compid_33230	1-palmitoleoyl-GPC (16:1)*	1590	-0.269075	0.102119	-0.469228	-0.0689217	0.00849804
G. Ruminococcus (presence vs. absence)	compid_47301	X - 18887	1436	0.301354	0.114765	0.0764139	0.526293	0.00873627
G. Ruminococcus (presence vs. absence)	compid_1512	picolinate	1587	0.276697	0.105536	0.0698471	0.483548	0.00882992
G. Ruminococcus (presence vs. absence)	compid_53195	1-myristoyl-2-arachidonoyl-GPC (14:0/20:4)*	1590	-0.275346	0.105022	-0.481189	-0.069503	0.00883075
G. Ruminococcus (presence vs. absence)	compid_32350	1-methyl-4-imidazoleacetate	1590	-0.267238	0.102233	-0.467614	-0.0668623	0.00903332
G. Ruminococcus (presence vs. absence)	compid_57370	lactosyl-N-nervonoyl-sphingosine (d18:1/24:1)*	1590	0.273946	0.105262	0.0676334	0.480259	0.00934049
G. Ruminococcus (presence vs. absence)	compid_53176	1-linoleoyl-2-linolenoyl-GPC (18:2/18:3)*	1585	-0.268523	0.103804	-0.471979	-0.0650678	0.0097751
G. Ruminococcus (presence vs. absence)	compid_46652	X - 14658	1446	0.295124	0.114364	0.0709708	0.519277	0.00996216
G. Ruminococcus (presence vs. absence)	compid_46681	X - 16935	1551	0.282216	0.10989	0.066832	0.497601	0.0103171
G. Ruminococcus (presence vs. absence)	compid_52669	1-palmitoyl-2-oleoyl-GPI (16:0/18:1)*	1588	-0.272545	0.106152	-0.480603	-0.0644864	0.0103351
G. Ruminococcus (presence vs. absence)	compid_45428	N-acetylmethionine sulfoxide	1584	0.272821	0.106544	0.0639948	0.481647	0.0105404
G. Ruminococcus (presence vs. absence)	compid_61871	3-carboxy-4-methyl-5-pentyl-2-furanpropionate (3-Cmpfp)**	1590	0.259353	0.102162	0.0591152	0.459591	0.0112236
G. Ruminococcus (presence vs. absence)	compid_52447	1-stearoyl-2-arachidonoyl-GPE (18:0/20:4)	1590	-0.263914	0.105001	-0.469717	-0.0581115	0.0120549
G. Ruminococcus (presence vs. absence)	compid_35428	tiglylcarnitine (C5:1-DC)	1590	0.24485	0.0978788	0.0530074	0.436692	0.0124651
G. Ruminococcus (presence vs. absence)	compid_57443	ceramide (d18:2/24:1, d18:1/24:2)*	1590	-0.255457	0.102173	-0.455716	-0.0551984	0.0125114
G. Ruminococcus (presence vs. absence)	compid_46259	X - 21258	1590	0.265381	0.106222	0.0571852	0.473576	0.012578
G. Ruminococcus (presence vs. absence)	compid_52462	1-palmitoyl-2-arachidonoyl-GPC (16:0/20:4n6)	1590	-0.259658	0.104037	-0.46357	-0.0557454	0.0126677
G. Ruminococcus (presence vs. absence)	compid_46111	guaiacol sulfate	1587	0.255821	0.102554	0.0548143	0.456827	0.0127154
G. Ruminococcus (presence vs. absence)	compid_42450	1-stearoyl-2-arachidonoyl-GPC (18:0/20:4)	1590	-0.257838	0.103568	-0.460832	-0.0548435	0.012893
G. Ruminococcus (presence vs. absence)	compid_27447	1-linoleoylglycerol (18:2)	1590	-0.256897	0.103796	-0.460337	-0.0534576	0.0134268
G. Ruminococcus (presence vs. absence)	compid_43549	N-formylanthranilic acid	1581	0.262046	0.106153	0.0539863	0.470105	0.013671
G. Ruminococcus (presence vs. absence)	compid_1505	orotate	1590	0.263938	0.107367	0.0534993	0.474377	0.0140668
G. Ruminococcus (presence vs. absence)	compid_52863	X - 24542	1357	-0.279572	0.113816	-0.502651	-0.0564923	0.0141611
G. Ruminococcus (presence vs. absence)	compid_19263	1-palmitoyl-2-oleoyl-GPE (16:0/18:1)	1589	-0.25944	0.105992	-0.467185	-0.0516956	0.0144841
G. Ruminococcus (presence vs. absence)	compid_2125	taurine	1590	0.260887	0.106912	0.0513397	0.470435	0.0147881
G. Ruminococcus (presence vs. absence)	compid_62290	glucuronide of piperine metabolite C17H21NO3 (3)*	1454	-0.253891	0.104556	-0.458822	-0.0489611	0.0152922
G. Ruminococcus (presence vs. absence)	compid_52468	1-stearoyl-2-linoleoyl-GPI (18:0/18:2)	1590	-0.249826	0.103005	-0.451715	-0.0479366	0.0154036
G. Ruminococcus (presence vs. absence)	compid_52297	X - 24293	1378	-0.247455	0.102026	-0.447426	-0.0474835	0.0154199
G. Ruminococcus (presence vs. absence)	compid_18477	glycodeoxycholate	1400	-0.28806	0.119213	-0.521717	-0.0544035	0.0158047
G. Ruminococcus (presence vs. absence)	compid_33961	1-stearoyl-GPC (18:0)	1590	-0.255832	0.106502	-0.464577	-0.0470877	0.0164147
G. Ruminococcus (presence vs. absence)	compid_35253	2-palmitoyl-GPC (16:0)*	1590	-0.254093	0.106271	-0.462385	-0.0458013	0.0169196
G. Ruminococcus (presence vs. absence)	compid_47013	X - 16570	1550	-0.257239	0.107759	-0.468446	-0.0460326	0.017098
G. Ruminococcus (presence vs. absence)	compid_52687	1-oleoyl-2-linoleoyl-GPE (18:1/18:2)*	1527	-0.250842	0.105195	-0.457024	-0.0446588	0.017223
G. Ruminococcus (presence vs. absence)	compid_52473	gamma-tocopherol/beta-tocopherol	1590	-0.248567	0.104499	-0.453385	-0.043749	0.0174941
G. Ruminococcus (presence vs. absence)	compid_62299	sulfate of piperine metabolite C18H21NO3 (3)*	1423	-0.274371	0.115611	-0.500968	-0.0477744	0.017766
G. Ruminococcus (presence vs. absence)	compid_48448	3-hydroxypyridine sulfate	1586	0.237445	0.10017	0.0411127	0.433778	0.0178871
G. Ruminococcus (presence vs. absence)	compid_47993	X - 17010	1384	-0.276995	0.117062	-0.506436	-0.0475542	0.0181081
G. Ruminococcus (presence vs. absence)	compid_34393	1-linolenoylglycerol (18:3)	1552	-0.243631	0.103281	-0.446061	-0.0412009	0.0184521
G. Ruminococcus (presence vs. absence)	compid_61867	octadecanedioylcarnitine (C18-DC)*	1585	0.249162	0.105732	0.0419268	0.456398	0.018568
G. Ruminococcus (presence vs. absence)	compid_52713	1-(1-enyl-palmitoyl)-2-palmitoleoyl-GPC (P-16:0/16:1)*	1584	0.239385	0.102382	0.0387156	0.440055	0.0195042
G. Ruminococcus (presence vs. absence)	compid_52470	1-palmitoyl-2-palmitoleoyl-GPC (16:0/16:1)*	1590	-0.240904	0.10323	-0.443234	-0.0385737	0.0197378
G. Ruminococcus (presence vs. absence)	compid_44664	glutarylcarnitine (C5-DC)	1590	-0.241279	0.103686	-0.444503	-0.0380553	0.0200897
G. Ruminococcus (presence vs. absence)	compid_37203	androstenediol (3beta,17beta) disulfate (2)	1588	0.211785	0.0919585	0.0315463	0.392024	0.0214055
G. Ruminococcus (presence vs. absence)	compid_36602	1-oleoyl-GPI (18:1)*	1590	-0.246165	0.106902	-0.455692	-0.0366372	0.021424
G. Ruminococcus (presence vs. absence)	compid_47393	X - 22147	1282	-0.272305	0.118592	-0.504745	-0.0398658	0.0218286
G. Ruminococcus (presence vs. absence)	compid_1645	laurate (12:0)	1590	-0.247779	0.108085	-0.459626	-0.0359314	0.0220114
G. Ruminococcus (presence vs. absence)	compid_52461	1-palmitoyl-2-oleoyl-GPC (16:0/18:1)	1590	-0.236893	0.103868	-0.440474	-0.0333114	0.0226983
G. Ruminococcus (presence vs. absence)	compid_21151	saccharin	679	-0.366934	0.160722	-0.681949	-0.0519193	0.0227404
G. Ruminococcus (presence vs. absence)	compid_53127	X - 24699	1585	0.201375	0.0888031	0.0273204	0.375429	0.0234853
G. Ruminococcus (presence vs. absence)	compid_48715	eugenol sulfate	1328	-0.271002	0.119556	-0.505332	-0.0366726	0.0235674
G. Ruminococcus (presence vs. absence)	compid_46616	X - 12411	1590	0.228008	0.101037	0.0299748	0.426041	0.0241647
G. Ruminococcus (presence vs. absence)	compid_48752	3-methoxycatechol sulfate (2)	1259	0.269846	0.11969	0.0352532	0.504439	0.0243349
G. Ruminococcus (presence vs. absence)	compid_31787	3-carboxy-4-methyl-5-propyl-2-furanpropanoate (CMPF)	1590	0.220292	0.0977398	0.028722	0.411862	0.0243413
G. Ruminococcus (presence vs. absence)	compid_607	trans-urocanate	1584	0.242863	0.107821	0.031533	0.454192	0.0244307
G. Ruminococcus (presence vs. absence)	compid_52716	1-(1-enyl-palmitoyl)-2-palmitoyl-GPC (P-16:0/16:0)*	1590	0.235483	0.104609	0.0304497	0.440516	0.0245172
G. Ruminococcus (presence vs. absence)	compid_53010	lactosyl-N-palmitoyl-sphingosine (d18:1/16:0)	1590	0.230946	0.10306	0.0289476	0.432944	0.0251722
G. Ruminococcus (presence vs. absence)	compid_37506	palmitoyl sphingomyelin (d18:1/16:0)	1590	0.233728	0.104532	0.0288448	0.43861	0.0254946
G. Ruminococcus (presence vs. absence)	compid_52478	1-(1-enyl-palmitoyl)-2-oleoyl-GPC (P-16:0/18:1)*	1590	0.217983	0.0976387	0.0266109	0.409354	0.0257185
G. Ruminococcus (presence vs. absence)	compid_1642	caprate (10:0)	1590	-0.240028	0.107589	-0.450902	-0.0291532	0.025823
G. Ruminococcus (presence vs. absence)	compid_39837	docosadioate (C22-DC)	1579	-0.236682	0.106568	-0.445556	-0.0278083	0.026497
G. Ruminococcus (presence vs. absence)	compid_40481	dihydroferulic acid	692	-0.318066	0.143329	-0.59899	-0.0371417	0.0268053
G. Ruminococcus (presence vs. absence)	compid_46621	X - 12524	1590	-0.236476	0.10688	-0.445961	-0.0269922	0.0270713
G. Ruminococcus (presence vs. absence)	compid_57523	docosahexaenoylcarnitine (C22:6)*	1568	0.230656	0.104533	0.0257717	0.435541	0.0274914
G. Ruminococcus (presence vs. absence)	compid_53034	14-HDoHE/17-HDoHE	1589	0.237921	0.10809	0.0260652	0.449777	0.02787
G. Ruminococcus (presence vs. absence)	compid_61823	N-linoleoylserine*	1391	-0.249471	0.113626	-0.472179	-0.0267633	0.0282908
G. Ruminococcus (presence vs. absence)	compid_49592	X - 11315	1582	0.226924	0.103404	0.0242519	0.429597	0.0283427
G. Ruminococcus (presence vs. absence)	compid_52450	1-palmitoyl-2-linoleoyl-GPI (16:0/18:2)	1352	-0.251405	0.114643	-0.476104	-0.0267052	0.0284825
G. Ruminococcus (presence vs. absence)	compid_43829	gamma-glutamylvaline	1589	-0.203735	0.0929587	-0.385935	-0.0215364	0.0285483
G. Ruminococcus (presence vs. absence)	compid_54968	linoleoyl-linoleoyl-glycerol (18:2/18:2) [1]*	1543	-0.235576	0.107622	-0.446515	-0.0246365	0.0287532
G. Ruminococcus (presence vs. absence)	compid_57479	sphingomyelin (d18:2/24:2)*	1590	0.214614	0.0986333	0.0212922	0.407935	0.0297125
G. Ruminococcus (presence vs. absence)	compid_52454	1-palmitoyl-2-dihomo-linolenoyl-GPC (16:0/20:3n3 or 6)*	1590	-0.227646	0.104735	-0.432927	-0.0223653	0.0298876
G. Ruminococcus (presence vs. absence)	compid_43847	glycerol 3-phosphate	1590	-0.228873	0.105462	-0.435578	-0.0221675	0.0301406
G. Ruminococcus (presence vs. absence)	compid_1561	alpha-tocopherol	1590	-0.226197	0.104263	-0.430552	-0.0218426	0.0301936
G. Ruminococcus (presence vs. absence)	compid_606	uridine	1590	0.232576	0.10742	0.0220332	0.443119	0.0305283
G. Ruminococcus (presence vs. absence)	compid_12017	3-methoxytyrosine	1583	0.226352	0.10518	0.0202002	0.432505	0.0315448
G. Ruminococcus (presence vs. absence)	compid_605	uracil	1588	0.230247	0.107643	0.019266	0.441227	0.0325903
G. Ruminococcus (presence vs. absence)	compid_32562	pregnenediol disulfate (C21H34O8S2)*	1589	0.201959	0.0944585	0.0168203	0.387098	0.032664
G. Ruminococcus (presence vs. absence)	compid_53065	X - 24637	1521	0.236703	0.110776	0.0195812	0.453825	0.0327774
G. Ruminococcus (presence vs. absence)	compid_32412	butyrylcarnitine (C4)	1588	-0.217857	0.102569	-0.418893	-0.016821	0.0338256
G. Ruminococcus (presence vs. absence)	compid_52452	1-stearoyl-2-linoleoyl-GPC (18:0/18:2)*	1590	-0.224499	0.10605	-0.432357	-0.0166411	0.0344226
G. Ruminococcus (presence vs. absence)	compid_46515	X - 21470	1572	0.21052	0.0996694	0.0151679	0.405872	0.0348291
G. Ruminococcus (presence vs. absence)	compid_52909	X - 24588	1590	-0.208322	0.0987058	-0.401785	-0.0148584	0.0349692
G. Ruminococcus (presence vs. absence)	compid_47788	X - 13431	1578	0.220445	0.10519	0.0142723	0.426618	0.0362704
G. Ruminococcus (presence vs. absence)	compid_46390	X - 11308	1589	0.219676	0.105132	0.0136183	0.425734	0.0368191
G. Ruminococcus (presence vs. absence)	compid_57636	carotene diol (2)	1590	0.207984	0.0996413	0.0126873	0.403281	0.0370182
G. Ruminococcus (presence vs. absence)	compid_27718	creatine	1590	-0.195023	0.0937837	-0.378839	-0.011207	0.0377324
G. Ruminococcus (presence vs. absence)	compid_1759	N-stearoyl-sphinganine (d18:0/18:0)*	1440	-0.217714	0.104719	-0.422963	-0.0124658	0.0377913
G. Ruminococcus (presence vs. absence)	compid_62071	perfluorooctanoate (PFOA)*	1590	0.196494	0.0946394	0.011001	0.381987	0.0380329
G. Ruminococcus (presence vs. absence)	compid_47118	2-palmitoleoyl-GPC (16:1)*	1508	-0.22061	0.106348	-0.429052	-0.0121676	0.0382113
G. Ruminococcus (presence vs. absence)	compid_12067	undecanoate (11:0)	1581	-0.226213	0.109095	-0.44004	-0.0123856	0.0382855
G. Ruminococcus (presence vs. absence)	compid_57810	nisinate (24:6n3)	1423	-0.239684	0.116082	-0.467204	-0.0121633	0.0391256
G. Ruminococcus (presence vs. absence)	compid_40097	X - 17299	1590	0.173861	0.0844247	0.00838852	0.339333	0.0396231
G. Ruminococcus (presence vs. absence)	compid_22202	triethanolamine	1587	0.22269	0.108233	0.0105533	0.434826	0.0398016
G. Ruminococcus (presence vs. absence)	compid_52135	X - 24106	1590	0.214784	0.104689	0.009593	0.419975	0.0403698
G. Ruminococcus (presence vs. absence)	compid_46607	X - 11849	1476	0.240893	0.117645	0.0103096	0.471477	0.0407737
G. Ruminococcus (presence vs. absence)	compid_33947	gamma-glutamyltryptophan	1552	-0.215825	0.105476	-0.422559	-0.00909113	0.0409068
G. Ruminococcus (presence vs. absence)	compid_1494	5-oxoproline	1590	0.216702	0.106688	0.00759266	0.425811	0.0424051
G. Ruminococcus (presence vs. absence)	compid_19324	1-stearoyl-GPI (18:0)	1590	-0.217563	0.107191	-0.427658	-0.0074687	0.0425566
G. Ruminococcus (presence vs. absence)	compid_1806	retinol (Vitamin A)	1590	-0.202177	0.0998279	-0.39784	-0.00651465	0.0430085
G. Ruminococcus (presence vs. absence)	compid_42446	1-palmitoyl-2-linoleoyl-GPC (16:0/18:2)	1590	-0.213478	0.105424	-0.42011	-0.00684682	0.0430407
G. Ruminococcus (presence vs. absence)	compid_52877	X - 24556	1584	0.213209	0.105721	0.00599608	0.420422	0.0438946
G. Ruminococcus (presence vs. absence)	compid_37459	ergothioneine	1590	0.210212	0.104352	0.0056809	0.414743	0.0441325
G. Ruminococcus (presence vs. absence)	compid_57477	sphingomyelin (d18:1/22:2, d18:2/22:1, d16:1/24:2)*	1590	0.198826	0.0988376	0.00510473	0.392548	0.0444265
G. Ruminococcus (presence vs. absence)	compid_46460	X - 11444	1590	-0.195161	0.0972321	-0.385736	-0.00458599	0.044902
G. Ruminococcus (presence vs. absence)	compid_46610	X - 12007	1466	-0.224582	0.112268	-0.444627	-0.00453739	0.0456407
G. Ruminococcus (presence vs. absence)	compid_33140	X - 11795	1584	0.202205	0.101278	0.00370029	0.400709	0.0460475
G. Ruminococcus (presence vs. absence)	compid_54977	X - 24870	1590	0.205748	0.103354	0.00317518	0.408321	0.0466834
G. Ruminococcus (presence vs. absence)	compid_57448	glycosyl ceramide (d18:1/23:1, d17:1/24:1)*	1384	0.223649	0.112762	0.00263598	0.444661	0.047524
G. Ruminococcus (presence vs. absence)	compid_52867	X - 24546	1529	0.19071	0.0961928	0.00217248	0.379248	0.0475936
G. Ruminococcus (presence vs. absence)	compid_39600	3-hydroxyhippurate	1585	-0.212101	0.107152	-0.42212	-0.00208254	0.0479408
G. Ruminococcus (presence vs. absence)	compid_53013	glycosyl-N-palmitoyl-sphingosine (d18:1/16:0)	1590	0.21299	0.107691	0.00191542	0.424065	0.0481262
G. Ruminococcus (presence vs. absence)	compid_21232	2-oleoylglycerol (18:1)	1529	-0.201694	0.102252	-0.402107	-0.00128044	0.048731
G. Ruminococcus (presence vs. absence)	compid_47971	X - 13729	1428	0.228615	0.116109	0.00104177	0.456189	0.0491506
G. Ruminococcus (presence vs. absence)	compid_34437	1-stearoyl-GPG (18:0)	1579	-0.199745	0.101726	-0.399128	-0.000361604	0.049758
G. Ruminococcus (presence vs. absence)	compid_44620	4-acetylphenol sulfate	1380	0.229978	0.117143	0.000377439	0.459578	0.0498223
G. Ruminococcus (presence vs. absence)	compid_6146	2-aminoadipate	1575	-0.184428	0.0940814	-0.368827	-2.82146e-05	0.0501378
G. Ruminococcus (presence vs. absence)	compid_33997	campesterol	1573	-0.207552	0.105881	-0.415079	-2.51037e-05	0.0501454
G. Ruminococcus (presence vs. absence)	compid_41888	succinimide	1586	0.209142	0.107185	-0.000941631	0.419225	0.0512083
G. Ruminococcus (presence vs. absence)	compid_46115	21-hydroxypregnenolone disulfate	1583	0.19357	0.0993446	-0.00114503	0.388286	0.0515357
G. Ruminococcus (presence vs. absence)	compid_47783	X - 22519	1589	0.20138	0.103421	-0.00132542	0.404085	0.0516896
G. Ruminococcus (presence vs. absence)	compid_46972	X - 21796	1590	0.207692	0.106838	-0.00171077	0.417096	0.0520742
G. Ruminococcus (presence vs. absence)	compid_57529	docosapentaenoylcarnitine (C22:5n3)*	1482	0.193485	0.100525	-0.0035443	0.390515	0.054454
G. Ruminococcus (presence vs. absence)	compid_36754	octadecanedioate (C18-DC)	1550	0.211318	0.110204	-0.00468134	0.427317	0.0553565
G. Ruminococcus (presence vs. absence)	compid_46417	X - 13866	1590	0.19828	0.103697	-0.00496663	0.401526	0.0560434
G. Ruminococcus (presence vs. absence)	compid_31928	2-methylbutyrylglycine	1478	-0.208355	0.109391	-0.422761	0.00605067	0.0570159
G. Ruminococcus (presence vs. absence)	compid_54923	beta-citrylglutamate	1590	0.204718	0.107509	-0.00599879	0.415435	0.0570653
G. Ruminococcus (presence vs. absence)	compid_61861	octadecenedioate (C18:1-DC)*	1590	0.201489	0.106142	-0.00654832	0.409527	0.0578378
G. Ruminococcus (presence vs. absence)	compid_1365	myristate (14:0)	1590	-0.201522	0.106365	-0.409998	0.00695357	0.0583244
G. Ruminococcus (presence vs. absence)	compid_36746	2-hydroxy-3-methylvalerate	1590	-0.172226	0.091367	-0.351305	0.00685368	0.0596148
G. Ruminococcus (presence vs. absence)	compid_34424	5-acetylamino-6-amino-3-methyluracil	1559	0.191915	0.102079	-0.00816024	0.39199	0.0602874
G. Ruminococcus (presence vs. absence)	compid_594	nicotinamide	1590	0.201124	0.107072	-0.00873622	0.410985	0.0605093
G. Ruminococcus (presence vs. absence)	compid_37059	malonylcarnitine	1430	-0.208509	0.111184	-0.42643	0.0094123	0.0609502
G. Ruminococcus (presence vs. absence)	compid_57756	X - 24972	1325	0.203959	0.108938	-0.00955995	0.417477	0.0613945
G. Ruminococcus (presence vs. absence)	compid_53026	3,4-methyleneheptanoate	1042	-0.249497	0.133424	-0.511007	0.0120133	0.0617718
G. Ruminococcus (presence vs. absence)	compid_33934	gamma-glutamyl-epsilon-lysine	1590	0.197252	0.105692	-0.00990379	0.404409	0.062185
G. Ruminococcus (presence vs. absence)	compid_32619	pregnenediol sulfate (C21H34O5S)*	1590	0.169697	0.0911077	-0.00887439	0.348268	0.0627047
G. Ruminococcus (presence vs. absence)	compid_57637	carotene diol (3)	1568	0.195561	0.105006	-0.0102507	0.401372	0.0627376
G. Ruminococcus (presence vs. absence)	compid_37536	12-HETE	1589	0.201623	0.108392	-0.010826	0.414071	0.0630539
G. Ruminococcus (presence vs. absence)	compid_20676	maleate	1581	-0.200128	0.107655	-0.411132	0.0108766	0.0632184
G. Ruminococcus (presence vs. absence)	compid_34456	gamma-glutamylisoleucine*	1590	-0.171461	0.0927826	-0.353315	0.0103926	0.0647905
G. Ruminococcus (presence vs. absence)	compid_485	spermidine	1541	0.201833	0.109678	-0.0131359	0.416802	0.0659275
G. Ruminococcus (presence vs. absence)	compid_1572	glycerate	1590	0.194242	0.106117	-0.013747	0.402231	0.0673702
G. Ruminococcus (presence vs. absence)	compid_62297	sulfate of piperine metabolite C18H21NO3 (1)*	1440	-0.207775	0.113563	-0.430359	0.0148088	0.067518
G. Ruminococcus (presence vs. absence)	compid_22185	N-acetylaspartate (NAA)	1496	0.203957	0.111714	-0.0150018	0.422915	0.0680942
G. Ruminococcus (presence vs. absence)	compid_47886	bilirubin (E,Z or Z,E)*	1589	0.191983	0.105232	-0.0142715	0.398237	0.0682834
G. Ruminococcus (presence vs. absence)	compid_45966	1-stearoyl-GPS (18:0)*	1391	0.203442	0.112076	-0.0162274	0.423112	0.0697082
G. Ruminococcus (presence vs. absence)	compid_36803	3beta,7alpha-dihydroxy-5-cholestenoate	1576	0.193765	0.107026	-0.0160051	0.403536	0.0704167
G. Ruminococcus (presence vs. absence)	compid_566	phenylpyruvate	1579	-0.194541	0.107463	-0.405168	0.0160862	0.070439
G. Ruminococcus (presence vs. absence)	compid_43532	veratric acid	631	-0.35422	0.19589	-0.738164	0.0297234	0.0710482
G. Ruminococcus (presence vs. absence)	compid_46428	X - 21383	1434	-0.205424	0.114619	-0.430077	0.0192281	0.0733062
G. Ruminococcus (presence vs. absence)	compid_54	tryptophan	1590	-0.184477	0.103359	-0.38706	0.018106	0.0744816
G. Ruminococcus (presence vs. absence)	compid_1669	4-hydroxyphenylpyruvate	1540	-0.195229	0.109484	-0.409817	0.0193599	0.0747565
G. Ruminococcus (presence vs. absence)	compid_57554	2'-O-methylcytidine	1588	0.191312	0.107381	-0.0191548	0.401779	0.0750035
G. Ruminococcus (presence vs. absence)	compid_47690	X - 12112	1509	-0.195741	0.109891	-0.411128	0.0196462	0.0750786
G. Ruminococcus (presence vs. absence)	compid_33228	1-arachidonoyl-GPC (20:4n6)*	1590	-0.185872	0.104421	-0.390538	0.0187939	0.0752649
G. Ruminococcus (presence vs. absence)	compid_32306	trans-4-hydroxyproline	1590	-0.186231	0.104635	-0.391315	0.0188532	0.0752977
G. Ruminococcus (presence vs. absence)	compid_57655	2'-O-methyluridine	1588	0.188904	0.106196	-0.0192398	0.397047	0.0754605
G. Ruminococcus (presence vs. absence)	compid_49681	X - 23782	1590	0.184422	0.103824	-0.0190743	0.387918	0.0758786
G. Ruminococcus (presence vs. absence)	compid_47820	X - 17335	1582	0.188907	0.106601	-0.0200311	0.397844	0.0765727
G. Ruminococcus (presence vs. absence)	compid_553	cotinine	687	-0.236635	0.133645	-0.49858	0.0253103	0.0770739
G. Ruminococcus (presence vs. absence)	compid_33967	N-acetylisoleucine	1485	-0.183712	0.10432	-0.38818	0.020756	0.0784394
G. Ruminococcus (presence vs. absence)	compid_46595	X - 11378	1587	0.18467	0.104871	-0.0208784	0.390217	0.0784466
G. Ruminococcus (presence vs. absence)	compid_47686	X - 12096	1576	-0.174469	0.0991833	-0.368869	0.0199298	0.0787623
G. Ruminococcus (presence vs. absence)	compid_57687	N-trimethyl 5-aminovalerate	1590	-0.183339	0.104428	-0.388018	0.0213396	0.0793413
G. Ruminococcus (presence vs. absence)	compid_57745	phenylacetate	1392	0.218028	0.124308	-0.0256167	0.461673	0.0796646
G. Ruminococcus (presence vs. absence)	compid_48425	phenylacetylcarnitine	1484	0.191387	0.109237	-0.0227183	0.405491	0.0799768
G. Ruminococcus (presence vs. absence)	compid_49637	X - 23739	1585	-0.179635	0.102591	-0.380714	0.0214432	0.0801433
G. Ruminococcus (presence vs. absence)	compid_52647	X - 24418	1489	-0.185179	0.105762	-0.392472	0.0221144	0.0801697
G. Ruminococcus (presence vs. absence)	compid_33173	2-hydroxyacetaminophen sulfate*	577	-0.365638	0.20868	-0.774651	0.0433751	0.0802884
G. Ruminococcus (presence vs. absence)	compid_36098	4-vinylphenol sulfate	1590	-0.172912	0.0989818	-0.366917	0.0210919	0.080847
G. Ruminococcus (presence vs. absence)	compid_57518	arachidonoylcarnitine (C20:4)	1589	0.173927	0.100007	-0.0220863	0.369939	0.0822029
G. Ruminococcus (presence vs. absence)	compid_37076	N-acetylserine	1590	0.185954	0.106998	-0.023761	0.395669	0.0824179
G. Ruminococcus (presence vs. absence)	compid_31530	threonylphenylalanine	1523	-0.194905	0.112174	-0.414766	0.0249573	0.0824999
G. Ruminococcus (presence vs. absence)	compid_34419	1-linoleoyl-GPC (18:2)	1590	-0.180317	0.104154	-0.384458	0.0238246	0.0836013
G. Ruminococcus (presence vs. absence)	compid_46355	X - 09789	1590	0.183356	0.105986	-0.0243765	0.391088	0.083825
G. Ruminococcus (presence vs. absence)	compid_57445	glycosyl-N-tricosanoyl-sphingadienine (d18:2/23:0)*	1566	0.182191	0.106254	-0.0260671	0.39045	0.0866043
G. Ruminococcus (presence vs. absence)	compid_44876	gamma-CEHC	1589	0.183668	0.107834	-0.0276861	0.395021	0.0887177
G. Ruminococcus (presence vs. absence)	compid_32391	1,3-dimethylurate	1358	0.192311	0.113379	-0.029912	0.414535	0.090083
G. Ruminococcus (presence vs. absence)	compid_37186	5alpha-androstan-3alpha,17beta-diol monosulfate (1)	1548	-0.174469	0.103103	-0.37655	0.0276129	0.0908139
G. Ruminococcus (presence vs. absence)	compid_57434	ceramide (d18:1/17:0, d17:1/18:0)*	1435	-0.182495	0.107901	-0.393981	0.0289919	0.0909959
G. Ruminococcus (presence vs. absence)	compid_1670	urea	1590	0.161951	0.0958679	-0.0259498	0.349852	0.0913558
G. Ruminococcus (presence vs. absence)	compid_46598	X - 11438	1588	0.17836	0.105945	-0.0292924	0.386013	0.0924733
G. Ruminococcus (presence vs. absence)	compid_1567	vanillylmandelate (VMA)	1565	0.167362	0.0996271	-0.0279074	0.362631	0.093181
G. Ruminococcus (presence vs. absence)	compid_36594	1-linoleoyl-GPI (18:2)*	1590	-0.178518	0.106637	-0.387527	0.0304914	0.0943157
G. Ruminococcus (presence vs. absence)	compid_37181	4-allylphenol sulfate	1587	0.177764	0.106425	-0.0308288	0.386356	0.0950538
G. Ruminococcus (presence vs. absence)	compid_1585	N-acetylalanine	1590	0.174343	0.104639	-0.0307501	0.379436	0.0958851
G. Ruminococcus (presence vs. absence)	compid_57453	glycosyl ceramide (d18:2/24:1, d18:1/24:2)*	1589	0.174831	0.104971	-0.0309117	0.380573	0.0960071
G. Ruminococcus (presence vs. absence)	compid_45970	1-palmitoyl-GPG (16:0)*	1560	-0.176328	0.105986	-0.384062	0.0314052	0.0963771
G. Ruminococcus (presence vs. absence)	compid_54914	gamma-glutamylserine	1581	0.177484	0.106987	-0.032211	0.387178	0.0973302
G. Ruminococcus (presence vs. absence)	compid_52533	X - 24337	1574	-0.171113	0.103221	-0.373427	0.0312003	0.0975718
G. Ruminococcus (presence vs. absence)	compid_46738	X - 16071	1590	-0.171998	0.104196	-0.376223	0.032227	0.0989965
G. Ruminococcus (presence vs. absence)	compid_52464	1-palmitoyl-2-arachidonoyl-GPE (16:0/20:4)*	1590	-0.17491	0.106234	-0.383129	0.0333099	0.0998702
G. Ruminococcus (presence vs. absence)	compid_43507	3b-hydroxy-5-cholenoic acid	1379	0.187865	0.114106	-0.0357821	0.411513	0.099908
G. Ruminococcus (presence vs. absence)	compid_47872	X - 17340	1562	-0.162945	0.0991691	-0.357316	0.0314263	0.100564
G. Ruminococcus (presence vs. absence)	compid_48772	X - 19434	1318	0.194027	0.118232	-0.0377077	0.425761	0.101023
G. Ruminococcus (presence vs. absence)	compid_19265	1-stearoyl-2-oleoyl-GPS (18:0/18:1)	1586	0.175265	0.106823	-0.0341079	0.384639	0.101058
G. Ruminococcus (presence vs. absence)	compid_40007	carboxyethyl-GABA	1583	-0.174119	0.106612	-0.383079	0.0348414	0.102628
G. Ruminococcus (presence vs. absence)	compid_54805	3beta-hydroxy-5-cholestenoate	1590	0.166929	0.102689	-0.0343424	0.3682	0.10424
G. Ruminococcus (presence vs. absence)	compid_19260	1-oleoyl-GPS (18:1)	1404	0.190116	0.117066	-0.039333	0.419564	0.1046
G. Ruminococcus (presence vs. absence)	compid_1336	palmitate (16:0)	1590	-0.171089	0.105413	-0.377699	0.0355209	0.104782
G. Ruminococcus (presence vs. absence)	compid_62066	glyco-beta-muricholate**	1445	0.19367	0.119987	-0.0415045	0.428844	0.106727
G. Ruminococcus (presence vs. absence)	compid_37196	5alpha-pregnan-3beta,20beta-diol monosulfate (1)	1552	0.160513	0.0997671	-0.0350308	0.356056	0.107848
G. Ruminococcus (presence vs. absence)	compid_43266	2-aminophenol sulfate	1586	0.170306	0.105857	-0.0371723	0.377785	0.107851
G. Ruminococcus (presence vs. absence)	compid_47898	1-pentadecanoylglycerol (15:0)	1347	-0.177127	0.110547	-0.393799	0.0395453	0.109331
G. Ruminococcus (presence vs. absence)	compid_48011	X - 17359	1504	-0.160886	0.100449	-0.357767	0.0359945	0.109441
G. Ruminococcus (presence vs. absence)	compid_32398	sebacate (C10-DC)	1481	0.177055	0.111244	-0.0409827	0.395093	0.11169
G. Ruminococcus (presence vs. absence)	compid_52433	sphingomyelin (d17:1/16:0, d18:1/15:0, d16:1/17:0)*	1590	0.163804	0.10341	-0.0388806	0.366488	0.11339
G. Ruminococcus (presence vs. absence)	compid_47342	X - 18345	1456	-0.170724	0.10793	-0.382267	0.0408181	0.113912
G. Ruminococcus (presence vs. absence)	compid_37496	N-acetylputrescine	1590	-0.167834	0.106191	-0.375968	0.0402995	0.114193
G. Ruminococcus (presence vs. absence)	compid_52285	oleate/vaccenate (18:1)	1590	-0.168233	0.106572	-0.377114	0.0406482	0.114631
G. Ruminococcus (presence vs. absence)	compid_46295	X - 21286	1590	0.166364	0.105442	-0.0403026	0.37303	0.114817
G. Ruminococcus (presence vs. absence)	compid_34397	1-arachidonylglycerol (20:4)	1585	-0.161861	0.102711	-0.363175	0.0394531	0.115253
G. Ruminococcus (presence vs. absence)	compid_48067	X - 22764	1589	-0.168917	0.107189	-0.379007	0.0411738	0.115255
G. Ruminococcus (presence vs. absence)	compid_37209	androstenediol (3alpha, 17alpha) monosulfate (3)	1586	0.138983	0.088936	-0.0353316	0.313298	0.118317
G. Ruminococcus (presence vs. absence)	compid_57635	carotene diol (1)	1590	0.161379	0.103275	-0.0410409	0.363799	0.118345
G. Ruminococcus (presence vs. absence)	compid_34035	linolenate [alpha or gamma; (18:3n3 or 6)]	1590	-0.166916	0.107053	-0.376739	0.0429076	0.119151
G. Ruminococcus (presence vs. absence)	compid_46409	X - 21364	1585	0.157155	0.100816	-0.0404457	0.354755	0.11924
G. Ruminococcus (presence vs. absence)	compid_57521	dihomo-linolenoylcarnitine (C20:3n3 or 6)*	1590	0.154804	0.0994768	-0.0401705	0.349778	0.119865
G. Ruminococcus (presence vs. absence)	compid_43493	formiminoglutamate	1527	-0.152595	0.0981238	-0.344918	0.0397276	0.120124
G. Ruminococcus (presence vs. absence)	compid_35305	1-palmitoyl-GPI (16:0)	1590	-0.166621	0.107427	-0.377179	0.0439366	0.121099
G. Ruminococcus (presence vs. absence)	compid_46354	X - 21310	1578	-0.165928	0.107711	-0.377042	0.0451857	0.123642
G. Ruminococcus (presence vs. absence)	compid_43424	dimethyl sulfone	1583	0.166042	0.107914	-0.0454698	0.377553	0.124091
G. Ruminococcus (presence vs. absence)	compid_1584	methyl indole-3-acetate	1114	0.181738	0.118621	-0.0507583	0.414234	0.125785
G. Ruminococcus (presence vs. absence)	compid_1418	5,6-dihydrothymine	1587	0.159937	0.104494	-0.0448722	0.364746	0.126074
G. Ruminococcus (presence vs. absence)	compid_52790	X - 24473	1485	-0.165751	0.109081	-0.37955	0.0480486	0.128847
G. Ruminococcus (presence vs. absence)	compid_52813	X - 24494	1524	0.168853	0.111321	-0.0493358	0.387042	0.129522
G. Ruminococcus (presence vs. absence)	compid_48009	X - 17357	1569	-0.151198	0.0998919	-0.346986	0.0445901	0.130326
G. Ruminococcus (presence vs. absence)	compid_42370	S-1-pyrroline-5-carboxylate	1441	-0.167964	0.110983	-0.385491	0.0495629	0.130394
G. Ruminococcus (presence vs. absence)	compid_18349	indolelactate	1590	-0.143526	0.0949728	-0.329673	0.0426202	0.130928
G. Ruminococcus (presence vs. absence)	compid_18494	taurochenodeoxycholate	1582	-0.162791	0.10778	-0.374041	0.0484586	0.131143
G. Ruminococcus (presence vs. absence)	compid_18476	glycocholate	1590	-0.159809	0.105883	-0.36734	0.0477224	0.131424
G. Ruminococcus (presence vs. absence)	compid_43239	S-allylcysteine	1046	-0.203668	0.135263	-0.468783	0.0614462	0.132442
G. Ruminococcus (presence vs. absence)	compid_46905	X - 21736	1580	-0.154647	0.103253	-0.357024	0.0477296	0.134401
G. Ruminococcus (presence vs. absence)	compid_38168	16a-hydroxy DHEA 3-sulfate	1589	0.146381	0.0978897	-0.0454828	0.338245	0.135018
G. Ruminococcus (presence vs. absence)	compid_48341	1-dihomo-linolenylglycerol (20:3)	1584	-0.154121	0.103069	-0.356137	0.0478955	0.135034
G. Ruminococcus (presence vs. absence)	compid_37443	cysteine sulfinic acid	1590	-0.158039	0.106466	-0.366713	0.0506347	0.137901
G. Ruminococcus (presence vs. absence)	compid_47787	X - 14838	1590	0.153497	0.103568	-0.0494962	0.35649	0.138516
G. Ruminococcus (presence vs. absence)	compid_33969	stearidonate (18:4n3)	1590	-0.152037	0.102935	-0.353789	0.0497149	0.139868
G. Ruminococcus (presence vs. absence)	compid_52434	palmitoyl dihydrosphingomyelin (d18:0/16:0)*	1590	0.155528	0.105317	-0.0508935	0.36195	0.139939
G. Ruminococcus (presence vs. absence)	compid_52340	N-carbamoylalanine	1585	0.154406	0.104855	-0.0511085	0.359921	0.141065
G. Ruminococcus (presence vs. absence)	compid_57814	(N(1) + N(8))-acetylspermidine	1590	0.153022	0.104202	-0.0512154	0.357258	0.142167
G. Ruminococcus (presence vs. absence)	compid_48152	glucose	1590	-0.151614	0.103372	-0.354223	0.0509949	0.142661
G. Ruminococcus (presence vs. absence)	compid_39609	16-hydroxypalmitate	1590	-0.156147	0.106479	-0.364846	0.0525532	0.142725
G. Ruminococcus (presence vs. absence)	compid_34390	7-methylxanthine	1564	0.158394	0.108122	-0.0535246	0.370314	0.143134
G. Ruminococcus (presence vs. absence)	compid_42449	1-palmitoyl-2-linoleoyl-GPE (16:0/18:2)	1590	-0.154949	0.106039	-0.362786	0.0528882	0.144148
G. Ruminococcus (presence vs. absence)	compid_33422	gamma-glutamylphenylalanine	1590	-0.134441	0.0922331	-0.315217	0.0463361	0.145144
G. Ruminococcus (presence vs. absence)	compid_52603	1,2-dilinoleoyl-GPC (18:2/18:2)	1590	-0.148236	0.101946	-0.34805	0.0515782	0.146127
G. Ruminococcus (presence vs. absence)	compid_57658	heneicosapentaenoate (21:5n3)	1422	0.161693	0.112083	-0.0579893	0.381375	0.149349
G. Ruminococcus (presence vs. absence)	compid_62146	glycine conjugate of C10H14O2 (1)*	1459	-0.158663	0.110234	-0.374722	0.057396	0.150274
G. Ruminococcus (presence vs. absence)	compid_49014	X - 23314	1566	-0.152491	0.106029	-0.360308	0.0553266	0.15058
G. Ruminococcus (presence vs. absence)	compid_33447	palmitoleate (16:1n7)	1590	-0.149076	0.103667	-0.352263	0.0541114	0.150625
G. Ruminococcus (presence vs. absence)	compid_57365	myristoyl dihydrosphingomyelin (d18:0/14:0)*	1590	0.150072	0.104564	-0.0548728	0.355017	0.151422
G. Ruminococcus (presence vs. absence)	compid_514	cytidine	1579	-0.154361	0.107584	-0.365226	0.0565029	0.151543
G. Ruminococcus (presence vs. absence)	compid_42109	phosphate	1590	-0.147486	0.103074	-0.349512	0.0545395	0.152664
G. Ruminococcus (presence vs. absence)	compid_46961	X - 21785	1590	-0.129968	0.0910561	-0.308438	0.0485023	0.15368
G. Ruminococcus (presence vs. absence)	compid_46620	X - 12462	1590	-0.153391	0.107882	-0.36484	0.058059	0.155273
G. Ruminococcus (presence vs. absence)	compid_42463	sphingomyelin (d18:1/14:0, d16:1/16:0)*	1590	0.144859	0.102414	-0.0558729	0.34559	0.157429
G. Ruminococcus (presence vs. absence)	compid_35107	isovalerylglycine	1423	-0.161827	0.114468	-0.386184	0.0625308	0.157662
G. Ruminococcus (presence vs. absence)	compid_46624	X - 12798	1523	0.151143	0.106997	-0.05857	0.360856	0.157979
G. Ruminococcus (presence vs. absence)	compid_1898	proline	1590	-0.139298	0.0986476	-0.332647	0.0540517	0.158125
G. Ruminococcus (presence vs. absence)	compid_35631	1-palmitoyl-GPE (16:0)	1590	-0.150175	0.106793	-0.359489	0.0591399	0.159855
G. Ruminococcus (presence vs. absence)	compid_52865	X - 24544	1574	0.13572	0.096671	-0.0537553	0.325195	0.160537
G. Ruminococcus (presence vs. absence)	compid_32445	3-methylxanthine	1552	0.15278	0.109092	-0.06104	0.3666	0.161573
G. Ruminococcus (presence vs. absence)	compid_46223	linoleoylcarnitine (C18:2)*	1590	0.142766	0.101998	-0.0571498	0.342683	0.1618
G. Ruminococcus (presence vs. absence)	compid_49555	X - 23678	1377	0.167451	0.119971	-0.067692	0.402593	0.163013
G. Ruminococcus (presence vs. absence)	compid_1125	isoleucine	1590	-0.128839	0.0923234	-0.309793	0.0521148	0.163055
G. Ruminococcus (presence vs. absence)	compid_1358	stearate (18:0)	1590	-0.149122	0.106954	-0.358752	0.060508	0.163435
G. Ruminococcus (presence vs. absence)	compid_1105	linoleate (18:2n6)	1590	-0.149734	0.10768	-0.360787	0.0613187	0.164559
G. Ruminococcus (presence vs. absence)	compid_46511	X - 16938	1590	-0.150512	0.108317	-0.362813	0.0617888	0.16486
G. Ruminococcus (presence vs. absence)	compid_3127	hypoxanthine	1590	0.148369	0.107825	-0.0629679	0.359707	0.169011
G. Ruminococcus (presence vs. absence)	compid_54877	X - 24849	1589	0.146829	0.106833	-0.0625643	0.356223	0.16952
G. Ruminococcus (presence vs. absence)	compid_46516	X - 21471	1504	0.151102	0.109985	-0.064469	0.366674	0.169697
G. Ruminococcus (presence vs. absence)	compid_32984	N-alpha-acetylornithine	1578	0.146329	0.107183	-0.0637506	0.356408	0.17238
G. Ruminococcus (presence vs. absence)	compid_52604	N-palmitoyl-sphinganine (d18:0/16:0)	1590	-0.143594	0.105494	-0.350363	0.0631738	0.173656
G. Ruminococcus (presence vs. absence)	compid_36747	deoxycarnitine	1590	0.123526	0.0907862	-0.0544147	0.301467	0.173825
G. Ruminococcus (presence vs. absence)	compid_1559	5,6-dihydrouracil	1335	0.160957	0.118517	-0.0713368	0.393251	0.174666
G. Ruminococcus (presence vs. absence)	compid_1516	sarcosine	1582	-0.136053	0.100223	-0.33249	0.0603837	0.174815
G. Ruminococcus (presence vs. absence)	compid_46640	X - 15469	1590	0.141255	0.104335	-0.0632408	0.345751	0.175973
G. Ruminococcus (presence vs. absence)	compid_1493	ornithine	1590	0.142313	0.105355	-0.0641827	0.348809	0.176954
G. Ruminococcus (presence vs. absence)	compid_61865	octadecenedioylcarnitine (C18:1-DC)*	1564	0.147851	0.109538	-0.0668426	0.362545	0.177284
G. Ruminococcus (presence vs. absence)	compid_1769	cortisone	1589	-0.143849	0.106866	-0.353307	0.065608	0.178473
G. Ruminococcus (presence vs. absence)	compid_44526	3-methyl-2-oxobutyrate	1590	-0.139331	0.103866	-0.342908	0.0642463	0.179967
G. Ruminococcus (presence vs. absence)	compid_39730	N-stearoyltaurine	1564	0.141711	0.106201	-0.0664427	0.349864	0.182279
G. Ruminococcus (presence vs. absence)	compid_52615	sphingomyelin (d18:1/17:0, d17:1/18:0, d19:1/16:0)	1590	0.134647	0.10094	-0.0631948	0.332489	0.182417
G. Ruminococcus (presence vs. absence)	compid_52475	1-(1-enyl-stearoyl)-2-arachidonoyl-GPE (P-18:0/20:4)*	1590	-0.136458	0.102363	-0.33709	0.0641747	0.182701
G. Ruminococcus (presence vs. absence)	compid_46602	X - 11478	1566	-0.143568	0.108053	-0.355352	0.0682161	0.184149
G. Ruminococcus (presence vs. absence)	compid_46902	X - 21733	1509	0.148258	0.111829	-0.0709279	0.367443	0.185125
G. Ruminococcus (presence vs. absence)	compid_46994	X - 17367	1279	-0.162324	0.12262	-0.40266	0.078011	0.185808
G. Ruminococcus (presence vs. absence)	compid_57519	eicosenoylcarnitine (C20:1)*	1585	0.136597	0.103198	-0.0656718	0.338866	0.185816
G. Ruminococcus (presence vs. absence)	compid_1515	salicylate	1590	0.143216	0.108235	-0.068925	0.355356	0.185963
G. Ruminococcus (presence vs. absence)	compid_32578	X - 11261	1590	-0.13663	0.103576	-0.339638	0.0663777	0.187314
G. Ruminococcus (presence vs. absence)	compid_57437	ceramide (d16:1/24:1, d18:1/22:1)*	1569	-0.130613	0.0998459	-0.326311	0.0650851	0.191017
G. Ruminococcus (presence vs. absence)	compid_46618	X - 12442	1590	-0.138774	0.107032	-0.348557	0.0710087	0.19497
G. Ruminococcus (presence vs. absence)	compid_31548	Fibrinopeptide A, des-ala(1)*	1369	0.14693	0.113421	-0.0753755	0.369236	0.195389
G. Ruminococcus (presence vs. absence)	compid_52682	1-(1-enyl-palmitoyl)-2-linoleoyl-GPC (P-16:0/18:2)*	1590	0.131063	0.101197	-0.0672835	0.329409	0.195466
G. Ruminococcus (presence vs. absence)	compid_46636	X - 12849	1437	-0.149123	0.115325	-0.37516	0.0769152	0.1962
G. Ruminococcus (presence vs. absence)	compid_19266	2-arachidonoylglycerol (20:4)	1383	-0.14437	0.111679	-0.363261	0.0745218	0.196327
G. Ruminococcus (presence vs. absence)	compid_19258	1-myristoyl-2-palmitoyl-GPC (14:0/16:0)	1590	-0.137822	0.106731	-0.347014	0.0713696	0.196785
G. Ruminococcus (presence vs. absence)	compid_1126	alanine	1590	-0.134528	0.104314	-0.338983	0.0699273	0.197363
G. Ruminococcus (presence vs. absence)	compid_37478	docosapentaenoate (n6 DPA; 22:5n6)	1558	-0.138352	0.107646	-0.349339	0.0726346	0.198898
G. Ruminococcus (presence vs. absence)	compid_33950	N-acetylphenylalanine	1584	-0.129981	0.101243	-0.328417	0.0684555	0.199384
G. Ruminococcus (presence vs. absence)	compid_15990	glycerophosphorylcholine (GPC)	1590	-0.137223	0.107102	-0.347142	0.0726966	0.200298
G. Ruminococcus (presence vs. absence)	compid_61827	2-hydroxyheptanoate*	1563	-0.137643	0.107491	-0.348326	0.0730391	0.200557
G. Ruminococcus (presence vs. absence)	compid_32418	myristoleate (14:1n5)	1589	-0.133126	0.104932	-0.338793	0.0725412	0.20474
G. Ruminococcus (presence vs. absence)	compid_49463	X - 23587	1576	-0.131073	0.103518	-0.333969	0.0718226	0.205635
G. Ruminococcus (presence vs. absence)	compid_47348	X - 22102	1545	-0.130727	0.103805	-0.334184	0.0727304	0.208094
G. Ruminococcus (presence vs. absence)	compid_57520	dihomo-linoleoylcarnitine (C20:2)*	1590	0.129697	0.103309	-0.0727892	0.332183	0.209511
G. Ruminococcus (presence vs. absence)	compid_46266	X - 15486	1574	-0.131803	0.10503	-0.337662	0.0740564	0.209701
G. Ruminococcus (presence vs. absence)	compid_33971	10-heptadecenoate (17:1n7)	1590	-0.129916	0.104292	-0.334328	0.0744963	0.213061
G. Ruminococcus (presence vs. absence)	compid_53	glutamine	1590	0.128897	0.103693	-0.0743426	0.332136	0.214032
G. Ruminococcus (presence vs. absence)	compid_57421	glycosyl-N-behenoyl-sphingadienine (d18:2/22:0)*	1590	0.132017	0.106436	-0.0765988	0.340632	0.215036
G. Ruminococcus (presence vs. absence)	compid_62296	sulfate of piperine metabolite C16H19NO3 (3)*	1553	-0.132376	0.107033	-0.342161	0.0774086	0.216358
G. Ruminococcus (presence vs. absence)	compid_47650	X - 11483	1538	0.135003	0.109397	-0.0794153	0.349421	0.217369
G. Ruminococcus (presence vs. absence)	compid_52984	3-hydroxybutyrylcarnitine (2)	1581	-0.130968	0.106745	-0.34019	0.0782526	0.220035
G. Ruminococcus (presence vs. absence)	compid_57514	behenoylcarnitine (C22)*	1455	-0.138527	0.112986	-0.359981	0.0829258	0.220378
G. Ruminococcus (presence vs. absence)	compid_57718	X - 24951	1576	0.128228	0.104663	-0.076912	0.333367	0.220704
G. Ruminococcus (presence vs. absence)	compid_46655	X - 14626	1394	0.146407	0.119669	-0.0881446	0.380959	0.221375
G. Ruminococcus (presence vs. absence)	compid_53231	thioproline	1590	-0.128726	0.106002	-0.33649	0.079037	0.224784
G. Ruminococcus (presence vs. absence)	compid_47670	X - 18899	1291	0.139728	0.115405	-0.0864665	0.365923	0.226211
G. Ruminococcus (presence vs. absence)	compid_18335	quinate	1573	0.120812	0.0997953	-0.0747868	0.316411	0.226232
G. Ruminococcus (presence vs. absence)	compid_1638	arginine	1590	-0.130149	0.107678	-0.341197	0.0809	0.226965
G. Ruminococcus (presence vs. absence)	compid_46594	X - 11372	1589	0.125621	0.10399	-0.0782004	0.329442	0.227227
G. Ruminococcus (presence vs. absence)	compid_62101	alpha-ketoglutaramate**	1590	0.123419	0.102264	-0.0770181	0.323857	0.227663
G. Ruminococcus (presence vs. absence)	compid_57473	sphingomyelin (d18:0/18:0, d19:0/17:0)*	1590	-0.119953	0.0993958	-0.314769	0.0748624	0.22768
G. Ruminococcus (presence vs. absence)	compid_52655	X - 24425	1285	-0.143281	0.118748	-0.376027	0.0894656	0.227812
G. Ruminococcus (presence vs. absence)	compid_32980	adrenate (22:4n6)	1560	-0.128475	0.106721	-0.337648	0.0806972	0.228833
G. Ruminococcus (presence vs. absence)	compid_46709	X - 17654	1576	0.125102	0.10401	-0.0787585	0.328962	0.229242
G. Ruminococcus (presence vs. absence)	compid_46623	X - 12729	1456	0.139028	0.115658	-0.0876622	0.365719	0.229537
G. Ruminococcus (presence vs. absence)	compid_15122	glycerol	1590	-0.125545	0.104595	-0.330551	0.0794625	0.230208
G. Ruminococcus (presence vs. absence)	compid_15676	3-methyl-2-oxovalerate	1590	-0.11548	0.0963506	-0.304327	0.0733669	0.230886
G. Ruminococcus (presence vs. absence)	compid_15765	ethylmalonate	1590	0.128609	0.107342	-0.0817804	0.338999	0.231046
G. Ruminococcus (presence vs. absence)	compid_46914	X - 11522	1590	0.127341	0.107065	-0.0825074	0.337189	0.234471
G. Ruminococcus (presence vs. absence)	compid_15136	xanthosine	1583	0.1274	0.107659	-0.0836105	0.338411	0.23684
G. Ruminococcus (presence vs. absence)	compid_1121	margarate (17:0)	1590	-0.126289	0.1068	-0.335618	0.0830398	0.237194
G. Ruminococcus (presence vs. absence)	compid_1498	N6,N6,N6-trimethyllysine	1590	0.11852	0.100559	-0.0785751	0.315615	0.238729
G. Ruminococcus (presence vs. absence)	compid_57663	2-hydroxybehenate	1514	-0.130922	0.111092	-0.348662	0.0868182	0.238783
G. Ruminococcus (presence vs. absence)	compid_15076	2'-deoxyinosine	1435	0.133	0.112905	-0.0882941	0.354295	0.239
G. Ruminococcus (presence vs. absence)	compid_52012	X - 23984	1339	0.135752	0.115841	-0.091296	0.3628	0.241453
G. Ruminococcus (presence vs. absence)	compid_513	creatinine	1590	-0.10176	0.0869315	-0.272146	0.0686259	0.241946
G. Ruminococcus (presence vs. absence)	compid_12261	taurodeoxycholate	1434	-0.137598	0.117574	-0.368043	0.0928465	0.24207
G. Ruminococcus (presence vs. absence)	compid_52772	X - 24455	1466	0.130082	0.111152	-0.0877768	0.347941	0.242071
G. Ruminococcus (presence vs. absence)	compid_46358	X - 12212	1581	0.124809	0.107689	-0.0862605	0.335879	0.246639
G. Ruminococcus (presence vs. absence)	compid_34387	N-acetylproline	1590	-0.123166	0.106611	-0.332123	0.0857909	0.248147
G. Ruminococcus (presence vs. absence)	compid_43807	bilirubin (Z,Z)	1590	0.122485	0.106346	-0.085953	0.330924	0.249593
G. Ruminococcus (presence vs. absence)	compid_46473	X - 15497	1590	-0.119905	0.104352	-0.324435	0.0846253	0.250713
G. Ruminococcus (presence vs. absence)	compid_52892	X - 24571	1376	-0.129294	0.113038	-0.350849	0.0922607	0.252903
G. Ruminococcus (presence vs. absence)	compid_52988	adipoylcarnitine (C6-DC)	1548	-0.123208	0.108227	-0.335333	0.0889176	0.255123
G. Ruminococcus (presence vs. absence)	compid_27738	threonate	1556	0.123675	0.108733	-0.0894416	0.336792	0.255539
G. Ruminococcus (presence vs. absence)	compid_46674	X - 21607	1514	0.124358	0.109415	-0.0900946	0.33881	0.255897
G. Ruminococcus (presence vs. absence)	compid_45415	3-(3-hydroxyphenyl)propionate sulfate	1315	-0.133322	0.117617	-0.363851	0.0972068	0.2572
G. Ruminococcus (presence vs. absence)	compid_32415	docosadienoate (22:2n6)	1590	-0.119337	0.105385	-0.325891	0.0872176	0.257643
G. Ruminococcus (presence vs. absence)	compid_1101	homovanillate (HVA)	1436	-0.121923	0.108061	-0.333723	0.0898767	0.259392
G. Ruminococcus (presence vs. absence)	compid_61868	1-ribosyl-imidazoleacetate*	1590	-0.113071	0.100628	-0.310302	0.0841594	0.261329
G. Ruminococcus (presence vs. absence)	compid_61698	2-hydroxynervonate*	1542	-0.120658	0.107524	-0.331405	0.0900877	0.261971
G. Ruminococcus (presence vs. absence)	compid_36808	dimethylarginine (SDMA + ADMA)	1590	0.114177	0.101777	-0.0853045	0.313659	0.262099
G. Ruminococcus (presence vs. absence)	compid_46493	X - 21448	1564	0.119137	0.106656	-0.0899088	0.328183	0.264158
G. Ruminococcus (presence vs. absence)	compid_44675	docosahexaenoate (DHA; 22:6n3)	1590	0.115893	0.103985	-0.0879178	0.319705	0.265227
G. Ruminococcus (presence vs. absence)	compid_48996	X - 23297	1386	-0.127643	0.114993	-0.353029	0.0977428	0.267188
G. Ruminococcus (presence vs. absence)	compid_62103	cysteinylglycine disulfide*	1590	0.115724	0.104298	-0.0887001	0.320149	0.267361
G. Ruminococcus (presence vs. absence)	compid_27513	indoleacetate	1590	0.117146	0.105837	-0.0902944	0.324586	0.268526
G. Ruminococcus (presence vs. absence)	compid_47821	X - 17337	1590	0.114685	0.103722	-0.0886104	0.317981	0.269027
G. Ruminococcus (presence vs. absence)	compid_47959	X - 13553	1549	0.107154	0.0976747	-0.0842881	0.298597	0.27279
G. Ruminococcus (presence vs. absence)	compid_33935	piperine	1585	-0.114849	0.105442	-0.321516	0.0918177	0.276226
G. Ruminococcus (presence vs. absence)	compid_62100	5-methylthioribose**	1590	0.11762	0.108246	-0.0945427	0.329784	0.27738
G. Ruminococcus (presence vs. absence)	compid_46898	X - 21729	1585	0.117834	0.10891	-0.0956291	0.331297	0.279444
G. Ruminococcus (presence vs. absence)	compid_61860	octadecadienedioate (C18:2-DC)*	1518	0.118365	0.11006	-0.0973528	0.334082	0.282342
G. Ruminococcus (presence vs. absence)	compid_47642	X - 12101	1583	0.116298	0.108222	-0.0958172	0.328412	0.282709
G. Ruminococcus (presence vs. absence)	compid_47695	X - 12117	1471	-0.106312	0.0989339	-0.300223	0.0875983	0.282741
G. Ruminococcus (presence vs. absence)	compid_45404	N-acetylalliin	1019	-0.148429	0.138494	-0.419878	0.12302	0.284097
G. Ruminococcus (presence vs. absence)	compid_62064	3-hydroxybutyroylglycine**	1588	-0.113382	0.105818	-0.320786	0.094021	0.284115
G. Ruminococcus (presence vs. absence)	compid_42374	2-aminobutyrate	1590	0.110945	0.103644	-0.0921973	0.314088	0.284583
G. Ruminococcus (presence vs. absence)	compid_598	phytanate	1590	0.113178	0.106357	-0.0952809	0.321637	0.287429
G. Ruminococcus (presence vs. absence)	compid_45095	2-methylbutyrylcarnitine (C5)	1584	0.100885	0.0948477	-0.0850163	0.286787	0.287648
G. Ruminococcus (presence vs. absence)	compid_57839	X - 24983	1395	0.122439	0.115166	-0.103286	0.348165	0.287896
G. Ruminococcus (presence vs. absence)	compid_54873	X - 24845	1548	-0.11173	0.105296	-0.31811	0.0946502	0.288809
G. Ruminococcus (presence vs. absence)	compid_52282	2-methylcitrate/homocitrate	1584	0.109368	0.103112	-0.0927314	0.311467	0.289002
G. Ruminococcus (presence vs. absence)	compid_54841	X - 24813	1580	-0.115162	0.108702	-0.328218	0.0978946	0.28957
G. Ruminococcus (presence vs. absence)	compid_1419	5-methylthioadenosine (MTA)	1532	-0.112366	0.106069	-0.320262	0.09553	0.289602
G. Ruminococcus (presence vs. absence)	compid_55072	2-oxoarginine*	1590	-0.107664	0.10236	-0.30829	0.0929624	0.293046
G. Ruminococcus (presence vs. absence)	compid_18369	gamma-glutamylleucine	1590	-0.0919485	0.0875895	-0.263624	0.079727	0.293986
G. Ruminococcus (presence vs. absence)	compid_53230	3-hydroxyhexanoate	1590	0.112514	0.107241	-0.0976784	0.322706	0.294261
G. Ruminococcus (presence vs. absence)	compid_46347	X - 11381	1590	0.103821	0.0990314	-0.0902805	0.297923	0.294631
G. Ruminococcus (presence vs. absence)	compid_15140	kynurenine	1590	0.106032	0.101554	-0.0930124	0.305077	0.296597
G. Ruminococcus (presence vs. absence)	compid_57715	X - 24948	1588	0.0950386	0.0911525	-0.0836204	0.273698	0.297278
G. Ruminococcus (presence vs. absence)	compid_33972	10-nonadecenoate (19:1n9)	1590	-0.1105	0.106051	-0.31836	0.0973598	0.297593
G. Ruminococcus (presence vs. absence)	compid_512	asparagine	1590	0.110962	0.106776	-0.0983192	0.320242	0.29887
G. Ruminococcus (presence vs. absence)	compid_1107	allantoin	1590	0.106754	0.10279	-0.0947144	0.308223	0.299166
G. Ruminococcus (presence vs. absence)	compid_48460	propyl 4-hydroxybenzoate sulfate	1186	0.135052	0.130362	-0.120457	0.39056	0.300426
G. Ruminococcus (presence vs. absence)	compid_57659	N-palmitoylserine	1389	0.124734	0.120514	-0.111474	0.360942	0.300844
G. Ruminococcus (presence vs. absence)	compid_46662	X - 15492	1578	-0.0961732	0.0934914	-0.279416	0.08707	0.303786
G. Ruminococcus (presence vs. absence)	compid_46692	X - 17166	1555	0.107101	0.104297	-0.0973217	0.311524	0.304636
G. Ruminococcus (presence vs. absence)	compid_33973	epiandrosterone sulfate	1589	0.102115	0.0995311	-0.0929654	0.297196	0.305065
G. Ruminococcus (presence vs. absence)	compid_46537	alpha-hydroxyisovalerate	1590	-0.0978675	0.0957043	-0.285448	0.0897129	0.306652
G. Ruminococcus (presence vs. absence)	compid_21158	3-hydroxymyristate	1589	-0.109078	0.106926	-0.318653	0.100498	0.307827
G. Ruminococcus (presence vs. absence)	compid_3155	3-ureidopropionate	1590	0.110325	0.108151	-0.101651	0.322301	0.307836
G. Ruminococcus (presence vs. absence)	compid_57476	sphingomyelin (d18:0/20:0, d16:0/22:0)*	1590	-0.105586	0.103643	-0.308726	0.0975545	0.30848
G. Ruminococcus (presence vs. absence)	compid_46707	X - 17653	1587	0.107751	0.105885	-0.0997842	0.315287	0.309014
G. Ruminococcus (presence vs. absence)	compid_18392	theobromine	1587	0.110014	0.108248	-0.102152	0.32218	0.309635
G. Ruminococcus (presence vs. absence)	compid_1644	heptanoate (7:0)	1570	0.110269	0.108797	-0.102973	0.323512	0.310963
G. Ruminococcus (presence vs. absence)	compid_52661	X - 24431	1403	-0.112362	0.111185	-0.330285	0.105561	0.31239
G. Ruminococcus (presence vs. absence)	compid_1564	citrate	1588	0.107473	0.106645	-0.101552	0.316497	0.313725
G. Ruminococcus (presence vs. absence)	compid_33943	N-acetylglutamine	1590	0.104753	0.103948	-0.0989856	0.308492	0.313732
G. Ruminococcus (presence vs. absence)	compid_48457	4-methoxyphenol sulfate	1506	0.111305	0.110513	-0.105301	0.327911	0.314018
G. Ruminococcus (presence vs. absence)	compid_57417	N-stearoyl-sphingadienine (d18:2/18:0)*	1555	-0.102643	0.101982	-0.302528	0.0972411	0.31434
G. Ruminococcus (presence vs. absence)	compid_52748	1-(1-enyl-stearoyl)-2-linoleoyl-GPE (P-18:0/18:2)*	1590	-0.10673	0.106086	-0.314659	0.101198	0.314534
G. Ruminococcus (presence vs. absence)	compid_52773	X - 24456	1480	0.114019	0.113332	-0.108112	0.33615	0.314551
G. Ruminococcus (presence vs. absence)	compid_32388	dodecanedioate (C12-DC)	1587	0.108003	0.10752	-0.102736	0.318741	0.315295
G. Ruminococcus (presence vs. absence)	compid_32425	dehydroisoandrosterone sulfate (DHEA-S)	1590	0.0896939	0.0896469	-0.0860141	0.265402	0.31721
G. Ruminococcus (presence vs. absence)	compid_35678	hexadecanedioate (C16-DC)	1590	0.107216	0.107262	-0.103018	0.317451	0.317671
G. Ruminococcus (presence vs. absence)	compid_62279	indoleacetylcarnitine*	1297	0.114598	0.115299	-0.111388	0.340584	0.320449
G. Ruminococcus (presence vs. absence)	compid_48433	N-formylphenylalanine	1564	-0.10917	0.109932	-0.324637	0.106296	0.32083
G. Ruminococcus (presence vs. absence)	compid_57585	4-acetamidobenzoate	718	0.186808	0.188222	-0.182108	0.555724	0.321299
G. Ruminococcus (presence vs. absence)	compid_52614	1-(1-enyl-stearoyl)-2-oleoyl-GPE (P-18:0/18:1)	1590	-0.104765	0.106123	-0.312765	0.103236	0.323694
G. Ruminococcus (presence vs. absence)	compid_17805	dihomo-linoleate (20:2n6)	1590	-0.104687	0.106417	-0.313264	0.10389	0.325394
G. Ruminococcus (presence vs. absence)	compid_32827	andro steroid monosulfate C19H28O6S (1)*	1484	0.101625	0.104552	-0.103297	0.306547	0.331206
G. Ruminococcus (presence vs. absence)	compid_62295	sulfate of piperine metabolite C16H19NO3 (2)*	1552	-0.103306	0.106354	-0.311759	0.105147	0.331528
G. Ruminococcus (presence vs. absence)	compid_57528	adrenoylcarnitine (C22:4)*	1510	0.0984078	0.101687	-0.100899	0.297715	0.333325
G. Ruminococcus (presence vs. absence)	compid_52524	X - 24328	1569	0.0926078	0.0957704	-0.0951022	0.280318	0.333705
G. Ruminococcus (presence vs. absence)	compid_46639	X - 12851	1395	0.134452	0.139285	-0.138547	0.407451	0.334563
G. Ruminococcus (presence vs. absence)	compid_48491	sphingomyelin (d18:1/20:1, d18:2/20:0)*	1590	0.0953174	0.0987658	-0.0982637	0.288898	0.33465
G. Ruminococcus (presence vs. absence)	compid_53257	palmitoloelycholine	1580	-0.101746	0.105914	-0.309337	0.105845	0.336875
G. Ruminococcus (presence vs. absence)	compid_46490	X - 17185	1476	-0.100121	0.105161	-0.306237	0.105995	0.341218
G. Ruminococcus (presence vs. absence)	compid_46687	X - 18779	1587	-0.102615	0.108087	-0.314466	0.109237	0.342579
G. Ruminococcus (presence vs. absence)	compid_3141	betaine	1590	0.0942697	0.0993283	-0.100414	0.288953	0.342729
G. Ruminococcus (presence vs. absence)	compid_1587	N-acetylleucine	1585	-0.0998806	0.105435	-0.306534	0.106772	0.343622
G. Ruminococcus (presence vs. absence)	compid_48047	X - 18886	1537	-0.0995042	0.105266	-0.305825	0.106817	0.344672
G. Ruminococcus (presence vs. absence)	compid_35160	oleoylcarnitine (C18:1)	1590	0.0977555	0.103597	-0.105295	0.300806	0.345512
G. Ruminococcus (presence vs. absence)	compid_48994	X - 23295	1506	-0.102082	0.108501	-0.314744	0.11058	0.346941
G. Ruminococcus (presence vs. absence)	compid_1712	cortisol	1590	-0.0988706	0.105123	-0.304913	0.107171	0.347095
G. Ruminococcus (presence vs. absence)	compid_47954	X - 12879	1293	-0.110956	0.118339	-0.342901	0.120989	0.348621
G. Ruminococcus (presence vs. absence)	compid_12129	beta-hydroxyisovalerate	1590	0.0925378	0.0987569	-0.101026	0.286101	0.348888
G. Ruminococcus (presence vs. absence)	compid_57331	behenoyl dihydrosphingomyelin (d18:0/22:0)*	1590	-0.0978637	0.104604	-0.302888	0.107161	0.349642
G. Ruminococcus (presence vs. absence)	compid_52474	1-(1-enyl-palmitoyl)-GPC (P-16:0)*	1590	0.100103	0.1071	-0.109812	0.310019	0.350101
G. Ruminococcus (presence vs. absence)	compid_46456	X - 21411	1525	0.100516	0.107912	-0.110992	0.312023	0.351764
G. Ruminococcus (presence vs. absence)	compid_46412	X - 17189	1511	0.101082	0.108866	-0.112295	0.314459	0.353297
G. Ruminococcus (presence vs. absence)	compid_32492	caprylate (8:0)	1581	-0.100785	0.108561	-0.313565	0.111995	0.353357
G. Ruminococcus (presence vs. absence)	compid_57478	sphingomyelin (d18:1/25:0, d19:0/24:1, d20:1/23:0, d19:1/24:0)*	1590	0.0973075	0.104889	-0.108274	0.302889	0.353694
G. Ruminococcus (presence vs. absence)	compid_46325	1-arachidonoyl-GPA (20:4)	1588	0.0982741	0.106402	-0.110273	0.306821	0.355827
G. Ruminococcus (presence vs. absence)	compid_46657	X - 14939	1584	-0.0984503	0.106672	-0.307526	0.110626	0.356185
G. Ruminococcus (presence vs. absence)	compid_17799	ibuprofen	729	0.143859	0.156008	-0.161916	0.449634	0.35677
G. Ruminococcus (presence vs. absence)	compid_17769	sphinganine	1590	-0.0975594	0.106638	-0.306571	0.111452	0.360403
G. Ruminococcus (presence vs. absence)	compid_48445	2-methoxyresorcinol sulfate	655	0.138275	0.151139	-0.157958	0.434507	0.360594
G. Ruminococcus (presence vs. absence)	compid_38165	palmitoyl ethanolamide	1590	0.0981363	0.107571	-0.112703	0.308976	0.361755
G. Ruminococcus (presence vs. absence)	compid_52792	X - 24475	1538	0.0959436	0.105587	-0.111006	0.302893	0.363666
G. Ruminococcus (presence vs. absence)	compid_48492	behenoyl sphingomyelin (d18:1/22:0)*	1590	-0.0966846	0.106479	-0.305383	0.112014	0.364008
G. Ruminococcus (presence vs. absence)	compid_33132	X - 11787	1590	0.09305	0.102525	-0.1079	0.294	0.364238
G. Ruminococcus (presence vs. absence)	compid_48434	N-acetylcitrulline	1432	-0.0995681	0.109778	-0.314733	0.115597	0.364564
G. Ruminococcus (presence vs. absence)	compid_44681	palmitoylcarnitine (C16)	1590	0.0894687	0.0989901	-0.104552	0.283489	0.366231
G. Ruminococcus (presence vs. absence)	compid_38768	15-methylpalmitate (i17:0)	1581	-0.0954931	0.106009	-0.30327	0.112284	0.36783
G. Ruminococcus (presence vs. absence)	compid_57512	margaroylcarnitine (C17)*	1588	0.0928101	0.103088	-0.109243	0.294863	0.3681
G. Ruminococcus (presence vs. absence)	compid_34395	1-methylurate	1331	0.10013	0.112277	-0.119934	0.320193	0.372659
G. Ruminococcus (presence vs. absence)	compid_36845	o-cresol sulfate	1558	0.0947303	0.106251	-0.113522	0.302983	0.372763
G. Ruminococcus (presence vs. absence)	compid_33013	nicotinamide riboside	1361	0.100887	0.113666	-0.121898	0.323672	0.374928
G. Ruminococcus (presence vs. absence)	compid_1558	4-acetamidobutanoate	1589	-0.0909561	0.10264	-0.292131	0.110219	0.375664
G. Ruminococcus (presence vs. absence)	compid_46603	X - 11530	1589	0.0940462	0.106281	-0.114265	0.302357	0.376355
G. Ruminococcus (presence vs. absence)	compid_46521	X - 11852	1501	-0.0985686	0.111449	-0.317009	0.119872	0.376608
G. Ruminococcus (presence vs. absence)	compid_46612	X - 12206	1590	-0.0936478	0.105915	-0.301241	0.113945	0.376733
G. Ruminococcus (presence vs. absence)	compid_38296	17-methylstearate (i19:0)	1590	-0.0937815	0.106386	-0.302298	0.114735	0.37817
G. Ruminococcus (presence vs. absence)	compid_33949	gamma-glutamylglycine	1590	-0.0926415	0.105783	-0.299976	0.114693	0.381288
G. Ruminococcus (presence vs. absence)	compid_46701	X - 19141	1590	0.0932784	0.106856	-0.11616	0.302717	0.382832
G. Ruminococcus (presence vs. absence)	compid_46548	3-methylglutarylcarnitine (2)	1586	-0.0904796	0.104018	-0.294354	0.113395	0.384515
G. Ruminococcus (presence vs. absence)	compid_27710	N-acetylglycine	1590	-0.0869281	0.100428	-0.283767	0.109911	0.386853
G. Ruminococcus (presence vs. absence)	compid_37432	N-acetyl-beta-alanine	1589	0.0929603	0.108345	-0.119396	0.305317	0.391022
G. Ruminococcus (presence vs. absence)	compid_52916	2-hydroxylaurate	1502	-0.0933714	0.109143	-0.307292	0.120549	0.392415
G. Ruminococcus (presence vs. absence)	compid_57393	12-HHTrE	1434	0.0961241	0.11285	-0.125062	0.31731	0.394475
G. Ruminococcus (presence vs. absence)	compid_47437	X - 12680	1589	-0.0920113	0.108057	-0.303803	0.11978	0.394617
G. Ruminococcus (presence vs. absence)	compid_49515	X - 23639	1590	0.0853688	0.100276	-0.111171	0.281909	0.394709
G. Ruminococcus (presence vs. absence)	compid_55	beta-alanine	1590	-0.0879546	0.103314	-0.29045	0.114541	0.394713
G. Ruminococcus (presence vs. absence)	compid_46645	X - 13728	1551	0.0939528	0.11053	-0.122686	0.310592	0.395446
G. Ruminococcus (presence vs. absence)	compid_61682	X - 25109	1590	0.0898796	0.10589	-0.117664	0.297424	0.396119
G. Ruminococcus (presence vs. absence)	compid_48442	4-vinylguaiacol sulfate	834	-0.116936	0.138251	-0.387908	0.154036	0.397897
G. Ruminococcus (presence vs. absence)	compid_42395	undecanedioate (C11-DC)	1412	0.0991762	0.11765	-0.131418	0.32977	0.399385
G. Ruminococcus (presence vs. absence)	compid_443	aspartate	1590	0.0883093	0.104889	-0.117273	0.293891	0.399953
G. Ruminococcus (presence vs. absence)	compid_46599	X - 11440	1590	0.0797116	0.0948058	-0.106108	0.265531	0.400594
G. Ruminococcus (presence vs. absence)	compid_527	lactate	1590	0.0903065	0.107428	-0.120252	0.300865	0.400685
G. Ruminococcus (presence vs. absence)	compid_62104	gamma-glutamylcitrulline*	1589	-0.0893135	0.106495	-0.298044	0.119417	0.401786
G. Ruminococcus (presence vs. absence)	compid_47435	X - 12565	1326	-0.1005	0.120003	-0.335705	0.134706	0.402476
G. Ruminococcus (presence vs. absence)	compid_53263	docosahexaenoylcholine	1590	0.0883864	0.106187	-0.11974	0.296513	0.405329
G. Ruminococcus (presence vs. absence)	compid_46517	X - 16946	1590	0.0882097	0.10649	-0.12051	0.29693	0.407603
G. Ruminococcus (presence vs. absence)	compid_44878	methionine sulfone	1589	-0.085354	0.103368	-0.287955	0.117247	0.409082
G. Ruminococcus (presence vs. absence)	compid_27414	beta-sitosterol	1563	-0.0849972	0.103153	-0.287177	0.117182	0.41007
G. Ruminococcus (presence vs. absence)	compid_36738	gamma-glutamylglutamate	1587	0.0873362	0.10632	-0.121052	0.295724	0.411518
G. Ruminococcus (presence vs. absence)	compid_46661	X - 15245	1588	-0.0869741	0.10609	-0.29491	0.120961	0.412444
G. Ruminococcus (presence vs. absence)	compid_46406	X - 17178	1493	0.0909617	0.111158	-0.126907	0.308831	0.41331
G. Ruminococcus (presence vs. absence)	compid_1302	methionine	1590	0.0864622	0.105754	-0.120816	0.293741	0.413722
G. Ruminococcus (presence vs. absence)	compid_32198	acetylcarnitine (C2)	1590	-0.0864593	0.106027	-0.294273	0.121354	0.414942
G. Ruminococcus (presence vs. absence)	compid_46608	X - 11880	1590	0.0846523	0.104594	-0.120352	0.289656	0.418439
G. Ruminococcus (presence vs. absence)	compid_32401	trigonelline (N'-methylnicotinate)	1590	0.0822133	0.101684	-0.117087	0.281513	0.418913
G. Ruminococcus (presence vs. absence)	compid_3147	xanthine	1590	0.0865944	0.107125	-0.123371	0.29656	0.419013
G. Ruminococcus (presence vs. absence)	compid_47076	citraconate/glutaconate	1590	-0.0847283	0.105127	-0.290777	0.12132	0.420386
G. Ruminococcus (presence vs. absence)	compid_41370	phenylalanylglycine	1315	0.0991434	0.123316	-0.142556	0.340843	0.421557
G. Ruminococcus (presence vs. absence)	compid_52234	glycosyl-N-stearoyl-sphingosine (d18:1/18:0)	1590	-0.0848828	0.105589	-0.291837	0.122071	0.421576
G. Ruminococcus (presence vs. absence)	compid_38127	S-methylmethionine	1461	0.0909823	0.113215	-0.130919	0.312884	0.421746
G. Ruminococcus (presence vs. absence)	compid_52435	sphingomyelin (d18:2/23:0, d18:1/23:1, d17:1/24:1)*	1590	0.0777636	0.0967744	-0.111914	0.267441	0.421775
G. Ruminococcus (presence vs. absence)	compid_42459	sphingomyelin (d18:2/16:0, d18:1/16:1)*	1590	0.0805069	0.100416	-0.116308	0.277322	0.422827
G. Ruminococcus (presence vs. absence)	compid_1549	3-hydroxyisobutyrate	1587	0.0843157	0.105209	-0.121895	0.290526	0.423016
G. Ruminococcus (presence vs. absence)	compid_62060	hydroxyasparagine**	1590	-0.0712789	0.0891139	-0.245942	0.103384	0.423911
G. Ruminococcus (presence vs. absence)	compid_43249	N-delta-acetylornithine	1590	0.0856406	0.107109	-0.124293	0.295574	0.424083
G. Ruminococcus (presence vs. absence)	compid_55015	gamma-glutamyl-alpha-lysine	1590	-0.0781064	0.0977267	-0.269651	0.113438	0.424275
G. Ruminococcus (presence vs. absence)	compid_37210	androstenediol (3beta,17beta) monosulfate (2)	1578	-0.0816647	0.102216	-0.282007	0.118678	0.424443
G. Ruminococcus (presence vs. absence)	compid_52925	phenylacetylglutamate	1419	0.0930483	0.116621	-0.135529	0.321626	0.425081
G. Ruminococcus (presence vs. absence)	compid_46698	X - 17179	1514	-0.0881411	0.110552	-0.304822	0.12854	0.425412
G. Ruminococcus (presence vs. absence)	compid_62278	histidine betaine (hercynine)*	1572	0.0842005	0.105662	-0.122897	0.291298	0.425639
G. Ruminococcus (presence vs. absence)	compid_34409	stearoylcarnitine (C18)	1590	0.0801093	0.101286	-0.118411	0.278629	0.429107
G. Ruminococcus (presence vs. absence)	compid_53254	caffeic acid sulfate	1138	0.100797	0.127738	-0.149569	0.351164	0.430221
G. Ruminococcus (presence vs. absence)	compid_18394	theophylline	1557	0.0827631	0.104951	-0.122941	0.288467	0.430473
G. Ruminococcus (presence vs. absence)	compid_46643	X - 13529	1589	-0.0823511	0.104566	-0.2873	0.122598	0.431076
G. Ruminococcus (presence vs. absence)	compid_32377	N-acetylneuraminate	1590	-0.083629	0.106644	-0.292652	0.125394	0.433049
G. Ruminococcus (presence vs. absence)	compid_46261	X - 19438	1481	-0.0877623	0.112095	-0.307469	0.131944	0.433796
G. Ruminococcus (presence vs. absence)	compid_47988	X - 16087	1527	0.0781377	0.100137	-0.11813	0.274406	0.43533
G. Ruminococcus (presence vs. absence)	compid_48048	X - 18888	1285	0.0945167	0.121252	-0.143136	0.33217	0.435824
G. Ruminococcus (presence vs. absence)	compid_15720	N-acetylglutamate	1587	-0.0817859	0.105927	-0.289402	0.125831	0.440172
G. Ruminococcus (presence vs. absence)	compid_48407	dopamine 3-O-sulfate	1590	-0.082666	0.107353	-0.293077	0.127745	0.441391
G. Ruminococcus (presence vs. absence)	compid_18374	methionine sulfoxide	1590	0.0822976	0.106934	-0.127293	0.291888	0.441646
G. Ruminococcus (presence vs. absence)	compid_57482	sphingomyelin (d18:2/23:1)*	1590	0.0718955	0.094595	-0.113511	0.257302	0.447348
G. Ruminococcus (presence vs. absence)	compid_18368	cys-gly, oxidized	1569	0.0831279	0.109567	-0.131624	0.297879	0.44815
G. Ruminococcus (presence vs. absence)	compid_57515	lignoceroylcarnitine (C24)*	1590	-0.08171	0.108021	-0.293431	0.130011	0.449506
G. Ruminococcus (presence vs. absence)	compid_1361	pentadecanoate (15:0)	1590	-0.0802927	0.106761	-0.289543	0.128958	0.452113
G. Ruminococcus (presence vs. absence)	compid_17747	sphingosine	1590	-0.0790359	0.105237	-0.2853	0.127228	0.452746
G. Ruminococcus (presence vs. absence)	compid_46486	X - 21441	1578	0.0766954	0.102221	-0.123659	0.277049	0.453195
G. Ruminococcus (presence vs. absence)	compid_61866	heptenedioate (C7:1-DC)*	1566	0.0793241	0.105848	-0.128138	0.286786	0.453721
G. Ruminococcus (presence vs. absence)	compid_37752	13-HODE + 9-HODE	1589	-0.0802889	0.10759	-0.291165	0.130587	0.455627
G. Ruminococcus (presence vs. absence)	compid_46443	X - 11442	1588	0.0802379	0.107524	-0.13051	0.290985	0.455639
G. Ruminococcus (presence vs. absence)	compid_32497	10-undecenoate (11:1n1)	1590	0.0799435	0.107447	-0.130653	0.29054	0.456971
G. Ruminococcus (presence vs. absence)	compid_2137	biliverdin	1590	0.0763107	0.103076	-0.125718	0.278339	0.459207
G. Ruminococcus (presence vs. absence)	compid_48885	arabitol/xylitol	1590	-0.0678923	0.0917366	-0.247696	0.111911	0.459362
G. Ruminococcus (presence vs. absence)	compid_46683	X - 16944	1574	-0.0787714	0.106911	-0.288318	0.130775	0.46136
G. Ruminococcus (presence vs. absence)	compid_43591	N2,N5-diacetylornithine	1545	0.0727166	0.0987515	-0.120836	0.26627	0.461624
G. Ruminococcus (presence vs. absence)	compid_53258	eicosapentaenoylcholine	1582	0.0755844	0.103003	-0.126301	0.27747	0.463174
G. Ruminococcus (presence vs. absence)	compid_37455	glycerophosphoethanolamine	1590	-0.0776485	0.105899	-0.28521	0.129913	0.463525
G. Ruminococcus (presence vs. absence)	compid_52437	sphingomyelin (d18:2/24:1, d18:1/24:2)*	1590	0.0740186	0.10147	-0.124862	0.2729	0.465826
G. Ruminococcus (presence vs. absence)	compid_48076	X - 22771	1437	-0.080489	0.110445	-0.29696	0.135982	0.46626
G. Ruminococcus (presence vs. absence)	compid_1123	inosine	1589	0.0783226	0.107502	-0.132381	0.289027	0.466373
G. Ruminococcus (presence vs. absence)	compid_46644	X - 16132	1538	-0.0785641	0.108036	-0.290315	0.133186	0.467213
G. Ruminococcus (presence vs. absence)	compid_46696	X - 21628	1457	-0.0828911	0.113985	-0.306302	0.14052	0.467216
G. Ruminococcus (presence vs. absence)	compid_53224	pimeloylcarnitine/3-methyladipoylcarnitine (C7-DC)	1327	0.0850026	0.116951	-0.14422	0.314226	0.467462
G. Ruminococcus (presence vs. absence)	compid_53114	X - 24686	1590	-0.077255	0.106565	-0.286122	0.131612	0.468586
G. Ruminococcus (presence vs. absence)	compid_35718	dihomo-linolenate (20:3n3 or n6)	1590	-0.0767942	0.106117	-0.284784	0.131196	0.469374
G. Ruminococcus (presence vs. absence)	compid_53260	oleoylcholine	1590	-0.0770704	0.106516	-0.285841	0.131701	0.469444
G. Ruminococcus (presence vs. absence)	compid_35136	5-methyluridine (ribothymidine)	1590	0.0766343	0.106057	-0.131238	0.284507	0.470049
G. Ruminococcus (presence vs. absence)	compid_57716	X - 24949	1368	-0.0833394	0.115335	-0.309395	0.142716	0.470057
G. Ruminococcus (presence vs. absence)	compid_46977	X - 15503	1589	-0.0672913	0.0935969	-0.250741	0.116159	0.472279
G. Ruminococcus (presence vs. absence)	compid_49679	X - 23780	1527	0.076989	0.107179	-0.133081	0.287059	0.472669
G. Ruminococcus (presence vs. absence)	compid_46364	X - 12847	1465	-0.0816906	0.11373	-0.3046	0.141219	0.472695
G. Ruminococcus (presence vs. absence)	compid_46503	X - 21458	1379	0.0831168	0.115911	-0.144069	0.310303	0.473451
G. Ruminococcus (presence vs. absence)	compid_57475	sphingomyelin (d18:1/19:0, d19:1/18:0)*	1590	-0.0704458	0.0982823	-0.263079	0.122188	0.473622
G. Ruminococcus (presence vs. absence)	compid_53023	X - 24608	1564	-0.0767855	0.107358	-0.287206	0.133635	0.474573
G. Ruminococcus (presence vs. absence)	compid_39603	ethyl glucuronide	638	-0.100112	0.140717	-0.375917	0.175693	0.477073
G. Ruminococcus (presence vs. absence)	compid_39592	S-methylcysteine	1585	-0.0756225	0.106572	-0.284504	0.133259	0.478063
G. Ruminococcus (presence vs. absence)	compid_43264	3-hydroxybutyrylcarnitine (1)	1484	-0.077596	0.109374	-0.291969	0.136777	0.478154
G. Ruminococcus (presence vs. absence)	compid_1648	serine	1590	0.0742017	0.105279	-0.132145	0.280549	0.481033
G. Ruminococcus (presence vs. absence)	compid_35637	cysteinylglycine	1576	-0.0756179	0.107435	-0.28619	0.134955	0.481632
G. Ruminococcus (presence vs. absence)	compid_39270	1-(1-enyl-palmitoyl)-GPE (P-16:0)*	1590	0.0742685	0.105866	-0.133229	0.281766	0.483074
G. Ruminococcus (presence vs. absence)	compid_15772	ribitol	1589	-0.0741588	0.105747	-0.281424	0.133106	0.48323
G. Ruminococcus (presence vs. absence)	compid_46360	X - 11441	1590	0.0753394	0.107494	-0.135348	0.286027	0.483486
G. Ruminococcus (presence vs. absence)	compid_35675	2-hydroxypalmitate	1590	0.0746065	0.106614	-0.134357	0.283571	0.484168
G. Ruminococcus (presence vs. absence)	compid_64	phenylalanine	1590	-0.07153	0.102269	-0.271977	0.128917	0.484386
G. Ruminococcus (presence vs. absence)	compid_32197	3-(4-hydroxyphenyl)lactate	1590	0.0633822	0.0906362	-0.114265	0.241029	0.484465
G. Ruminococcus (presence vs. absence)	compid_49459	X - 23583	1324	0.0849813	0.121702	-0.153554	0.323517	0.485128
G. Ruminococcus (presence vs. absence)	compid_45968	1-oleoyl-GPG (18:1)*	1349	0.0792978	0.113621	-0.1434	0.301995	0.485352
G. Ruminococcus (presence vs. absence)	compid_1649	valine	1590	-0.0659757	0.0948805	-0.251941	0.11999	0.486935
G. Ruminococcus (presence vs. absence)	compid_48782	C-glycosyltryptophan	1590	0.0714452	0.102884	-0.130208	0.273098	0.487519
G. Ruminococcus (presence vs. absence)	compid_48081	X - 22776	1307	-0.0852544	0.122863	-0.326065	0.155557	0.487869
G. Ruminococcus (presence vs. absence)	compid_48990	pyruvate	1590	-0.0733911	0.106064	-0.281276	0.134493	0.489068
G. Ruminococcus (presence vs. absence)	compid_49469	X - 23593	1590	0.0725558	0.104888	-0.133025	0.278137	0.489199
G. Ruminococcus (presence vs. absence)	compid_34396	choline phosphate	1588	-0.0686542	0.0993043	-0.263291	0.125982	0.489446
G. Ruminococcus (presence vs. absence)	compid_18245	gamma-glutamylhistidine	1590	-0.0711172	0.103329	-0.273642	0.131408	0.491391
G. Ruminococcus (presence vs. absence)	compid_32599	glycocholenate sulfate*	1590	0.0735372	0.106906	-0.135999	0.283073	0.491638
G. Ruminococcus (presence vs. absence)	compid_27665	1-methylnicotinamide	1590	0.0730346	0.107527	-0.137718	0.283787	0.497096
G. Ruminococcus (presence vs. absence)	compid_57511	linolenoylcarnitine (C18:3)*	1590	0.070144	0.10328	-0.132285	0.272574	0.497135
G. Ruminococcus (presence vs. absence)	compid_22132	alpha-hydroxyisocaproate	1590	0.0630644	0.092971	-0.119159	0.245287	0.497666
G. Ruminococcus (presence vs. absence)	compid_63	cholesterol	1590	0.0706863	0.104802	-0.134725	0.276098	0.500107
G. Ruminococcus (presence vs. absence)	compid_49521	X - 23644	1587	0.0719581	0.106773	-0.137317	0.281233	0.500452
G. Ruminococcus (presence vs. absence)	compid_56	cystine	1590	-0.0649719	0.0968019	-0.254704	0.12476	0.502201
G. Ruminococcus (presence vs. absence)	compid_62276	dodecadienoate (12:2)*	1590	-0.0720475	0.107504	-0.282755	0.13866	0.502837
G. Ruminococcus (presence vs. absence)	compid_1566	3-aminoisobutyrate	1590	0.071757	0.107091	-0.13814	0.281654	0.502918
G. Ruminococcus (presence vs. absence)	compid_40479	2-oxindole-3-acetate	593	0.142924	0.213718	-0.275963	0.561811	0.503919
G. Ruminococcus (presence vs. absence)	compid_48189	leucylglutamine*	1291	-0.0805768	0.120561	-0.316876	0.155722	0.50403
G. Ruminococcus (presence vs. absence)	compid_46363	X - 21319	1570	-0.0721339	0.107944	-0.283705	0.139437	0.504072
G. Ruminococcus (presence vs. absence)	compid_42574	glycohyocholate	1414	-0.0751811	0.113023	-0.296706	0.146344	0.506041
G. Ruminococcus (presence vs. absence)	compid_15679	xanthurenate	1458	-0.0709442	0.107595	-0.281831	0.139942	0.509768
G. Ruminococcus (presence vs. absence)	compid_52611	1-stearoyl-2-docosahexaenoyl-GPC (18:0/22:6)	1590	0.0671824	0.102186	-0.133101	0.267466	0.510984
G. Ruminococcus (presence vs. absence)	compid_35127	pro-hydroxy-pro	1589	0.0680468	0.103903	-0.135604	0.271697	0.512625
G. Ruminococcus (presence vs. absence)	compid_32457	3-hydroxylaurate	1590	-0.0697699	0.106964	-0.27942	0.13988	0.51432
G. Ruminococcus (presence vs. absence)	compid_22001	3-hydroxyoctanoate	1590	0.0695022	0.10658	-0.139394	0.278399	0.514423
G. Ruminococcus (presence vs. absence)	compid_57416	N-palmitoyl-sphingadienine (d18:2/16:0)*	1517	0.0705693	0.108471	-0.142034	0.283173	0.515415
G. Ruminococcus (presence vs. absence)	compid_34389	1-methylxanthine	1467	0.0711534	0.109511	-0.143488	0.285794	0.515963
G. Ruminococcus (presence vs. absence)	compid_42420	erythronate*	1590	-0.0655954	0.101463	-0.264464	0.133273	0.518054
G. Ruminococcus (presence vs. absence)	compid_57517	ximenoylcarnitine (C26:1)*	1590	-0.0659653	0.102281	-0.266436	0.134506	0.519058
G. Ruminococcus (presence vs. absence)	compid_33442	pseudouridine	1590	-0.0674494	0.105059	-0.273365	0.138467	0.520957
G. Ruminococcus (presence vs. absence)	compid_46710	X - 17690	1421	0.0708433	0.110695	-0.146119	0.287806	0.522286
G. Ruminococcus (presence vs. absence)	compid_46142	mannitol/sorbitol	1590	-0.068054	0.106383	-0.276564	0.140456	0.522455
G. Ruminococcus (presence vs. absence)	compid_33952	myristoylcarnitine (C14)	1590	0.0639545	0.100427	-0.132883	0.260792	0.524332
G. Ruminococcus (presence vs. absence)	compid_62059	N-acetyl-2-aminooctanoate*	1590	0.0646804	0.101704	-0.134659	0.26402	0.524889
G. Ruminococcus (presence vs. absence)	compid_40469	N1-Methyl-2-pyridone-5-carboxamide	1590	-0.0655318	0.103047	-0.267504	0.13644	0.524907
G. Ruminococcus (presence vs. absence)	compid_36095	thymol sulfate	1539	0.068909	0.10857	-0.143889	0.281707	0.525723
G. Ruminococcus (presence vs. absence)	compid_1124	myo-inositol	1590	0.0666199	0.105048	-0.139273	0.272513	0.52605
G. Ruminococcus (presence vs. absence)	compid_48493	sphingomyelin (d18:1/22:1, d18:2/22:0, d16:1/24:1)*	1589	0.0637893	0.100667	-0.133518	0.261096	0.52639
G. Ruminococcus (presence vs. absence)	compid_22138	homocitrulline	1588	-0.0682706	0.107879	-0.279713	0.143172	0.526927
G. Ruminococcus (presence vs. absence)	compid_38276	2,3-dihydroxyisovalerate	1589	-0.0626858	0.0992132	-0.257144	0.131772	0.52759
G. Ruminococcus (presence vs. absence)	compid_31943	3-hydroxysebacate	1398	0.0718733	0.113776	-0.151128	0.294875	0.527682
G. Ruminococcus (presence vs. absence)	compid_33904	X - 12459	1558	0.0658764	0.104437	-0.138819	0.270572	0.528278
G. Ruminococcus (presence vs. absence)	compid_2132	citrulline	1590	-0.0649582	0.102983	-0.266805	0.136888	0.528284
G. Ruminococcus (presence vs. absence)	compid_54840	X - 24812	1540	0.063396	0.100654	-0.133886	0.260678	0.528892
G. Ruminococcus (presence vs. absence)	compid_31932	propionylglycine	1487	-0.069308	0.110194	-0.285288	0.146672	0.52947
G. Ruminococcus (presence vs. absence)	compid_1573	guanosine	1468	0.0719095	0.114515	-0.15254	0.296359	0.530136
G. Ruminococcus (presence vs. absence)	compid_43231	6-oxopiperidine-2-carboxylate	1585	-0.0670621	0.106877	-0.276541	0.142416	0.530441
G. Ruminococcus (presence vs. absence)	compid_18497	taurocholate	1485	-0.0692514	0.110845	-0.286508	0.148005	0.532227
G. Ruminococcus (presence vs. absence)	compid_62309	N-acetyl-isoputreanine*	1590	0.0668027	0.107006	-0.142929	0.276534	0.532527
G. Ruminococcus (presence vs. absence)	compid_47955	X - 12906	1495	0.0678663	0.110113	-0.147955	0.283688	0.537769
G. Ruminococcus (presence vs. absence)	compid_42489	2-hydroxydecanoate	1590	0.0652427	0.105912	-0.142344	0.27283	0.537976
G. Ruminococcus (presence vs. absence)	compid_48187	N-acetyltaurine	1588	0.0648902	0.105703	-0.142288	0.272068	0.539375
G. Ruminococcus (presence vs. absence)	compid_18357	glycylvaline	1589	-0.0652397	0.106275	-0.273539	0.14306	0.539386
G. Ruminococcus (presence vs. absence)	compid_57595	glycosyl ceramide (d18:1/20:0, d16:1/22:0)*	1590	0.0649214	0.10729	-0.145367	0.27521	0.545198
G. Ruminococcus (presence vs. absence)	compid_39831	eicosanodioate (C20-DC)	1590	-0.0633338	0.105029	-0.269191	0.142523	0.546587
G. Ruminococcus (presence vs. absence)	compid_47000	X - 17327	1394	0.0685386	0.113718	-0.154349	0.291426	0.546802
G. Ruminococcus (presence vs. absence)	compid_32328	hexanoylcarnitine (C6)	1590	-0.0622598	0.103507	-0.265133	0.140614	0.54759
G. Ruminococcus (presence vs. absence)	compid_46968	X - 21792	1551	-0.0649572	0.108515	-0.277647	0.147733	0.549528
G. Ruminococcus (presence vs. absence)	compid_1417	kynurenate	1590	0.0594044	0.0995034	-0.135622	0.254431	0.550587
G. Ruminococcus (presence vs. absence)	compid_46588	X - 12063	1588	-0.0570749	0.095795	-0.244833	0.130683	0.551393
G. Ruminococcus (presence vs. absence)	compid_15716	imidazole lactate	1590	-0.0612656	0.105042	-0.267148	0.144617	0.559809
G. Ruminococcus (presence vs. absence)	compid_41494	alliin	1179	-0.0750008	0.129251	-0.328332	0.17833	0.561841
G. Ruminococcus (presence vs. absence)	compid_33384	salicyluric glucuronide*	657	0.0851352	0.147335	-0.203642	0.373912	0.563578
G. Ruminococcus (presence vs. absence)	compid_46165	3-methyl catechol sulfate (1)	1576	0.0578575	0.101351	-0.14079	0.256505	0.568174
G. Ruminococcus (presence vs. absence)	compid_2730	gamma-glutamylglutamine	1590	0.0603448	0.106463	-0.148322	0.269012	0.570919
G. Ruminococcus (presence vs. absence)	compid_57428	hexadecasphingosine (d16:1)*	1556	0.05694	0.1006	-0.140236	0.254116	0.571473
G. Ruminococcus (presence vs. absence)	compid_53223	palmitoleoylcarnitine (C16:1)*	1590	0.0576163	0.10184	-0.14199	0.257222	0.571641
G. Ruminococcus (presence vs. absence)	compid_54704	X - 24766	1590	0.0600779	0.106198	-0.14807	0.268225	0.571666
G. Ruminococcus (presence vs. absence)	compid_22130	phenyllactate (PLA)	1590	-0.0539951	0.0959338	-0.242025	0.134035	0.573625
G. Ruminococcus (presence vs. absence)	compid_52974	glycochenodeoxycholate sulfate	1569	-0.0609	0.108325	-0.273218	0.151418	0.574064
G. Ruminococcus (presence vs. absence)	compid_1118	arachidate (20:0)	1584	-0.0598501	0.106604	-0.268793	0.149093	0.574587
G. Ruminococcus (presence vs. absence)	compid_46632	X - 14056	1590	-0.0606292	0.108054	-0.272415	0.151156	0.574808
G. Ruminococcus (presence vs. absence)	compid_1444	pipecolate	1590	-0.0599365	0.107104	-0.269861	0.149988	0.575826
G. Ruminococcus (presence vs. absence)	compid_38178	cis-4-decenoylcarnitine (C10:1)	1590	-0.0589197	0.105679	-0.266051	0.148212	0.577243
G. Ruminococcus (presence vs. absence)	compid_32417	docosatrienoate (22:3n3)	1373	-0.0642153	0.11526	-0.290124	0.161694	0.577526
G. Ruminococcus (presence vs. absence)	compid_15685	5-hydroxylysine	1590	-0.0576024	0.103599	-0.260656	0.145452	0.57828
G. Ruminococcus (presence vs. absence)	compid_57652	hexadecadienoate (16:2n6)	1588	-0.0581827	0.104707	-0.263408	0.147042	0.578512
G. Ruminococcus (presence vs. absence)	compid_49617	1-lignoceroyl-GPC (24:0)	1588	0.0557276	0.100414	-0.141083	0.252538	0.578987
G. Ruminococcus (presence vs. absence)	compid_15778	benzoate	1590	0.0600393	0.108311	-0.15225	0.272329	0.579436
G. Ruminococcus (presence vs. absence)	compid_1356	nonadecanoate (19:0)	1590	-0.0590349	0.107065	-0.268883	0.150813	0.581443
G. Ruminococcus (presence vs. absence)	compid_62068	N-methylhydroxyproline**	1483	-0.061118	0.110969	-0.278617	0.156381	0.581877
G. Ruminococcus (presence vs. absence)	compid_33364	gamma-glutamylthreonine	1590	-0.0581742	0.105959	-0.265855	0.149506	0.583067
G. Ruminococcus (presence vs. absence)	compid_43761	2-aminoheptanoate	1588	0.057746	0.105458	-0.148952	0.264444	0.584063
G. Ruminococcus (presence vs. absence)	compid_47153	sphingomyelin (d18:1/24:1, d18:2/24:0)*	1590	0.0570275	0.105035	-0.14884	0.262895	0.587248
G. Ruminococcus (presence vs. absence)	compid_18362	azelate (C9-DC)	1356	0.0619667	0.114484	-0.162421	0.286355	0.58841
G. Ruminococcus (presence vs. absence)	compid_33959	N-acetyltryptophan	1573	-0.0551759	0.102011	-0.255118	0.144766	0.588667
G. Ruminococcus (presence vs. absence)	compid_22036	2-hydroxyoctanoate	1589	-0.0576605	0.107007	-0.267394	0.152073	0.590068
G. Ruminococcus (presence vs. absence)	compid_53242	5-bromotryptophan	1589	0.0573421	0.10655	-0.151496	0.26618	0.590535
G. Ruminococcus (presence vs. absence)	compid_43258	acisoga	1581	-0.0570891	0.106165	-0.265172	0.150994	0.590832
G. Ruminococcus (presence vs. absence)	compid_40703	prolylglycine	1554	-0.0589862	0.110165	-0.27491	0.156938	0.592427
G. Ruminococcus (presence vs. absence)	compid_37475	4-acetaminophen sulfate	825	-0.0910477	0.170888	-0.425989	0.243894	0.594324
G. Ruminococcus (presence vs. absence)	compid_46368	X - 18914	1585	0.0556698	0.10481	-0.149758	0.261097	0.59539
G. Ruminococcus (presence vs. absence)	compid_44877	N-palmitoyl-sphingosine (d18:1/16:0)	1590	-0.0557909	0.105054	-0.261697	0.150115	0.595446
G. Ruminococcus (presence vs. absence)	compid_42027	histidylalanine	1499	0.0590251	0.111366	-0.159252	0.277302	0.596183
G. Ruminococcus (presence vs. absence)	compid_52281	2-hydroxybutyrate/2-hydroxyisobutyrate	1590	-0.0543454	0.102945	-0.256118	0.147427	0.597638
G. Ruminococcus (presence vs. absence)	compid_46539	N-acetylglucosamine/N-acetylgalactosamine	1587	0.0555714	0.105879	-0.151952	0.263095	0.599757
G. Ruminococcus (presence vs. absence)	compid_46700	X - 18922	1548	-0.0581708	0.11092	-0.275574	0.159232	0.600048
G. Ruminococcus (presence vs. absence)	compid_57516	cerotoylcarnitine (C26)*	1590	-0.0529392	0.102195	-0.253242	0.147364	0.604517
G. Ruminococcus (presence vs. absence)	compid_34391	1-margaroylglycerol (17:0)	1375	-0.0575294	0.11209	-0.277225	0.162167	0.607864
G. Ruminococcus (presence vs. absence)	compid_19130	1,2-dipalmitoyl-GPC (16:0/16:0)	1590	-0.0546757	0.106841	-0.264085	0.154733	0.6089
G. Ruminococcus (presence vs. absence)	compid_57330	lignoceroyl sphingomyelin (d18:1/24:0)	1590	0.0547425	0.10735	-0.155663	0.265148	0.61016
G. Ruminococcus (presence vs. absence)	compid_44656	isovalerate (i5:0)	1590	-0.052867	0.104222	-0.257141	0.151407	0.612046
G. Ruminococcus (presence vs. absence)	compid_33587	eicosenoate (20:1)	1590	-0.0538973	0.106542	-0.26272	0.154925	0.613012
G. Ruminococcus (presence vs. absence)	compid_54907	hexanoylglutamine	1544	0.0546952	0.108396	-0.15776	0.267151	0.61392
G. Ruminococcus (presence vs. absence)	compid_32390	N-acetyltyrosine	1560	-0.0517339	0.103301	-0.254203	0.150735	0.616577
G. Ruminococcus (presence vs. absence)	compid_47921	X - 12410	1314	0.0613019	0.122867	-0.179517	0.30212	0.617913
G. Ruminococcus (presence vs. absence)	compid_62152	sphingomyelin (d17:1/14:0, d16:1/15:0)*	1590	0.0482549	0.0972385	-0.142333	0.238842	0.619785
G. Ruminococcus (presence vs. absence)	compid_46960	sulfate*	1590	0.0523551	0.105644	-0.154707	0.259417	0.620259
G. Ruminococcus (presence vs. absence)	compid_1591	N-acetylvaline	1590	-0.0516099	0.104278	-0.255996	0.152776	0.620723
G. Ruminococcus (presence vs. absence)	compid_48428	pyrraline	1526	0.0540517	0.110179	-0.161899	0.270003	0.623795
G. Ruminococcus (presence vs. absence)	compid_33968	5-dodecenoate (12:1n7)	1585	-0.0516225	0.105773	-0.258937	0.155692	0.625582
G. Ruminococcus (presence vs. absence)	compid_20694	oxalate (ethanedioate)	1590	-0.0506687	0.104597	-0.25568	0.154342	0.628158
G. Ruminococcus (presence vs. absence)	compid_17945	2-hydroxystearate	1590	0.0516339	0.106846	-0.157783	0.261051	0.62898
G. Ruminococcus (presence vs. absence)	compid_46628	X - 12472	1566	-0.0525885	0.108826	-0.265888	0.16071	0.628997
G. Ruminococcus (presence vs. absence)	compid_31536	N-(2-furoyl)glycine	846	0.0732309	0.152356	-0.225388	0.371849	0.630887
G. Ruminococcus (presence vs. absence)	compid_57474	sphingomyelin (d18:2/18:1)*	1590	0.0469359	0.0978037	-0.144759	0.238631	0.631366
G. Ruminococcus (presence vs. absence)	compid_47800	X - 15666	1536	-0.050986	0.107422	-0.261534	0.159562	0.635118
G. Ruminococcus (presence vs. absence)	compid_35153	1-docosahexaenoylglycerol (22:6)	1536	0.048422	0.10247	-0.152419	0.249263	0.636603
G. Ruminococcus (presence vs. absence)	compid_39732	N-oleoyltaurine	1579	0.0503888	0.106704	-0.158752	0.259529	0.63683
G. Ruminococcus (presence vs. absence)	compid_35651	ectoine	1412	-0.052434	0.111217	-0.270419	0.165551	0.637387
G. Ruminococcus (presence vs. absence)	compid_53261	arachidonoylcholine	1590	-0.0506654	0.107656	-0.261672	0.160341	0.637975
G. Ruminococcus (presence vs. absence)	compid_27672	3-indoxyl sulfate	1590	-0.0495558	0.105958	-0.257233	0.158122	0.640069
G. Ruminococcus (presence vs. absence)	compid_48490	sphingomyelin (d18:1/20:0, d16:1/22:0)*	1590	-0.0490398	0.105263	-0.255354	0.157275	0.641365
G. Ruminococcus (presence vs. absence)	compid_57664	N-oleoylserine	1590	-0.0499975	0.10748	-0.260658	0.160663	0.641867
G. Ruminococcus (presence vs. absence)	compid_15705	cystathionine	1511	0.0502471	0.108106	-0.161641	0.262136	0.642147
G. Ruminococcus (presence vs. absence)	compid_52466	1-stearoyl-2-docosahexaenoyl-GPE (18:0/22:6)*	1586	-0.0479394	0.103425	-0.250652	0.154774	0.643057
G. Ruminococcus (presence vs. absence)	compid_52602	2'-deoxyuridine	1576	0.0496623	0.107143	-0.160337	0.259662	0.64306
G. Ruminococcus (presence vs. absence)	compid_57747	3-methylglutaconate	1590	-0.0495899	0.107028	-0.259365	0.160185	0.643188
G. Ruminococcus (presence vs. absence)	compid_48674	umbelliferone sulfate	1043	-0.0602445	0.130028	-0.315099	0.19461	0.643233
G. Ruminococcus (presence vs. absence)	compid_20693	tartronate (hydroxymalonate)	1590	-0.0483173	0.104389	-0.25292	0.156285	0.64353
G. Ruminococcus (presence vs. absence)	compid_57464	stearoylcholine*	1590	-0.0489826	0.107179	-0.259053	0.161088	0.647721
G. Ruminococcus (presence vs. absence)	compid_46384	X - 21339	1588	0.0486683	0.106563	-0.160195	0.257531	0.647942
G. Ruminococcus (presence vs. absence)	compid_19503	stearoyl sphingomyelin (d18:1/18:0)	1590	0.0464104	0.102193	-0.153889	0.24671	0.649789
G. Ruminococcus (presence vs. absence)	compid_57461	argininate*	1590	0.0462607	0.101913	-0.153488	0.246009	0.649945
G. Ruminococcus (presence vs. absence)	compid_39598	7-methylurate	1078	0.0557963	0.122948	-0.185181	0.296774	0.65005
G. Ruminococcus (presence vs. absence)	compid_57481	sphingomyelin (d18:1/20:2, d18:2/20:1, d16:1/22:2)*	1588	0.0439334	0.0970802	-0.146344	0.234211	0.650937
G. Ruminococcus (presence vs. absence)	compid_38271	pristanate	1501	0.0487723	0.108184	-0.163268	0.260813	0.652179
G. Ruminococcus (presence vs. absence)	compid_27731	ribonate	1581	0.0469934	0.105261	-0.159318	0.253305	0.655336
G. Ruminococcus (presence vs. absence)	compid_46173	aconitate [cis or trans]	1590	0.047564	0.10724	-0.162627	0.257755	0.657445
G. Ruminococcus (presence vs. absence)	compid_43343	2-aminooctanoate	1583	0.046676	0.105601	-0.160303	0.253655	0.658549
G. Ruminococcus (presence vs. absence)	compid_54885	1-linoleoyl-GPG (18:2)*	1579	-0.0455205	0.103466	-0.248315	0.157274	0.660031
G. Ruminococcus (presence vs. absence)	compid_37114	N6-methyladenosine	1447	0.0496866	0.113063	-0.171916	0.27129	0.660394
G. Ruminococcus (presence vs. absence)	compid_48997	isoeugenol sulfate	730	-0.0627336	0.142791	-0.342603	0.217136	0.660547
G. Ruminococcus (presence vs. absence)	compid_30460	1-methylhistidine	1587	-0.043053	0.0982965	-0.235714	0.149608	0.661453
G. Ruminococcus (presence vs. absence)	compid_46164	3-methyl catechol sulfate (2)	673	0.0749263	0.171602	-0.261414	0.411266	0.662523
G. Ruminococcus (presence vs. absence)	compid_52975	glycodeoxycholate sulfate	1529	0.0489393	0.112546	-0.171652	0.26953	0.663743
G. Ruminococcus (presence vs. absence)	compid_43378	S-methylcysteine sulfoxide	1590	0.0462337	0.106472	-0.162451	0.254919	0.664178
G. Ruminococcus (presence vs. absence)	compid_52610	1-palmitoyl-2-docosahexaenoyl-GPC (16:0/22:6)	1590	0.0453213	0.105485	-0.16143	0.252073	0.667512
G. Ruminococcus (presence vs. absence)	compid_18254	paraxanthine	1486	0.0467615	0.109906	-0.168654	0.262177	0.670556
G. Ruminococcus (presence vs. absence)	compid_62069	3-hydroxyadipate*	1447	0.0476149	0.112102	-0.172106	0.267335	0.671086
G. Ruminococcus (presence vs. absence)	compid_52944	palmitoylcholine	1590	-0.0453035	0.106773	-0.254579	0.163972	0.671407
G. Ruminococcus (presence vs. absence)	compid_48080	X - 22775	1549	0.0465551	0.110171	-0.169381	0.262491	0.672668
G. Ruminococcus (presence vs. absence)	compid_46634	X - 12846	1582	0.0408898	0.0985566	-0.152281	0.234061	0.678282
G. Ruminococcus (presence vs. absence)	compid_53262	dihomo-linolenoyl-choline	1590	-0.0446926	0.10802	-0.256412	0.167026	0.679117
G. Ruminococcus (presence vs. absence)	compid_52983	glycochenodeoxycholate glucuronide (1)	1580	-0.0425309	0.10284	-0.244098	0.159036	0.67925
G. Ruminococcus (presence vs. absence)	compid_15745	methylsuccinate	1559	0.0447913	0.108326	-0.167527	0.257109	0.679307
G. Ruminococcus (presence vs. absence)	compid_44872	gamma-glutamylmethionine	1588	-0.0433415	0.104956	-0.249055	0.162372	0.6797
G. Ruminococcus (presence vs. absence)	compid_37431	N-methylproline	1590	0.0444921	0.107857	-0.166908	0.255893	0.680023
G. Ruminococcus (presence vs. absence)	compid_18281	2-hydroxyhippurate (salicylurate)	1486	0.0455703	0.110683	-0.171369	0.26251	0.680606
G. Ruminococcus (presence vs. absence)	compid_22176	cysteine s-sulfate	1588	-0.0435015	0.106249	-0.251749	0.164746	0.682279
G. Ruminococcus (presence vs. absence)	compid_52477	1-(1-enyl-palmitoyl)-2-oleoyl-GPE (P-16:0/18:1)*	1590	-0.0439164	0.107461	-0.254539	0.166706	0.682834
G. Ruminococcus (presence vs. absence)	compid_45413	O-sulfo-L-tyrosine	1590	-0.0426253	0.104427	-0.247303	0.162053	0.683196
G. Ruminococcus (presence vs. absence)	compid_1604	urate	1590	-0.0351043	0.0863256	-0.204302	0.134094	0.68432
G. Ruminococcus (presence vs. absence)	compid_47006	X - 21829	1550	-0.04257	0.104762	-0.247904	0.162764	0.684543
G. Ruminococcus (presence vs. absence)	compid_52637	X - 24408	1587	-0.0380619	0.0936885	-0.221691	0.145567	0.684606
G. Ruminococcus (presence vs. absence)	compid_52840	X - 24519	1317	-0.0485833	0.121538	-0.286798	0.189632	0.689416
G. Ruminococcus (presence vs. absence)	compid_57714	X - 24947	1564	-0.0429622	0.10755	-0.25376	0.167836	0.689608
G. Ruminococcus (presence vs. absence)	compid_52483	X - 24295	1559	-0.0432869	0.108597	-0.256138	0.169564	0.690243
G. Ruminococcus (presence vs. absence)	compid_35130	N4-acetylcytidine	1486	-0.0436895	0.110261	-0.259802	0.172423	0.691988
G. Ruminococcus (presence vs. absence)	compid_1868	cysteine	1590	-0.0423677	0.107823	-0.253702	0.168966	0.69442
G. Ruminococcus (presence vs. absence)	compid_31675	2-pyrrolidinone	1590	-0.041882	0.107777	-0.253125	0.169361	0.697626
G. Ruminococcus (presence vs. absence)	compid_20699	erythritol	1582	0.039786	0.102426	-0.160969	0.240541	0.697745
G. Ruminococcus (presence vs. absence)	compid_49557	X - 23680	1584	-0.0400199	0.103322	-0.242531	0.162491	0.698562
G. Ruminococcus (presence vs. absence)	compid_36751	N2-acetyllysine	1385	0.0457887	0.118215	-0.185913	0.27749	0.698569
G. Ruminococcus (presence vs. absence)	compid_47101	N-methylpipecolate	1587	0.0413306	0.107057	-0.168502	0.251163	0.699504
G. Ruminococcus (presence vs. absence)	compid_35172	orotidine	1589	-0.0378442	0.0987082	-0.231312	0.155624	0.701479
G. Ruminococcus (presence vs. absence)	compid_21133	4-hydroxybenzoate	1047	-0.0530864	0.139901	-0.327291	0.221119	0.704425
G. Ruminococcus (presence vs. absence)	compid_47089	3-sulfo-L-alanine	1327	0.0469163	0.124605	-0.19731	0.291142	0.706591
G. Ruminococcus (presence vs. absence)	compid_58	glycine	1590	-0.0397929	0.106018	-0.247588	0.168003	0.707457
G. Ruminococcus (presence vs. absence)	compid_44621	1-(1-enyl-oleoyl)-GPE (P-18:1)*	1590	0.0400689	0.106865	-0.169386	0.249524	0.707749
G. Ruminococcus (presence vs. absence)	compid_52677	1-(1-enyl-palmitoyl)-2-linoleoyl-GPE (P-16:0/18:2)*	1590	0.0399175	0.106569	-0.168958	0.248793	0.708032
G. Ruminococcus (presence vs. absence)	compid_43255	N-acetyl-1-methylhistidine*	1578	-0.0374967	0.100789	-0.235044	0.16005	0.70992
G. Ruminococcus (presence vs. absence)	compid_47652	X - 11549	1552	0.0400162	0.10794	-0.171547	0.251579	0.710893
G. Ruminococcus (presence vs. absence)	compid_34534	laurylcarnitine (C12)	1590	0.0388764	0.105125	-0.167169	0.244922	0.711573
G. Ruminococcus (presence vs. absence)	compid_47120	9-hydroxystearate	1558	0.0383681	0.105657	-0.168719	0.245455	0.71655
G. Ruminococcus (presence vs. absence)	compid_57719	X - 24952	1590	-0.0385326	0.108046	-0.250303	0.173238	0.721415
G. Ruminococcus (presence vs. absence)	compid_34400	1,7-dimethylurate	1558	0.0363881	0.104156	-0.167757	0.240533	0.726865
G. Ruminococcus (presence vs. absence)	compid_22116	4-methyl-2-oxopentanoate	1590	-0.0338619	0.0969885	-0.223959	0.156236	0.727036
G. Ruminococcus (presence vs. absence)	compid_52689	1-(1-enyl-palmitoyl)-2-arachidonoyl-GPC (P-16:0/20:4)*	1590	0.035635	0.104008	-0.16822	0.23949	0.73193
G. Ruminococcus (presence vs. absence)	compid_22842	cholate	1532	0.0359295	0.105862	-0.171561	0.24342	0.734356
G. Ruminococcus (presence vs. absence)	compid_35482	2-methylmalonylcarnitine (C4-DC)	1469	-0.0358357	0.105585	-0.242783	0.171111	0.734356
G. Ruminococcus (presence vs. absence)	compid_47905	X - 12026	1589	-0.0342133	0.101229	-0.232623	0.164196	0.735424
G. Ruminococcus (presence vs. absence)	compid_31555	pyridoxate	1590	0.0353179	0.106107	-0.172652	0.243287	0.73929
G. Ruminococcus (presence vs. absence)	compid_569	caffeine	1557	-0.0356234	0.107581	-0.246483	0.175236	0.740591
G. Ruminococcus (presence vs. absence)	compid_15500	carnitine	1590	-0.0324489	0.0981727	-0.224867	0.15997	0.741044
G. Ruminococcus (presence vs. absence)	compid_37529	sphingomyelin (d18:1/18:1, d18:2/18:0)	1590	-0.0312377	0.0955543	-0.218524	0.156049	0.743779
G. Ruminococcus (presence vs. absence)	compid_42092	N-palmitoylglycine	1590	0.0349087	0.107049	-0.174908	0.244725	0.744392
G. Ruminococcus (presence vs. absence)	compid_15336	tartarate	1526	0.0354878	0.108892	-0.177941	0.248917	0.744546
G. Ruminococcus (presence vs. absence)	compid_48182	myristoleoylcarnitine (C14:1)*	1590	0.0343203	0.105963	-0.173366	0.242007	0.746064
G. Ruminococcus (presence vs. absence)	compid_32504	docosapentaenoate (n3 DPA; 22:5n3)	1590	-0.0325011	0.100895	-0.230255	0.165253	0.747398
G. Ruminococcus (presence vs. absence)	compid_22137	homoarginine	1590	-0.0332319	0.10365	-0.236385	0.169921	0.748543
G. Ruminococcus (presence vs. absence)	compid_60	leucine	1590	-0.030195	0.0942513	-0.214927	0.154537	0.748733
G. Ruminococcus (presence vs. absence)	compid_52848	X - 24527	1344	-0.0371333	0.115926	-0.264348	0.190081	0.748776
G. Ruminococcus (presence vs. absence)	compid_33942	N-acetylasparagine	1589	-0.0343512	0.107488	-0.245027	0.176325	0.749327
G. Ruminococcus (presence vs. absence)	compid_46633	X - 12844	1590	-0.0331819	0.105228	-0.23943	0.173066	0.752551
G. Ruminococcus (presence vs. absence)	compid_47671	X - 18921	1582	0.0339312	0.107862	-0.177478	0.24534	0.753122
G. Ruminococcus (presence vs. absence)	compid_34384	stachydrine	1590	-0.0337499	0.107923	-0.24528	0.17778	0.754534
G. Ruminococcus (presence vs. absence)	compid_61858	ribulonate/xylulonate*	1509	-0.0343204	0.109943	-0.249809	0.181168	0.754959
G. Ruminococcus (presence vs. absence)	compid_42382	S-adenosylhomocysteine (SAH)	1589	-0.0323691	0.104197	-0.236594	0.171856	0.756104
G. Ruminococcus (presence vs. absence)	compid_57711	HWESASXX*	1575	-0.0339171	0.109721	-0.24897	0.181135	0.75727
G. Ruminococcus (presence vs. absence)	compid_48762	1,2,3-benzenetriol sulfate (2)	1253	-0.0355959	0.116053	-0.26306	0.191868	0.759107
G. Ruminococcus (presence vs. absence)	compid_22053	3-hydroxydecanoate	1590	0.0327358	0.106812	-0.176615	0.242087	0.759278
G. Ruminococcus (presence vs. absence)	compid_1643	fumarate	1576	0.0330513	0.107964	-0.178558	0.244661	0.759545
G. Ruminococcus (presence vs. absence)	compid_52788	X - 24471	1590	0.0283984	0.0928006	-0.153491	0.210287	0.759633
G. Ruminococcus (presence vs. absence)	compid_18467	eicosapentaenoate (EPA; 20:5n3)	1590	0.0306514	0.100219	-0.165777	0.22708	0.759763
G. Ruminococcus (presence vs. absence)	compid_1284	threonine	1590	-0.0322388	0.106538	-0.241053	0.176575	0.762232
G. Ruminococcus (presence vs. absence)	compid_52835	X - 24514	1510	0.0304	0.100853	-0.167272	0.228073	0.76313
G. Ruminococcus (presence vs. absence)	compid_38102	oleoyl ethanolamide	1590	0.0323074	0.1075	-0.178393	0.243008	0.76381
G. Ruminococcus (presence vs. absence)	compid_48693	3-acetylphenol sulfate	1224	0.0350393	0.11668	-0.193653	0.263732	0.763997
G. Ruminococcus (presence vs. absence)	compid_1552	erucate (22:1n9)	1590	-0.0315058	0.105062	-0.237427	0.174416	0.76431
G. Ruminococcus (presence vs. absence)	compid_37190	5alpha-androstan-3beta,17beta-diol disulfate	1586	0.0254407	0.085107	-0.141369	0.192251	0.765036
G. Ruminococcus (presence vs. absence)	compid_57	glutamate	1590	0.03065	0.104555	-0.174278	0.235578	0.769448
G. Ruminococcus (presence vs. absence)	compid_57463	linoleoylcholine*	1590	-0.030825	0.1053	-0.237213	0.175563	0.769764
G. Ruminococcus (presence vs. absence)	compid_46509	X - 11805	1554	0.0305495	0.104703	-0.174669	0.235768	0.7705
G. Ruminococcus (presence vs. absence)	compid_37253	2-hydroxyglutarate	1590	-0.0303976	0.105478	-0.237135	0.176339	0.77324
G. Ruminococcus (presence vs. absence)	compid_1508	pantothenate	1590	0.0307308	0.106902	-0.178797	0.240259	0.773792
G. Ruminococcus (presence vs. absence)	compid_46904	X - 21735	1503	0.0313222	0.109263	-0.182833	0.245478	0.774406
G. Ruminococcus (presence vs. absence)	compid_46986	X - 12812	1284	-0.0365509	0.127509	-0.286468	0.213367	0.774424
G. Ruminococcus (presence vs. absence)	compid_46512	X - 21467	1559	-0.0301071	0.105462	-0.236813	0.176599	0.775317
G. Ruminococcus (presence vs. absence)	compid_32452	propionylcarnitine (C3)	1590	0.0272099	0.0959406	-0.160834	0.215253	0.776745
G. Ruminococcus (presence vs. absence)	compid_47347	X - 18889	1582	-0.0293961	0.105859	-0.23688	0.178088	0.781286
G. Ruminococcus (presence vs. absence)	compid_18319	5-aminovalerate	1517	-0.0296222	0.1071	-0.239537	0.180293	0.782136
G. Ruminococcus (presence vs. absence)	compid_554	adenine	1588	-0.0292289	0.106078	-0.237142	0.178684	0.782936
G. Ruminococcus (presence vs. absence)	compid_20675	1,5-anhydroglucitol (1,5-AG)	1589	0.0278714	0.101862	-0.171778	0.227521	0.784413
G. Ruminococcus (presence vs. absence)	compid_46144	methyl glucopyranoside (alpha + beta)	1572	0.0280554	0.105063	-0.177868	0.233979	0.789478
G. Ruminococcus (presence vs. absence)	compid_46518	X - 21473	1432	-0.0298499	0.113308	-0.251933	0.192234	0.79225
G. Ruminococcus (presence vs. absence)	compid_46260	X - 11564	1590	-0.0239618	0.0917373	-0.203767	0.155843	0.793972
G. Ruminococcus (presence vs. absence)	compid_61839	3-hydroxypalmitoylcarnitine	1528	-0.025344	0.0977357	-0.216906	0.166218	0.79543
G. Ruminococcus (presence vs. absence)	compid_531	3-hydroxy-3-methylglutarate	1587	-0.0272654	0.105589	-0.23422	0.179689	0.79627
G. Ruminococcus (presence vs. absence)	compid_61864	dodecenedioate (C12:1-DC)*	1282	-0.0314471	0.124126	-0.274734	0.21184	0.80004
G. Ruminococcus (presence vs. absence)	compid_61833	5,6-dihydrouridine	1589	-0.0269154	0.106278	-0.235219	0.181389	0.800104
G. Ruminococcus (presence vs. absence)	compid_40473	hydantoin-5-propionic acid	1544	0.0267329	0.105619	-0.180279	0.233745	0.800219
G. Ruminococcus (presence vs. absence)	compid_61769	5-dodecenoylcarnitine (C12:1)	1587	-0.0268671	0.106435	-0.235479	0.181745	0.800743
G. Ruminococcus (presence vs. absence)	compid_32586	bilirubin (E,E)*	1590	-0.0267534	0.106665	-0.235816	0.182309	0.801987
G. Ruminococcus (presence vs. absence)	compid_1110	arachidonate (20:4n6)	1590	-0.0266118	0.106106	-0.234579	0.181355	0.801997
G. Ruminococcus (presence vs. absence)	compid_48992	X - 23293	1534	-0.0275437	0.110728	-0.24457	0.189483	0.803586
G. Ruminococcus (presence vs. absence)	compid_542	3-hydroxybutyrate (BHBA)	1590	0.0266878	0.107616	-0.18424	0.237616	0.804175
G. Ruminococcus (presence vs. absence)	compid_43582	5-(galactosylhydroxy)-L-lysine	1522	0.0254049	0.105019	-0.180433	0.231243	0.808885
G. Ruminococcus (presence vs. absence)	compid_43400	2-piperidinone	1590	-0.025637	0.107124	-0.235599	0.184325	0.810887
G. Ruminococcus (presence vs. absence)	compid_15681	4-guanidinobutanoate	1590	0.0237873	0.0996428	-0.171513	0.219087	0.811349
G. Ruminococcus (presence vs. absence)	compid_37070	methylphosphate	1505	-0.0259098	0.109035	-0.239618	0.187798	0.812201
G. Ruminococcus (presence vs. absence)	compid_36812	1-oleoyl-GPA (18:1)	1590	-0.0250005	0.105292	-0.231372	0.181371	0.812346
G. Ruminococcus (presence vs. absence)	compid_46601	X - 11470	1584	-0.0249536	0.105348	-0.231436	0.181528	0.812789
G. Ruminococcus (presence vs. absence)	compid_35669	tetradecanedioate (C14-DC)	1588	0.0251608	0.107079	-0.184715	0.235037	0.81426
G. Ruminococcus (presence vs. absence)	compid_34399	3,7-dimethylurate	1373	0.0282386	0.120398	-0.207741	0.264219	0.814598
G. Ruminococcus (presence vs. absence)	compid_43256	N-acetyl-3-methylhistidine*	1448	-0.0260236	0.111414	-0.244394	0.192347	0.815347
G. Ruminococcus (presence vs. absence)	compid_35114	7-methylguanine	1590	-0.0240466	0.103233	-0.226383	0.17829	0.815842
G. Ruminococcus (presence vs. absence)	compid_48763	3-methoxycatechol sulfate (1)	1565	-0.0246702	0.106807	-0.234012	0.184672	0.817362
G. Ruminococcus (presence vs. absence)	compid_2734	gamma-glutamyltyrosine	1587	-0.0214316	0.097144	-0.211834	0.168971	0.82542
G. Ruminococcus (presence vs. absence)	compid_52525	X - 24329	1586	-0.0221731	0.101586	-0.221282	0.176936	0.827248
G. Ruminococcus (presence vs. absence)	compid_46626	X - 12739	1590	0.0232007	0.106536	-0.185609	0.232011	0.827633
G. Ruminococcus (presence vs. absence)	compid_40045	leucylglycine	1525	-0.0235232	0.109003	-0.237169	0.190123	0.829171
G. Ruminococcus (presence vs. absence)	compid_57444	glycosyl-N-(2-hydroxynervonoyl)-sphingosine (d18:1/24:1(2OH))*	1584	-0.0214268	0.100222	-0.217861	0.175007	0.830735
G. Ruminococcus (presence vs. absence)	compid_48429	methyl-4-hydroxybenzoate sulfate	1566	-0.0218955	0.103666	-0.22508	0.181289	0.832748
G. Ruminococcus (presence vs. absence)	compid_1301	lysine	1590	0.0219737	0.105295	-0.184404	0.228352	0.834719
G. Ruminococcus (presence vs. absence)	compid_52673	1-(1-enyl-palmitoyl)-2-arachidonoyl-GPE (P-16:0/20:4)*	1590	-0.0211703	0.102913	-0.22288	0.180539	0.837044
G. Ruminococcus (presence vs. absence)	compid_52465	1-palmitoyl-2-docosahexaenoyl-GPE (16:0/22:6)*	1590	-0.0207503	0.1045	-0.225571	0.18407	0.842627
G. Ruminococcus (presence vs. absence)	compid_15730	suberate (C8-DC)	1303	-0.0234142	0.119288	-0.25722	0.210391	0.84442
G. Ruminococcus (presence vs. absence)	compid_32349	4-imidazoleacetate	1389	0.021765	0.111318	-0.196417	0.239947	0.845014
G. Ruminococcus (presence vs. absence)	compid_46684	X - 12093	1588	0.0209832	0.107651	-0.190012	0.231979	0.845481
G. Ruminococcus (presence vs. absence)	compid_54910	vanillactate	1565	0.019986	0.103171	-0.182229	0.222201	0.846423
G. Ruminococcus (presence vs. absence)	compid_15581	xylose	1379	-0.0218971	0.113942	-0.245223	0.201429	0.847631
G. Ruminococcus (presence vs. absence)	compid_34404	1,3,7-trimethylurate	1282	0.0226085	0.120265	-0.213111	0.258328	0.850915
G. Ruminococcus (presence vs. absence)	compid_46997	X - 12822	1583	0.0195248	0.104056	-0.184426	0.223476	0.851186
G. Ruminococcus (presence vs. absence)	compid_52697	1-oleoyl-2-docosahexaenoyl-GPC (18:1/22:6)*	1590	-0.019201	0.103398	-0.221861	0.183459	0.852703
G. Ruminococcus (presence vs. absence)	compid_37211	androstenediol (3beta,17beta) monosulfate (1)	1589	-0.0168634	0.0919612	-0.197107	0.163381	0.854527
G. Ruminococcus (presence vs. absence)	compid_37202	androstenediol (3beta,17beta) disulfate (1)	1590	0.0160247	0.0908483	-0.162038	0.194087	0.860011
G. Ruminococcus (presence vs. absence)	compid_33946	N-acetylhistidine	1590	-0.0183645	0.104206	-0.222608	0.185879	0.860133
G. Ruminococcus (presence vs. absence)	compid_2342	serotonin	1579	-0.0180783	0.104726	-0.223341	0.187184	0.862969
G. Ruminococcus (presence vs. absence)	compid_34407	isovalerylcarnitine (C5)	1589	-0.0164942	0.0959858	-0.204626	0.171638	0.863585
G. Ruminococcus (presence vs. absence)	compid_528	alpha-ketoglutarate	1590	0.0179641	0.105151	-0.188131	0.224059	0.86437
G. Ruminococcus (presence vs. absence)	compid_54703	X - 24765	1555	-0.0175442	0.105571	-0.224464	0.189375	0.868034
G. Ruminococcus (presence vs. absence)	compid_48351	N1-methylinosine	1589	-0.0163898	0.100191	-0.212765	0.179986	0.870079
G. Ruminococcus (presence vs. absence)	compid_57547	2,3-dihydroxy-2-methylbutyrate	1455	-0.0169045	0.103821	-0.220394	0.186585	0.87068
G. Ruminococcus (presence vs. absence)	compid_57430	N-palmitoyl-heptadecasphingosine (d17:1/16:0)*	1511	0.016767	0.106854	-0.192667	0.226201	0.875333
G. Ruminococcus (presence vs. absence)	compid_46366	X - 18249	1583	0.0163678	0.104974	-0.189381	0.222117	0.876114
G. Ruminococcus (presence vs. absence)	compid_47154	sphingomyelin (d18:2/14:0, d18:1/14:1)*	1590	0.013841	0.0891884	-0.160968	0.18865	0.876693
G. Ruminococcus (presence vs. absence)	compid_1303	malate	1578	0.0164928	0.10758	-0.194365	0.22735	0.878176
G. Ruminococcus (presence vs. absence)	compid_52308	succinate	1539	-0.0166301	0.109389	-0.231032	0.197772	0.879185
G. Ruminococcus (presence vs. absence)	compid_35437	isobutyrylglycine	1521	-0.0168165	0.110641	-0.233673	0.20004	0.879214
G. Ruminococcus (presence vs. absence)	compid_61840	3-hydroxyoleoylcarnitine	1544	-0.0161058	0.106067	-0.223997	0.191785	0.879329
G. Ruminococcus (presence vs. absence)	compid_31591	androsterone sulfate	1590	-0.0151285	0.100993	-0.213075	0.182818	0.880944
G. Ruminococcus (presence vs. absence)	compid_59	histidine	1590	0.015621	0.105804	-0.191754	0.222996	0.882645
G. Ruminococcus (presence vs. absence)	compid_1899	quinolinate	1590	-0.0152551	0.103437	-0.217992	0.187482	0.882771
G. Ruminococcus (presence vs. absence)	compid_52662	X - 24432	1445	0.0159052	0.109865	-0.19943	0.231241	0.884913
G. Ruminococcus (presence vs. absence)	compid_42381	gamma-CEHC glucuronide*	1336	0.0174472	0.120774	-0.21927	0.254165	0.885158
G. Ruminococcus (presence vs. absence)	compid_33953	N-acetylarginine	1590	-0.0147034	0.103348	-0.217266	0.187859	0.886885
G. Ruminococcus (presence vs. absence)	compid_52608	linoleoyl ethanolamide	1561	0.0139439	0.107293	-0.19635	0.224238	0.896614
G. Ruminococcus (presence vs. absence)	compid_47439	X - 13507	1581	0.0137128	0.106703	-0.195426	0.222851	0.897759
G. Ruminococcus (presence vs. absence)	compid_47702	X - 12127	1571	0.0134371	0.107219	-0.196713	0.223587	0.900284
G. Ruminococcus (presence vs. absence)	compid_49543	X - 23666	1579	0.0122856	0.0991634	-0.182075	0.206646	0.901416
G. Ruminococcus (presence vs. absence)	compid_57480	sphingomyelin (d18:2/21:0, d16:2/23:0)*	1590	0.0110596	0.0915345	-0.168348	0.190467	0.903845
G. Ruminococcus (presence vs. absence)	compid_57483	sphingomyelin (d17:2/16:0, d18:2/15:0)*	1590	0.0102957	0.0915695	-0.169181	0.189772	0.910492
G. Ruminococcus (presence vs. absence)	compid_33941	decanoylcarnitine (C10)	1590	0.0119143	0.106118	-0.196077	0.219906	0.91062
G. Ruminococcus (presence vs. absence)	compid_33936	octanoylcarnitine (C8)	1590	-0.0116607	0.105362	-0.218169	0.194848	0.911889
G. Ruminococcus (presence vs. absence)	compid_48418	4-methylguaiacol sulfate	1432	0.0134281	0.122482	-0.226636	0.253492	0.912716
G. Ruminococcus (presence vs. absence)	compid_1827	riboflavin (Vitamin B2)	1560	-0.0118712	0.109698	-0.226879	0.203136	0.913837
G. Ruminococcus (presence vs. absence)	compid_62249	X - 25182	1590	-0.0114759	0.107604	-0.22238	0.199428	0.915081
G. Ruminococcus (presence vs. absence)	compid_37058	succinylcarnitine (C4-DC)	1588	0.0105164	0.0987803	-0.183093	0.204126	0.915229
G. Ruminococcus (presence vs. absence)	compid_33939	N-acetylthreonine	1590	-0.0106792	0.104039	-0.214595	0.193237	0.918256
G. Ruminococcus (presence vs. absence)	compid_61862	hexadecenedioate (C16:1-DC)*	1582	0.0108627	0.106757	-0.19838	0.220106	0.918967
G. Ruminococcus (presence vs. absence)	compid_36752	N6-acetyllysine	1590	0.0109591	0.10814	-0.200996	0.222914	0.919292
G. Ruminococcus (presence vs. absence)	compid_49529	X - 23652	1590	-0.0100582	0.10033	-0.206706	0.186589	0.920158
G. Ruminococcus (presence vs. absence)	compid_48480	propyl 4-hydroxybenzoate	1150	-0.0130374	0.132486	-0.272709	0.246635	0.921627
G. Ruminococcus (presence vs. absence)	compid_47441	X - 13737	1582	-0.00953877	0.0976478	-0.200928	0.181851	0.922194
G. Ruminococcus (presence vs. absence)	compid_2829	N-formylmethionine	1590	0.0101601	0.105125	-0.195885	0.216205	0.923019
G. Ruminococcus (presence vs. absence)	compid_43374	indolin-2-one	1105	-0.0128307	0.136802	-0.280963	0.255302	0.925293
G. Ruminococcus (presence vs. absence)	compid_46677	X - 16654	1420	0.0106859	0.115852	-0.216384	0.237756	0.926522
G. Ruminococcus (presence vs. absence)	compid_38170	pregnenolone sulfate	1577	-0.00879824	0.0970655	-0.199047	0.18145	0.927788
G. Ruminococcus (presence vs. absence)	compid_48698	6-hydroxyindole sulfate	1590	0.00906113	0.105592	-0.197899	0.216021	0.931626
G. Ruminococcus (presence vs. absence)	compid_46225	pyroglutamine*	1590	-0.0073112	0.0867503	-0.177342	0.162719	0.932846
G. Ruminococcus (presence vs. absence)	compid_61846	androsterone glucuronide	1577	-0.00769759	0.093384	-0.19073	0.175335	0.934316
G. Ruminococcus (presence vs. absence)	compid_590	hypotaurine	1589	0.00849537	0.10382	-0.194992	0.211983	0.934794
G. Ruminococcus (presence vs. absence)	compid_15677	3-methylhistidine	1588	0.00857533	0.105327	-0.197866	0.215016	0.935121
G. Ruminococcus (presence vs. absence)	compid_39271	1-(1-enyl-stearoyl)-GPE (P-18:0)*	1590	0.00837811	0.104727	-0.196887	0.213643	0.936248
G. Ruminococcus (presence vs. absence)	compid_47011	X - 21834	1501	0.008991	0.112436	-0.211383	0.229365	0.936275
G. Ruminococcus (presence vs. absence)	compid_52690	1-linoleoyl-GPA (18:2)*	1590	-0.00793994	0.104738	-0.213226	0.197346	0.939582
G. Ruminococcus (presence vs. absence)	compid_48195	fructose	1590	-0.00795155	0.107203	-0.218069	0.202166	0.940882
G. Ruminococcus (presence vs. absence)	compid_48153	mannose	1589	0.00746823	0.101058	-0.190606	0.205543	0.941099
G. Ruminococcus (presence vs. absence)	compid_49228	X - 23369	1590	0.00769869	0.106121	-0.200298	0.215696	0.942176
G. Ruminococcus (presence vs. absence)	compid_15506	choline	1590	-0.00773153	0.108342	-0.220082	0.204619	0.943118
G. Ruminococcus (presence vs. absence)	compid_43488	N-acetylcarnosine	1590	0.00597143	0.0842732	-0.159204	0.171147	0.94352
G. Ruminococcus (presence vs. absence)	compid_46970	X - 17676	1571	0.00709057	0.10653	-0.201709	0.21589	0.946941
G. Ruminococcus (presence vs. absence)	compid_47909	X - 12170	1517	-0.00650148	0.0979444	-0.198472	0.18547	0.947085
G. Ruminococcus (presence vs. absence)	compid_42087	indoleacetylglutamine	1343	0.00733451	0.111592	-0.211387	0.226056	0.947606
G. Ruminococcus (presence vs. absence)	compid_52436	tricosanoyl sphingomyelin (d18:1/23:0)*	1590	-0.006356	0.103708	-0.209624	0.196912	0.951138
G. Ruminococcus (presence vs. absence)	compid_52597	X - 12104	1587	-0.00604929	0.105147	-0.212138	0.20004	0.954129
G. Ruminococcus (presence vs. absence)	compid_52769	X - 24452	1585	-0.00558742	0.0988028	-0.199241	0.188066	0.95491
G. Ruminococcus (presence vs. absence)	compid_37192	5alpha-androstan-3beta,17beta-diol monosulfate (2)	1456	0.00549498	0.0998566	-0.190224	0.201214	0.956123
G. Ruminococcus (presence vs. absence)	compid_47114	ferulic acid 4-sulfate	655	0.00866832	0.158467	-0.301927	0.319263	0.956393
G. Ruminococcus (presence vs. absence)	compid_43802	guanidinoacetate	1590	-0.0053556	0.0990234	-0.199441	0.18873	0.956875
G. Ruminococcus (presence vs. absence)	compid_35137	N2,N2-dimethylguanosine	1590	0.00513907	0.1019	-0.194586	0.204864	0.959784
G. Ruminococcus (presence vs. absence)	compid_57426	sphingadienine	1589	0.0050427	0.102174	-0.195218	0.205304	0.960643
G. Ruminococcus (presence vs. absence)	compid_47687	X - 12100	1589	-0.00515023	0.106015	-0.21294	0.20264	0.96126
G. Ruminococcus (presence vs. absence)	compid_53229	2-methylserine	1557	0.00487231	0.10767	-0.206161	0.215905	0.963912
G. Ruminococcus (presence vs. absence)	compid_33009	homostachydrine*	1590	-0.00459325	0.101996	-0.204506	0.19532	0.964086
G. Ruminococcus (presence vs. absence)	compid_1299	tyrosine	1590	0.00432969	0.099993	-0.191657	0.200316	0.965468
G. Ruminococcus (presence vs. absence)	compid_22206	theanine	654	0.00687578	0.168369	-0.323127	0.336879	0.967438
G. Ruminococcus (presence vs. absence)	compid_575	arabinose	1288	-0.00447337	0.117972	-0.235698	0.226751	0.969758
G. Ruminococcus (presence vs. absence)	compid_48569	acesulfame	706	-0.00470654	0.138726	-0.27661	0.267197	0.972945
G. Ruminococcus (presence vs. absence)	compid_54837	X - 24809	1587	-0.00362753	0.107745	-0.214807	0.207552	0.973146
G. Ruminococcus (presence vs. absence)	compid_48130	N6-succinyladenosine	1443	0.00370195	0.112528	-0.216852	0.224256	0.97376
G. Ruminococcus (presence vs. absence)	compid_32489	caproate (6:0)	1590	0.00332259	0.108096	-0.208546	0.215191	0.975483
G. Ruminococcus (presence vs. absence)	compid_61700	2-hydroxyarachidate*	1519	0.00274347	0.110362	-0.213565	0.219052	0.980171
G. Ruminococcus (presence vs. absence)	compid_46695	X - 18913	1571	-0.0022736	0.105747	-0.209538	0.204991	0.982849
G. Ruminococcus (presence vs. absence)	compid_49517	X - 23641	1421	0.0021406	0.105609	-0.204853	0.209134	0.983832
G. Ruminococcus (presence vs. absence)	compid_46646	X - 13835	1535	0.00198956	0.104791	-0.203401	0.20738	0.984855
G. Ruminococcus (presence vs. absence)	compid_52495	sphingomyelin (d18:1/21:0, d17:1/22:0, d16:1/23:0)*	1590	-0.00181796	0.100854	-0.199491	0.195855	0.985621
G. Ruminococcus (presence vs. absence)	compid_15443	glucuronate	1590	-0.00152043	0.0985467	-0.194672	0.191631	0.987692
G. Ruminococcus (presence vs. absence)	compid_61822	N-stearoylserine*	1590	-0.00136321	0.107618	-0.212294	0.209568	0.989895
G. Ruminococcus (presence vs. absence)	compid_37207	androstenediol (3alpha, 17alpha) monosulfate (2)	1548	0.00122486	0.101514	-0.197742	0.200191	0.990375
G. Ruminococcus (presence vs. absence)	compid_46398	X - 21353	1581	0.00125591	0.107058	-0.208578	0.211089	0.990642
G. Ruminococcus (presence vs. absence)	compid_34428	1-palmitoyl-GPA (16:0)	1580	0.00064754	0.106167	-0.20744	0.208735	0.995134
G. Ruminococcus (presence vs. absence)	compid_5086	dimethylglycine	1590	0.000492084	0.103602	-0.202567	0.203551	0.996211
G. unclassified, O. Bacteroidales (presence vs. absence)	compid_46507	X - 11850	1532	0.513841	0.0618664	0.392583	0.635099	2.16606e-16
G. unclassified, O. Bacteroidales (presence vs. absence)	compid_46466	X - 11843	1406	0.450497	0.0646507	0.323781	0.577212	4.93266e-12
G. unclassified, O. Bacteroidales (presence vs. absence)	compid_38637	cinnamoylglycine	1551	0.406696	0.060009	0.289078	0.524314	1.73805e-11
G. unclassified, O. Bacteroidales (presence vs. absence)	compid_15749	3-phenylpropionate (hydrocinnamate)	1553	0.416139	0.062622	0.2934	0.538878	4.18417e-11
G. unclassified, O. Bacteroidales (presence vs. absence)	compid_46666	X - 15728	1486	0.390535	0.0658479	0.261473	0.519597	3.74669e-09
G. unclassified, O. Bacteroidales (presence vs. absence)	compid_46510	X - 12544	1531	0.362916	0.0637764	0.237915	0.487918	1.51727e-08
G. unclassified, O. Bacteroidales (presence vs. absence)	compid_46487	X - 21442	1293	0.384683	0.0679723	0.251457	0.517909	1.87135e-08
G. unclassified, O. Bacteroidales (presence vs. absence)	compid_37187	5alpha-androstan-3beta,17alpha-diol disulfate	1471	0.321561	0.0623537	0.199348	0.443774	2.85244e-07
G. unclassified, O. Bacteroidales (presence vs. absence)	compid_15753	hippurate	1590	0.291396	0.0625912	0.168718	0.414075	3.5014e-06
G. unclassified, O. Bacteroidales (presence vs. absence)	compid_27513	indoleacetate	1590	0.284907	0.0633982	0.160646	0.409167	7.50055e-06
G. unclassified, O. Bacteroidales (presence vs. absence)	compid_57577	isoursodeoxycholate	1589	-0.278452	0.0644398	-0.404754	-0.15215	1.64921e-05
G. unclassified, O. Bacteroidales (presence vs. absence)	compid_42448	1-stearoyl-2-oleoyl-GPE (18:0/18:1)	1590	-0.263122	0.0638119	-0.388193	-0.138051	3.92711e-05
G. unclassified, O. Bacteroidales (presence vs. absence)	compid_46111	guaiacol sulfate	1587	0.253255	0.0617013	0.13232	0.37419	4.25846e-05
G. unclassified, O. Bacteroidales (presence vs. absence)	compid_42398	1-stearoyl-GPE (18:0)	1590	-0.26035	0.0637314	-0.385264	-0.135437	4.62607e-05
G. unclassified, O. Bacteroidales (presence vs. absence)	compid_46613	X - 12216	1587	0.249867	0.0617078	0.12892	0.370814	5.38866e-05
G. unclassified, O. Bacteroidales (presence vs. absence)	compid_46614	X - 12230	1559	0.250094	0.063074	0.126469	0.373719	7.6711e-05
G. unclassified, O. Bacteroidales (presence vs. absence)	compid_32553	phenol sulfate	1590	-0.251753	0.0647092	-0.378583	-0.124923	0.000104178
G. unclassified, O. Bacteroidales (presence vs. absence)	compid_35527	4-hydroxyhippurate	1589	-0.248454	0.0639694	-0.373834	-0.123074	0.000107013
G. unclassified, O. Bacteroidales (presence vs. absence)	compid_46706	X - 17469	1515	0.246075	0.0647025	0.119258	0.372892	0.000148562
G. unclassified, O. Bacteroidales (presence vs. absence)	compid_46997	X - 12822	1583	-0.237569	0.0625827	-0.360231	-0.114907	0.000152581
G. unclassified, O. Bacteroidales (presence vs. absence)	compid_36099	4-ethylphenylsulfate	1590	0.239616	0.0636369	0.114888	0.364344	0.0001724
G. unclassified, O. Bacteroidales (presence vs. absence)	compid_48441	4-hydroxychlorothalonil	1590	0.242363	0.0644973	0.115948	0.368777	0.000177698
G. unclassified, O. Bacteroidales (presence vs. absence)	compid_46681	X - 16935	1551	0.238048	0.0650164	0.110615	0.36548	0.000259364
G. unclassified, O. Bacteroidales (presence vs. absence)	compid_19263	1-palmitoyl-2-oleoyl-GPE (16:0/18:1)	1589	-0.232968	0.0637243	-0.357868	-0.108069	0.000264695
G. unclassified, O. Bacteroidales (presence vs. absence)	compid_38116	indole-3-carboxylic acid	1521	0.235043	0.0644619	0.108697	0.361388	0.00027514
G. unclassified, O. Bacteroidales (presence vs. absence)	compid_35635	3-(3-hydroxyphenyl)propionate	1371	-0.255022	0.0699824	-0.392187	-0.117856	0.000278433
G. unclassified, O. Bacteroidales (presence vs. absence)	compid_39379	glycoursodeoxycholate	1590	-0.22911	0.0638861	-0.354327	-0.103894	0.000345697
G. unclassified, O. Bacteroidales (presence vs. absence)	compid_37496	N-acetylputrescine	1590	-0.225094	0.0637902	-0.350123	-0.100066	0.000429608
G. unclassified, O. Bacteroidales (presence vs. absence)	compid_52925	phenylacetylglutamate	1419	0.226571	0.0643931	0.100361	0.352782	0.000447682
G. unclassified, O. Bacteroidales (presence vs. absence)	compid_52446	1-stearoyl-2-linoleoyl-GPE (18:0/18:2)*	1590	-0.223089	0.0639526	-0.348436	-0.0977418	0.000499338
G. unclassified, O. Bacteroidales (presence vs. absence)	compid_35631	1-palmitoyl-GPE (16:0)	1590	-0.223247	0.0641483	-0.348978	-0.0975168	0.000514692
G. unclassified, O. Bacteroidales (presence vs. absence)	compid_35628	1-oleoyl-GPE (18:1)	1586	-0.222291	0.063875	-0.347486	-0.0970956	0.000514899
G. unclassified, O. Bacteroidales (presence vs. absence)	compid_35126	phenylacetylglutamine	1590	0.21433	0.0617927	0.0932164	0.335444	0.000537339
G. unclassified, O. Bacteroidales (presence vs. absence)	compid_36103	p-cresol sulfate	1590	0.215467	0.062829	0.092322	0.338612	0.000620427
G. unclassified, O. Bacteroidales (presence vs. absence)	compid_52461	1-palmitoyl-2-oleoyl-GPC (16:0/18:1)	1590	-0.213781	0.0624625	-0.336207	-0.0913541	0.00063621
G. unclassified, O. Bacteroidales (presence vs. absence)	compid_33955	1-palmitoyl-GPC (16:0)	1590	-0.210573	0.0637774	-0.335577	-0.0855698	0.000982455
G. unclassified, O. Bacteroidales (presence vs. absence)	compid_42449	1-palmitoyl-2-linoleoyl-GPE (16:0/18:2)	1590	-0.210318	0.0637232	-0.335216	-0.0854209	0.00098662
G. unclassified, O. Bacteroidales (presence vs. absence)	compid_46701	X - 19141	1590	0.211806	0.0641862	0.0860015	0.337611	0.000988804
G. unclassified, O. Bacteroidales (presence vs. absence)	compid_46146	4-methylcatechol sulfate	1590	0.209529	0.064505	0.0830995	0.335959	0.00118547
G. unclassified, O. Bacteroidales (presence vs. absence)	compid_53260	oleoylcholine	1590	-0.202618	0.0639943	-0.328047	-0.0771891	0.00157398
G. unclassified, O. Bacteroidales (presence vs. absence)	compid_1123	inosine	1589	0.203858	0.0645944	0.0772527	0.330463	0.00162985
G. unclassified, O. Bacteroidales (presence vs. absence)	compid_1584	methyl indole-3-acetate	1114	0.23397	0.0746129	0.0877282	0.380211	0.00175924
G. unclassified, O. Bacteroidales (presence vs. absence)	compid_35718	dihomo-linolenate (20:3n3 or n6)	1590	-0.198329	0.0637619	-0.323303	-0.073356	0.00190129
G. unclassified, O. Bacteroidales (presence vs. absence)	compid_19324	1-stearoyl-GPI (18:0)	1590	-0.20003	0.0644814	-0.326414	-0.0736465	0.00195528
G. unclassified, O. Bacteroidales (presence vs. absence)	compid_40730	imidazole propionate	1502	-0.193608	0.0627384	-0.316576	-0.0706411	0.00206624
G. unclassified, O. Bacteroidales (presence vs. absence)	compid_37445	4-hydroxycoumarin	1437	0.200376	0.0658118	0.0713847	0.329367	0.00237189
G. unclassified, O. Bacteroidales (presence vs. absence)	compid_46690	X - 18901	1590	0.188964	0.0625835	0.0663008	0.311628	0.00257333
G. unclassified, O. Bacteroidales (presence vs. absence)	compid_48418	4-methylguaiacol sulfate	1432	0.198089	0.0662693	0.0682011	0.327977	0.00284552
G. unclassified, O. Bacteroidales (presence vs. absence)	compid_52447	1-stearoyl-2-arachidonoyl-GPE (18:0/20:4)	1590	-0.188372	0.0632227	-0.312288	-0.0644553	0.00293126
G. unclassified, O. Bacteroidales (presence vs. absence)	compid_41220	2-stearoyl-GPE (18:0)*	1590	-0.188036	0.064349	-0.31416	-0.0619121	0.00352584
G. unclassified, O. Bacteroidales (presence vs. absence)	compid_54960	oleoyl-arachidonoyl-glycerol (18:1/20:4) [1]*	1545	-0.176825	0.0606396	-0.295679	-0.0579717	0.00359689
G. unclassified, O. Bacteroidales (presence vs. absence)	compid_46966	X - 12126	1307	0.197777	0.0679241	0.0646458	0.330908	0.0036557
G. unclassified, O. Bacteroidales (presence vs. absence)	compid_40708	pregnanediol-3-glucuronide	1578	0.179513	0.0617984	0.0583877	0.300637	0.00372623
G. unclassified, O. Bacteroidales (presence vs. absence)	compid_52464	1-palmitoyl-2-arachidonoyl-GPE (16:0/20:4)*	1590	-0.185558	0.0639013	-0.310805	-0.0603113	0.00373758
G. unclassified, O. Bacteroidales (presence vs. absence)	compid_32620	glycolithocholate sulfate*	1590	0.187078	0.0649441	0.0597877	0.314369	0.00402267
G. unclassified, O. Bacteroidales (presence vs. absence)	compid_52639	X - 24410	1580	-0.181053	0.0629837	-0.304501	-0.0576046	0.00409993
G. unclassified, O. Bacteroidales (presence vs. absence)	compid_53262	dihomo-linolenoyl-choline	1590	-0.186153	0.0649275	-0.313411	-0.0588952	0.00419752
G. unclassified, O. Bacteroidales (presence vs. absence)	compid_18497	taurocholate	1485	-0.193036	0.0674351	-0.325209	-0.0608635	0.00426181
G. unclassified, O. Bacteroidales (presence vs. absence)	compid_46709	X - 17654	1576	0.179573	0.0627946	0.0564956	0.30265	0.00429672
G. unclassified, O. Bacteroidales (presence vs. absence)	compid_52944	palmitoylcholine	1590	-0.181007	0.0641837	-0.306808	-0.0552074	0.0048601
G. unclassified, O. Bacteroidales (presence vs. absence)	compid_34214	1-arachidonoyl-GPI (20:4)*	1590	-0.174928	0.0623319	-0.297099	-0.0527578	0.00507125
G. unclassified, O. Bacteroidales (presence vs. absence)	compid_43400	2-piperidinone	1590	-0.180257	0.0643943	-0.306469	-0.0540439	0.00518412
G. unclassified, O. Bacteroidales (presence vs. absence)	compid_48448	3-hydroxypyridine sulfate	1586	0.168782	0.0603315	0.0505323	0.287032	0.00521131
G. unclassified, O. Bacteroidales (presence vs. absence)	compid_52281	2-hydroxybutyrate/2-hydroxyisobutyrate	1590	-0.171812	0.0618894	-0.293115	-0.0505091	0.00556605
G. unclassified, O. Bacteroidales (presence vs. absence)	compid_48258	1-oleoyl-GPC (18:1)	1590	-0.174823	0.0632593	-0.298811	-0.0508347	0.00578321
G. unclassified, O. Bacteroidales (presence vs. absence)	compid_53257	palmitoloelycholine	1580	-0.176104	0.0637285	-0.301012	-0.051196	0.00578798
G. unclassified, O. Bacteroidales (presence vs. absence)	compid_52788	X - 24471	1590	-0.154022	0.0557889	-0.263369	-0.0446763	0.00583246
G. unclassified, O. Bacteroidales (presence vs. absence)	compid_1589	N-acetylmethionine	1590	0.170689	0.0620113	0.0491471	0.292231	0.00598088
G. unclassified, O. Bacteroidales (presence vs. absence)	compid_52438	1-stearoyl-2-oleoyl-GPC (18:0/18:1)	1590	-0.173787	0.0633691	-0.29799	-0.0495832	0.00616707
G. unclassified, O. Bacteroidales (presence vs. absence)	compid_35305	1-palmitoyl-GPI (16:0)	1590	-0.176949	0.0646318	-0.303628	-0.0502712	0.00625433
G. unclassified, O. Bacteroidales (presence vs. absence)	compid_57783	1H-indole-7-acetic acid	1523	0.171273	0.062897	0.0479946	0.294551	0.00654217
G. unclassified, O. Bacteroidales (presence vs. absence)	compid_57479	sphingomyelin (d18:2/24:2)*	1590	0.160582	0.0593881	0.0441812	0.276982	0.00692569
G. unclassified, O. Bacteroidales (presence vs. absence)	compid_34437	1-stearoyl-GPG (18:0)	1579	-0.165843	0.0614226	-0.286232	-0.0454549	0.00700768
G. unclassified, O. Bacteroidales (presence vs. absence)	compid_35186	1-arachidonoyl-GPE (20:4n6)*	1590	-0.169678	0.0629713	-0.293102	-0.0462542	0.00712345
G. unclassified, O. Bacteroidales (presence vs. absence)	compid_33173	2-hydroxyacetaminophen sulfate*	577	-0.287592	0.107229	-0.497761	-0.0774241	0.00753024
G. unclassified, O. Bacteroidales (presence vs. absence)	compid_44526	3-methyl-2-oxobutyrate	1590	-0.166757	0.0624845	-0.289226	-0.0442873	0.00769074
G. unclassified, O. Bacteroidales (presence vs. absence)	compid_48990	pyruvate	1590	-0.169991	0.0637803	-0.295001	-0.044982	0.00777109
G. unclassified, O. Bacteroidales (presence vs. absence)	compid_36803	3beta,7alpha-dihydroxy-5-cholestenoate	1576	0.169878	0.0638597	0.0447127	0.295043	0.00788978
G. unclassified, O. Bacteroidales (presence vs. absence)	compid_52687	1-oleoyl-2-linoleoyl-GPE (18:1/18:2)*	1527	-0.169434	0.0641328	-0.295135	-0.043734	0.00832825
G. unclassified, O. Bacteroidales (presence vs. absence)	compid_36602	1-oleoyl-GPI (18:1)*	1590	-0.169206	0.0643862	-0.295403	-0.0430091	0.00867233
G. unclassified, O. Bacteroidales (presence vs. absence)	compid_47393	X - 22147	1282	-0.188131	0.0716057	-0.328478	-0.0477838	0.00870947
G. unclassified, O. Bacteroidales (presence vs. absence)	compid_48425	phenylacetylcarnitine	1484	0.17096	0.0650868	0.0433898	0.29853	0.00871243
G. unclassified, O. Bacteroidales (presence vs. absence)	compid_46655	X - 14626	1394	-0.180459	0.0687673	-0.315243	-0.045675	0.00878084
G. unclassified, O. Bacteroidales (presence vs. absence)	compid_45415	3-(3-hydroxyphenyl)propionate sulfate	1315	-0.178826	0.0682552	-0.312606	-0.0450463	0.00889574
G. unclassified, O. Bacteroidales (presence vs. absence)	compid_57464	stearoylcholine*	1590	-0.168683	0.0644506	-0.295006	-0.0423601	0.00894871
G. unclassified, O. Bacteroidales (presence vs. absence)	compid_53	glutamine	1590	0.163071	0.0623814	0.0408036	0.285339	0.00903126
G. unclassified, O. Bacteroidales (presence vs. absence)	compid_57448	glycosyl ceramide (d18:1/23:1, d17:1/24:1)*	1384	0.180591	0.0693971	0.0445726	0.316609	0.00936006
G. unclassified, O. Bacteroidales (presence vs. absence)	compid_18494	taurochenodeoxycholate	1582	-0.16906	0.0651105	-0.296676	-0.0414431	0.00950552
G. unclassified, O. Bacteroidales (presence vs. absence)	compid_53023	X - 24608	1564	-0.168398	0.0651991	-0.296189	-0.0406081	0.00988994
G. unclassified, O. Bacteroidales (presence vs. absence)	compid_48772	X - 19434	1318	0.175291	0.0678684	0.0422688	0.308313	0.00990778
G. unclassified, O. Bacteroidales (presence vs. absence)	compid_35253	2-palmitoyl-GPC (16:0)*	1590	-0.165116	0.0640202	-0.290595	-0.0396364	0.00999477
G. unclassified, O. Bacteroidales (presence vs. absence)	compid_48841	p-cresol-glucuronide*	1540	0.164339	0.0642297	0.0384487	0.290229	0.0106046
G. unclassified, O. Bacteroidales (presence vs. absence)	compid_33961	1-stearoyl-GPC (18:0)	1590	-0.164095	0.0641625	-0.289854	-0.0383367	0.0106356
G. unclassified, O. Bacteroidales (presence vs. absence)	compid_12261	taurodeoxycholate	1434	-0.176628	0.0691255	-0.312114	-0.0411418	0.0107166
G. unclassified, O. Bacteroidales (presence vs. absence)	compid_43265	benzoylcarnitine*	1236	0.175745	0.0687981	0.0409004	0.310589	0.010754
G. unclassified, O. Bacteroidales (presence vs. absence)	compid_52466	1-stearoyl-2-docosahexaenoyl-GPE (18:0/22:6)*	1586	-0.157991	0.0623042	-0.280107	-0.0358747	0.011315
G. unclassified, O. Bacteroidales (presence vs. absence)	compid_15676	3-methyl-2-oxovalerate	1590	-0.146631	0.0579699	-0.260252	-0.0330102	0.0115211
G. unclassified, O. Bacteroidales (presence vs. absence)	compid_57810	nisinate (24:6n3)	1423	-0.168852	0.0669183	-0.300012	-0.037692	0.0117363
G. unclassified, O. Bacteroidales (presence vs. absence)	compid_35320	catechol sulfate	1590	0.158971	0.0631168	0.0352621	0.28268	0.0118775
G. unclassified, O. Bacteroidales (presence vs. absence)	compid_52716	1-(1-enyl-palmitoyl)-2-palmitoyl-GPC (P-16:0/16:0)*	1590	0.157494	0.0630136	0.0339874	0.281001	0.0125423
G. unclassified, O. Bacteroidales (presence vs. absence)	compid_36594	1-linoleoyl-GPI (18:2)*	1590	-0.160387	0.0641898	-0.286199	-0.0345746	0.0125683
G. unclassified, O. Bacteroidales (presence vs. absence)	compid_57591	beta-cryptoxanthin	1588	0.148706	0.0600003	0.0311055	0.266307	0.0133003
G. unclassified, O. Bacteroidales (presence vs. absence)	compid_46592	X - 11299	1587	0.160118	0.0647169	0.0332726	0.286963	0.0134608
G. unclassified, O. Bacteroidales (presence vs. absence)	compid_47112	etiocholanolone glucuronide	1571	0.156637	0.0634279	0.0323184	0.280956	0.0136353
G. unclassified, O. Bacteroidales (presence vs. absence)	compid_32599	glycocholenate sulfate*	1590	0.157699	0.064309	0.0316535	0.283745	0.0143057
G. unclassified, O. Bacteroidales (presence vs. absence)	compid_52640	X - 24411	1355	-0.170369	0.0696697	-0.306922	-0.0338169	0.014597
G. unclassified, O. Bacteroidales (presence vs. absence)	compid_46390	X - 11308	1589	0.154663	0.0633286	0.0305384	0.278787	0.0147062
G. unclassified, O. Bacteroidales (presence vs. absence)	compid_54946	oleoyl-oleoyl-glycerol (18:1/18:1) [2]*	1516	-0.157051	0.0644278	-0.283329	-0.0307722	0.0148992
G. unclassified, O. Bacteroidales (presence vs. absence)	compid_52433	sphingomyelin (d17:1/16:0, d18:1/15:0, d16:1/17:0)*	1590	0.150745	0.062249	0.028737	0.272753	0.0155622
G. unclassified, O. Bacteroidales (presence vs. absence)	compid_52465	1-palmitoyl-2-docosahexaenoyl-GPE (16:0/22:6)*	1590	-0.1518	0.0628567	-0.274999	-0.0286003	0.0158477
G. unclassified, O. Bacteroidales (presence vs. absence)	compid_22116	4-methyl-2-oxopentanoate	1590	-0.1401	0.0583412	-0.254449	-0.0257516	0.0164475
G. unclassified, O. Bacteroidales (presence vs. absence)	compid_1110	arachidonate (20:4n6)	1590	-0.151658	0.0638265	-0.276758	-0.0265575	0.0176158
G. unclassified, O. Bacteroidales (presence vs. absence)	compid_54977	X - 24870	1590	0.147788	0.0622479	0.0257821	0.269794	0.0177066
G. unclassified, O. Bacteroidales (presence vs. absence)	compid_52813	X - 24494	1524	0.15717	0.0662757	0.0272696	0.28707	0.0178425
G. unclassified, O. Bacteroidales (presence vs. absence)	compid_37475	4-acetaminophen sulfate	825	-0.201235	0.084908	-0.367655	-0.0348156	0.0180178
G. unclassified, O. Bacteroidales (presence vs. absence)	compid_1107	allantoin	1590	-0.146056	0.0618533	-0.267289	-0.0248237	0.0183301
G. unclassified, O. Bacteroidales (presence vs. absence)	compid_3127	hypoxanthine	1590	0.153155	0.0648999	0.0259512	0.280359	0.0184025
G. unclassified, O. Bacteroidales (presence vs. absence)	compid_61867	octadecanedioylcarnitine (C18-DC)*	1585	0.150051	0.0637265	0.0251467	0.274955	0.0186646
G. unclassified, O. Bacteroidales (presence vs. absence)	compid_1558	4-acetamidobutanoate	1589	-0.145387	0.0617627	-0.266442	-0.0243324	0.0186962
G. unclassified, O. Bacteroidales (presence vs. absence)	compid_52449	1-stearoyl-2-arachidonoyl-GPI (18:0/20:4)	1590	-0.149513	0.0635381	-0.274047	-0.0249778	0.0187388
G. unclassified, O. Bacteroidales (presence vs. absence)	compid_17769	sphinganine	1590	-0.150225	0.064166	-0.27599	-0.0244599	0.0193457
G. unclassified, O. Bacteroidales (presence vs. absence)	compid_57636	carotene diol (2)	1590	0.139862	0.0600234	0.0222161	0.257508	0.0199249
G. unclassified, O. Bacteroidales (presence vs. absence)	compid_1101	homovanillate (HVA)	1436	-0.156146	0.0675818	-0.288606	-0.0236856	0.021004
G. unclassified, O. Bacteroidales (presence vs. absence)	compid_33230	1-palmitoleoyl-GPC (16:1)*	1590	-0.142141	0.061568	-0.262815	-0.0214682	0.0210891
G. unclassified, O. Bacteroidales (presence vs. absence)	compid_52467	1-palmitoyl-2-arachidonoyl-GPI (16:0/20:4)*	1590	-0.147848	0.0640857	-0.273456	-0.0222398	0.0211817
G. unclassified, O. Bacteroidales (presence vs. absence)	compid_32398	sebacate (C10-DC)	1481	-0.155483	0.0676952	-0.288165	-0.0228002	0.0217696
G. unclassified, O. Bacteroidales (presence vs. absence)	compid_52633	palmitoyl-linoleoyl-glycerol (16:0/18:2) [1]*	1508	-0.149974	0.0655861	-0.278523	-0.0214256	0.0223535
G. unclassified, O. Bacteroidales (presence vs. absence)	compid_1644	heptanoate (7:0)	1570	0.149209	0.0653614	0.0211002	0.277317	0.0225747
G. unclassified, O. Bacteroidales (presence vs. absence)	compid_53263	docosahexaenoylcholine	1590	-0.14542	0.0638977	-0.270659	-0.0201804	0.0229898
G. unclassified, O. Bacteroidales (presence vs. absence)	compid_57477	sphingomyelin (d18:1/22:2, d18:2/22:1, d16:1/24:2)*	1590	0.133748	0.0595405	0.0170489	0.250448	0.0248197
G. unclassified, O. Bacteroidales (presence vs. absence)	compid_33009	homostachydrine*	1590	0.136443	0.0613671	0.0161639	0.256723	0.0263299
G. unclassified, O. Bacteroidales (presence vs. absence)	compid_46511	X - 16938	1590	0.144631	0.06521	0.0168197	0.272443	0.0267011
G. unclassified, O. Bacteroidales (presence vs. absence)	compid_46261	X - 19438	1481	-0.148695	0.0670661	-0.280144	-0.0172452	0.026766
G. unclassified, O. Bacteroidales (presence vs. absence)	compid_18477	glycodeoxycholate	1400	-0.150239	0.069119	-0.285713	-0.0147662	0.0299009
G. unclassified, O. Bacteroidales (presence vs. absence)	compid_53261	arachidonoylcholine	1590	-0.140544	0.0647817	-0.267517	-0.0135723	0.0301926
G. unclassified, O. Bacteroidales (presence vs. absence)	compid_1444	pipecolate	1590	-0.139519	0.0644519	-0.265844	-0.0131932	0.03056
G. unclassified, O. Bacteroidales (presence vs. absence)	compid_53065	X - 24637	1521	0.141909	0.065607	0.0133196	0.270499	0.0306959
G. unclassified, O. Bacteroidales (presence vs. absence)	compid_2730	gamma-glutamylglutamine	1590	0.138402	0.0640663	0.0128325	0.263972	0.0308993
G. unclassified, O. Bacteroidales (presence vs. absence)	compid_54942	palmitoyl-oleoyl-glycerol (16:0/18:1) [2]*	1385	-0.146472	0.0677948	-0.27935	-0.0135945	0.0309043
G. unclassified, O. Bacteroidales (presence vs. absence)	compid_36600	1-linoleoyl-GPE (18:2)*	1590	-0.137267	0.063583	-0.26189	-0.0126445	0.0310106
G. unclassified, O. Bacteroidales (presence vs. absence)	compid_1508	pantothenate	1590	-0.138747	0.0643262	-0.264826	-0.0126679	0.0311612
G. unclassified, O. Bacteroidales (presence vs. absence)	compid_57463	linoleoylcholine*	1590	-0.136508	0.0633625	-0.260699	-0.0123178	0.0313593
G. unclassified, O. Bacteroidales (presence vs. absence)	compid_52634	palmitoyl-linoleoyl-glycerol (16:0/18:2) [2]*	1528	-0.137795	0.0641372	-0.263504	-0.0120865	0.0318359
G. unclassified, O. Bacteroidales (presence vs. absence)	compid_1573	guanosine	1468	0.143685	0.0669916	0.0123816	0.274989	0.0321318
G. unclassified, O. Bacteroidales (presence vs. absence)	compid_37070	methylphosphate	1505	0.142737	0.0666485	0.012106	0.273368	0.0323836
G. unclassified, O. Bacteroidales (presence vs. absence)	compid_46661	X - 15245	1588	-0.136942	0.0640117	-0.262405	-0.011479	0.0325621
G. unclassified, O. Bacteroidales (presence vs. absence)	compid_53258	eicosapentaenoylcholine	1582	-0.132736	0.0620947	-0.254442	-0.0110306	0.0326996
G. unclassified, O. Bacteroidales (presence vs. absence)	compid_34428	1-palmitoyl-GPA (16:0)	1580	-0.135022	0.0637409	-0.259954	-0.0100898	0.0343068
G. unclassified, O. Bacteroidales (presence vs. absence)	compid_45970	1-palmitoyl-GPG (16:0)*	1560	-0.136274	0.0645041	-0.262702	-0.00984561	0.0347914
G. unclassified, O. Bacteroidales (presence vs. absence)	compid_18476	glycocholate	1590	-0.134078	0.063762	-0.259051	-0.00910446	0.035642
G. unclassified, O. Bacteroidales (presence vs. absence)	compid_45951	1-linolenoyl-GPC (18:3)*	1590	-0.13337	0.0635514	-0.25793	-0.00880888	0.0360096
G. unclassified, O. Bacteroidales (presence vs. absence)	compid_52025	X - 23997	1567	0.13413	0.0641237	0.00844721	0.259812	0.036624
G. unclassified, O. Bacteroidales (presence vs. absence)	compid_35625	1-myristoylglycerol (14:0)	1544	-0.129527	0.0623956	-0.251822	-0.00723151	0.0380695
G. unclassified, O. Bacteroidales (presence vs. absence)	compid_57747	3-methylglutaconate	1590	-0.13307	0.0644125	-0.259318	-0.00682153	0.0390001
G. unclassified, O. Bacteroidales (presence vs. absence)	compid_40473	hydantoin-5-propionic acid	1544	0.129925	0.0630029	0.00643932	0.253411	0.039356
G. unclassified, O. Bacteroidales (presence vs. absence)	compid_46799	oleoyl-linoleoyl-glycerol (18:1/18:2) [2]	1590	-0.129473	0.0629673	-0.252889	-0.00605686	0.039928
G. unclassified, O. Bacteroidales (presence vs. absence)	compid_27672	3-indoxyl sulfate	1590	-0.130902	0.0637696	-0.25589	-0.00591362	0.0402626
G. unclassified, O. Bacteroidales (presence vs. absence)	compid_1358	stearate (18:0)	1590	-0.131849	0.0644046	-0.258082	-0.00561638	0.040803
G. unclassified, O. Bacteroidales (presence vs. absence)	compid_1118	arachidate (20:0)	1584	-0.131331	0.0641779	-0.257119	-0.00554187	0.0408875
G. unclassified, O. Bacteroidales (presence vs. absence)	compid_57514	behenoylcarnitine (C22)*	1455	-0.138914	0.0679637	-0.272123	-0.00570502	0.0411401
G. unclassified, O. Bacteroidales (presence vs. absence)	compid_46639	X - 12851	1395	-0.138779	0.0679444	-0.27195	-0.00560807	0.041287
G. unclassified, O. Bacteroidales (presence vs. absence)	compid_396	glutarate (C5-DC)	1549	-0.132229	0.0648055	-0.259248	-0.00521017	0.0414811
G. unclassified, O. Bacteroidales (presence vs. absence)	compid_40499	4-hydroxyglutamate	1421	-0.129279	0.063376	-0.253496	-0.00506214	0.0415486
G. unclassified, O. Bacteroidales (presence vs. absence)	compid_57714	X - 24947	1564	0.130272	0.0640438	0.00474624	0.255798	0.04211
G. unclassified, O. Bacteroidales (presence vs. absence)	compid_40703	prolylglycine	1554	0.133197	0.0654812	0.00485335	0.26154	0.0421102
G. unclassified, O. Bacteroidales (presence vs. absence)	compid_36812	1-oleoyl-GPA (18:1)	1590	-0.128731	0.063367	-0.25293	-0.00453185	0.0423695
G. unclassified, O. Bacteroidales (presence vs. absence)	compid_53176	1-linoleoyl-2-linolenoyl-GPC (18:2/18:3)*	1585	-0.126945	0.0626169	-0.249674	-0.00421547	0.0427975
G. unclassified, O. Bacteroidales (presence vs. absence)	compid_553	cotinine	687	0.176649	0.0871199	0.00589439	0.347404	0.0429857
G. unclassified, O. Bacteroidales (presence vs. absence)	compid_35127	pro-hydroxy-pro	1589	0.126521	0.0625407	0.00394076	0.2491	0.0432401
G. unclassified, O. Bacteroidales (presence vs. absence)	compid_17747	sphingosine	1590	-0.128088	0.0633448	-0.252243	-0.00393189	0.0433371
G. unclassified, O. Bacteroidales (presence vs. absence)	compid_52865	X - 24544	1574	0.116306	0.0580681	0.00249278	0.23012	0.0453571
G. unclassified, O. Bacteroidales (presence vs. absence)	compid_1605	ursodeoxycholate	1374	-0.139504	0.069857	-0.276423	-0.00258396	0.0460246
G. unclassified, O. Bacteroidales (presence vs. absence)	compid_34390	7-methylxanthine	1564	0.129833	0.0651051	0.00222692	0.257439	0.046304
G. unclassified, O. Bacteroidales (presence vs. absence)	compid_46443	X - 11442	1588	0.129306	0.0649035	0.00209529	0.256517	0.0465119
G. unclassified, O. Bacteroidales (presence vs. absence)	compid_46283	X - 15461	1589	-0.120513	0.0605195	-0.239131	-0.00189487	0.0466187
G. unclassified, O. Bacteroidales (presence vs. absence)	compid_52615	sphingomyelin (d18:1/17:0, d17:1/18:0, d19:1/16:0)	1590	0.120894	0.0607842	0.00175719	0.240031	0.0468834
G. unclassified, O. Bacteroidales (presence vs. absence)	compid_44675	docosahexaenoate (DHA; 22:6n3)	1590	-0.123873	0.0626088	-0.246586	-0.00115928	0.0480438
G. unclassified, O. Bacteroidales (presence vs. absence)	compid_54955	linoleoyl-arachidonoyl-glycerol (18:2/20:4) [1]*	1506	-0.125655	0.0637459	-0.250597	-0.000712676	0.0488872
G. unclassified, O. Bacteroidales (presence vs. absence)	compid_18335	quinate	1573	0.118379	0.0602888	0.000212744	0.236545	0.0497617
G. unclassified, O. Bacteroidales (presence vs. absence)	compid_39600	3-hydroxyhippurate	1585	-0.123805	0.0635769	-0.248415	0.000805847	0.0516732
G. unclassified, O. Bacteroidales (presence vs. absence)	compid_35153	1-docosahexaenoylglycerol (22:6)	1536	-0.121519	0.0624791	-0.243978	0.000939755	0.0519633
G. unclassified, O. Bacteroidales (presence vs. absence)	compid_52470	1-palmitoyl-2-palmitoleoyl-GPC (16:0/16:1)*	1590	-0.120678	0.0622391	-0.242667	0.00131051	0.0526859
G. unclassified, O. Bacteroidales (presence vs. absence)	compid_36845	o-cresol sulfate	1558	0.124337	0.0642696	-0.00163136	0.250305	0.0532192
G. unclassified, O. Bacteroidales (presence vs. absence)	compid_57564	perfluorooctanesulfonic acid (PFOS)	1588	0.113369	0.0587086	-0.00169942	0.228438	0.0536553
G. unclassified, O. Bacteroidales (presence vs. absence)	compid_35482	2-methylmalonylcarnitine (C4-DC)	1469	0.120446	0.0624682	-0.0019918	0.242883	0.0540346
G. unclassified, O. Bacteroidales (presence vs. absence)	compid_57453	glycosyl ceramide (d18:2/24:1, d18:1/24:2)*	1589	0.121906	0.0632377	-0.00204026	0.245851	0.0540669
G. unclassified, O. Bacteroidales (presence vs. absence)	compid_33941	decanoylcarnitine (C10)	1590	0.122624	0.0638726	-0.00256604	0.247815	0.0550597
G. unclassified, O. Bacteroidales (presence vs. absence)	compid_15076	2'-deoxyinosine	1435	0.130783	0.0684789	-0.00343562	0.265001	0.0563556
G. unclassified, O. Bacteroidales (presence vs. absence)	compid_37478	docosapentaenoate (n6 DPA; 22:5n6)	1558	-0.123238	0.0649558	-0.250551	0.00407553	0.0579799
G. unclassified, O. Bacteroidales (presence vs. absence)	compid_53013	glycosyl-N-palmitoyl-sphingosine (d18:1/16:0)	1590	0.123042	0.0649011	-0.00416397	0.250248	0.0581632
G. unclassified, O. Bacteroidales (presence vs. absence)	compid_52682	1-(1-enyl-palmitoyl)-2-linoleoyl-GPC (P-16:0/18:2)*	1590	0.115102	0.0609448	-0.00434965	0.234554	0.0591244
G. unclassified, O. Bacteroidales (presence vs. absence)	compid_46646	X - 13835	1535	-0.119287	0.0634567	-0.243662	0.00508806	0.0603232
G. unclassified, O. Bacteroidales (presence vs. absence)	compid_15122	glycerol	1590	-0.118297	0.0629875	-0.241753	0.00515831	0.0605506
G. unclassified, O. Bacteroidales (presence vs. absence)	compid_21184	1-oleoylglycerol (18:1)	1590	-0.114469	0.0609962	-0.234022	0.00508335	0.0607486
G. unclassified, O. Bacteroidales (presence vs. absence)	compid_21127	1-palmitoylglycerol (16:0)	1575	-0.113591	0.0608206	-0.2328	0.00561717	0.0619984
G. unclassified, O. Bacteroidales (presence vs. absence)	compid_31938	5-hydroxyhexanoate	1490	0.122248	0.0654657	-0.0060649	0.250561	0.0620491
G. unclassified, O. Bacteroidales (presence vs. absence)	compid_52434	palmitoyl dihydrosphingomyelin (d18:0/16:0)*	1590	0.118181	0.0634382	-0.00615734	0.24252	0.0626561
G. unclassified, O. Bacteroidales (presence vs. absence)	compid_46994	X - 17367	1279	0.13236	0.071164	-0.00712116	0.271842	0.0631261
G. unclassified, O. Bacteroidales (presence vs. absence)	compid_47788	X - 13431	1578	0.11737	0.0631442	-0.0063925	0.241133	0.0632478
G. unclassified, O. Bacteroidales (presence vs. absence)	compid_62104	gamma-glutamylcitrulline*	1589	0.119186	0.0641231	-0.00649485	0.244868	0.0632537
G. unclassified, O. Bacteroidales (presence vs. absence)	compid_31928	2-methylbutyrylglycine	1478	-0.126392	0.0681571	-0.25998	0.00719589	0.0638791
G. unclassified, O. Bacteroidales (presence vs. absence)	compid_52454	1-palmitoyl-2-dihomo-linolenoyl-GPC (16:0/20:3n3 or 6)*	1590	-0.116889	0.063139	-0.240642	0.00686338	0.0643132
G. unclassified, O. Bacteroidales (presence vs. absence)	compid_1336	palmitate (16:0)	1590	-0.117418	0.0635061	-0.24189	0.00705399	0.0646553
G. unclassified, O. Bacteroidales (presence vs. absence)	compid_54961	oleoyl-arachidonoyl-glycerol (18:1/20:4) [2]*	1540	-0.111026	0.0608805	-0.230352	0.00830008	0.0683974
G. unclassified, O. Bacteroidales (presence vs. absence)	compid_45968	1-oleoyl-GPG (18:1)*	1349	-0.123917	0.0680789	-0.257351	0.0095181	0.0689531
G. unclassified, O. Bacteroidales (presence vs. absence)	compid_46689	X - 17145	1554	0.115296	0.0633859	-0.00894078	0.239532	0.069113
G. unclassified, O. Bacteroidales (presence vs. absence)	compid_48997	isoeugenol sulfate	730	0.166023	0.0913025	-0.0129297	0.344976	0.0694199
G. unclassified, O. Bacteroidales (presence vs. absence)	compid_33904	X - 12459	1558	0.115727	0.0637168	-0.00915771	0.240612	0.0695214
G. unclassified, O. Bacteroidales (presence vs. absence)	compid_52713	1-(1-enyl-palmitoyl)-2-palmitoleoyl-GPC (P-16:0/16:1)*	1584	0.111651	0.0615256	-0.0089393	0.232241	0.0697593
G. unclassified, O. Bacteroidales (presence vs. absence)	compid_47011	X - 21834	1501	-0.121407	0.0669075	-0.252545	0.00973175	0.069794
G. unclassified, O. Bacteroidales (presence vs. absence)	compid_1827	riboflavin (Vitamin B2)	1560	0.118666	0.0654621	-0.00963976	0.246972	0.0700647
G. unclassified, O. Bacteroidales (presence vs. absence)	compid_42087	indoleacetylglutamine	1343	0.119136	0.0657456	-0.00972547	0.247997	0.0701995
G. unclassified, O. Bacteroidales (presence vs. absence)	compid_18467	eicosapentaenoate (EPA; 20:5n3)	1590	-0.108866	0.0603314	-0.227116	0.00938308	0.0713472
G. unclassified, O. Bacteroidales (presence vs. absence)	compid_46707	X - 17653	1587	0.114935	0.0637627	-0.0100401	0.23991	0.0716513
G. unclassified, O. Bacteroidales (presence vs. absence)	compid_54979	N-stearoyl-sphingosine (d18:1/18:0)*	1590	-0.105999	0.0588063	-0.221259	0.00926174	0.0716565
G. unclassified, O. Bacteroidales (presence vs. absence)	compid_32346	glycochenodeoxycholate	1589	-0.114586	0.0638528	-0.239738	0.0105655	0.0729192
G. unclassified, O. Bacteroidales (presence vs. absence)	compid_33441	isobutyrylcarnitine (C4)	1590	0.114523	0.0640152	-0.0109465	0.239993	0.0738059
G. unclassified, O. Bacteroidales (presence vs. absence)	compid_34534	laurylcarnitine (C12)	1590	0.113115	0.0632871	-0.0109279	0.237157	0.0740761
G. unclassified, O. Bacteroidales (presence vs. absence)	compid_47800	X - 15666	1536	-0.117061	0.0660792	-0.246576	0.0124548	0.076674
G. unclassified, O. Bacteroidales (presence vs. absence)	compid_566	phenylpyruvate	1579	-0.11489	0.0648873	-0.242069	0.0122891	0.0768199
G. unclassified, O. Bacteroidales (presence vs. absence)	compid_34424	5-acetylamino-6-amino-3-methyluracil	1559	0.108737	0.0615554	-0.0119119	0.229385	0.0775113
G. unclassified, O. Bacteroidales (presence vs. absence)	compid_46902	X - 21733	1509	0.115944	0.0658822	-0.0131849	0.245073	0.0786333
G. unclassified, O. Bacteroidales (presence vs. absence)	compid_46225	pyroglutamine*	1590	0.0917476	0.0522244	-0.0106122	0.194107	0.079146
G. unclassified, O. Bacteroidales (presence vs. absence)	compid_48152	glucose	1590	-0.108722	0.0622741	-0.230779	0.0133355	0.08103
G. unclassified, O. Bacteroidales (presence vs. absence)	compid_52297	X - 24293	1378	-0.105416	0.0604166	-0.223832	0.013001	0.0812423
G. unclassified, O. Bacteroidales (presence vs. absence)	compid_21232	2-oleoylglycerol (18:1)	1529	-0.108765	0.0623628	-0.230996	0.0134665	0.0813505
G. unclassified, O. Bacteroidales (presence vs. absence)	compid_31536	N-(2-furoyl)glycine	846	0.154048	0.0882971	-0.0190143	0.32711	0.0814118
G. unclassified, O. Bacteroidales (presence vs. absence)	compid_48009	X - 17357	1569	-0.104797	0.0601825	-0.222755	0.0131608	0.0818249
G. unclassified, O. Bacteroidales (presence vs. absence)	compid_18357	glycylvaline	1589	0.111216	0.0639935	-0.0142115	0.236643	0.0824193
G. unclassified, O. Bacteroidales (presence vs. absence)	compid_52478	1-(1-enyl-palmitoyl)-2-oleoyl-GPC (P-16:0/18:1)*	1590	0.102203	0.0588735	-0.0131891	0.217595	0.0827631
G. unclassified, O. Bacteroidales (presence vs. absence)	compid_46537	alpha-hydroxyisovalerate	1590	-0.100028	0.0576355	-0.212993	0.0129379	0.0828433
G. unclassified, O. Bacteroidales (presence vs. absence)	compid_48080	X - 22775	1549	0.114864	0.0661858	-0.0148604	0.244588	0.0828568
G. unclassified, O. Bacteroidales (presence vs. absence)	compid_52877	X - 24556	1584	0.10949	0.0634142	-0.0148013	0.233782	0.0844369
G. unclassified, O. Bacteroidales (presence vs. absence)	compid_57417	N-stearoyl-sphingadienine (d18:2/18:0)*	1555	-0.105661	0.0613189	-0.225846	0.0145239	0.0850628
G. unclassified, O. Bacteroidales (presence vs. absence)	compid_32504	docosapentaenoate (n3 DPA; 22:5n3)	1590	-0.104668	0.0607439	-0.223726	0.0143903	0.0850661
G. unclassified, O. Bacteroidales (presence vs. absence)	compid_52662	X - 24432	1445	0.113741	0.0669399	-0.017461	0.244943	0.0895067
G. unclassified, O. Bacteroidales (presence vs. absence)	compid_48433	N-formylphenylalanine	1564	-0.111045	0.0654737	-0.239373	0.0172838	0.0900825
G. unclassified, O. Bacteroidales (presence vs. absence)	compid_39603	ethyl glucuronide	638	-0.174159	0.103006	-0.376052	0.0277335	0.0913781
G. unclassified, O. Bacteroidales (presence vs. absence)	compid_46634	X - 12846	1582	0.100637	0.0596686	-0.0163132	0.217587	0.0918781
G. unclassified, O. Bacteroidales (presence vs. absence)	compid_46798	oleoyl-linoleoyl-glycerol (18:1/18:2) [1]	1588	-0.106907	0.0635353	-0.231436	0.0176219	0.0926417
G. unclassified, O. Bacteroidales (presence vs. absence)	compid_49463	X - 23587	1576	-0.104224	0.0620167	-0.225777	0.0173283	0.0930426
G. unclassified, O. Bacteroidales (presence vs. absence)	compid_1561	alpha-tocopherol	1590	-0.10547	0.0628661	-0.228687	0.017748	0.0936061
G. unclassified, O. Bacteroidales (presence vs. absence)	compid_3141	betaine	1590	0.100017	0.0598194	-0.017229	0.217263	0.0947256
G. unclassified, O. Bacteroidales (presence vs. absence)	compid_2132	citrulline	1590	0.102731	0.0620113	-0.018811	0.224273	0.0977883
G. unclassified, O. Bacteroidales (presence vs. absence)	compid_33967	N-acetylisoleucine	1485	-0.105911	0.0639606	-0.231274	0.0194513	0.0979574
G. unclassified, O. Bacteroidales (presence vs. absence)	compid_46165	3-methyl catechol sulfate (1)	1576	0.101082	0.061072	-0.0186194	0.220783	0.0980997
G. unclassified, O. Bacteroidales (presence vs. absence)	compid_46898	X - 21729	1585	0.107757	0.0652619	-0.0201565	0.23567	0.0989083
G. unclassified, O. Bacteroidales (presence vs. absence)	compid_54914	gamma-glutamylserine	1581	0.106419	0.064606	-0.0202091	0.233047	0.0997177
G. unclassified, O. Bacteroidales (presence vs. absence)	compid_37200	5alpha-pregnan-3beta,20alpha-diol monosulfate (2)	1568	0.10124	0.0615561	-0.0194099	0.22189	0.100238
G. unclassified, O. Bacteroidales (presence vs. absence)	compid_39732	N-oleoyltaurine	1579	-0.10554	0.0642822	-0.231533	0.0204529	0.100826
G. unclassified, O. Bacteroidales (presence vs. absence)	compid_17805	dihomo-linoleate (20:2n6)	1590	-0.10437	0.0640925	-0.229992	0.0212508	0.103632
G. unclassified, O. Bacteroidales (presence vs. absence)	compid_528	alpha-ketoglutarate	1590	-0.103069	0.0633111	-0.227159	0.0210204	0.103728
G. unclassified, O. Bacteroidales (presence vs. absence)	compid_18280	gentisate	1458	-0.107952	0.0665606	-0.238411	0.0225066	0.10505
G. unclassified, O. Bacteroidales (presence vs. absence)	compid_32445	3-methylxanthine	1552	0.105914	0.0654908	-0.0224483	0.234276	0.106033
G. unclassified, O. Bacteroidales (presence vs. absence)	compid_32415	docosadienoate (22:2n6)	1590	-0.102362	0.0634783	-0.22678	0.0220553	0.107041
G. unclassified, O. Bacteroidales (presence vs. absence)	compid_47905	X - 12026	1589	0.0981548	0.0609572	-0.0213213	0.217631	0.107548
G. unclassified, O. Bacteroidales (presence vs. absence)	compid_39837	docosadioate (C22-DC)	1579	-0.103623	0.0644006	-0.229848	0.0226024	0.10781
G. unclassified, O. Bacteroidales (presence vs. absence)	compid_49617	1-lignoceroyl-GPC (24:0)	1588	-0.0968698	0.0605479	-0.215544	0.021804	0.109823
G. unclassified, O. Bacteroidales (presence vs. absence)	compid_48457	4-methoxyphenol sulfate	1506	0.106477	0.0666554	-0.0241671	0.237122	0.110381
G. unclassified, O. Bacteroidales (presence vs. absence)	compid_46360	X - 11441	1590	0.103225	0.0647336	-0.0236533	0.230102	0.111
G. unclassified, O. Bacteroidales (presence vs. absence)	compid_32401	trigonelline (N'-methylnicotinate)	1590	0.0974473	0.061238	-0.0225792	0.217474	0.111745
G. unclassified, O. Bacteroidales (presence vs. absence)	compid_56	cystine	1590	0.0926403	0.0582945	-0.0216168	0.206897	0.11222
G. unclassified, O. Bacteroidales (presence vs. absence)	compid_47821	X - 17337	1590	0.0992475	0.0624771	-0.0232077	0.221703	0.112364
G. unclassified, O. Bacteroidales (presence vs. absence)	compid_52602	2'-deoxyuridine	1576	0.102245	0.0645144	-0.0242037	0.228693	0.113206
G. unclassified, O. Bacteroidales (presence vs. absence)	compid_20675	1,5-anhydroglucitol (1,5-AG)	1589	0.097012	0.061415	-0.0233615	0.217385	0.114396
G. unclassified, O. Bacteroidales (presence vs. absence)	compid_37253	2-hydroxyglutarate	1590	0.100259	0.0635125	-0.0242256	0.224744	0.114635
G. unclassified, O. Bacteroidales (presence vs. absence)	compid_46960	sulfate*	1590	-0.100236	0.0636158	-0.224923	0.0244506	0.115306
G. unclassified, O. Bacteroidales (presence vs. absence)	compid_54841	X - 24813	1580	-0.102441	0.0652462	-0.230323	0.025442	0.116602
G. unclassified, O. Bacteroidales (presence vs. absence)	compid_39271	1-(1-enyl-stearoyl)-GPE (P-18:0)*	1590	-0.0982887	0.0630601	-0.221886	0.025309	0.119279
G. unclassified, O. Bacteroidales (presence vs. absence)	compid_46595	X - 11378	1587	0.0984804	0.0632119	-0.0254149	0.222376	0.119448
G. unclassified, O. Bacteroidales (presence vs. absence)	compid_52772	X - 24455	1466	-0.105822	0.0680052	-0.239112	0.0274682	0.119905
G. unclassified, O. Bacteroidales (presence vs. absence)	compid_48480	propyl 4-hydroxybenzoate	1150	-0.119085	0.0766724	-0.269363	0.0311928	0.12066
G. unclassified, O. Bacteroidales (presence vs. absence)	compid_54885	1-linoleoyl-GPG (18:2)*	1579	-0.0968854	0.0623979	-0.219185	0.0254145	0.120696
G. unclassified, O. Bacteroidales (presence vs. absence)	compid_37506	palmitoyl sphingomyelin (d18:1/16:0)	1590	0.0975118	0.0630427	-0.0260518	0.221075	0.122121
G. unclassified, O. Bacteroidales (presence vs. absence)	compid_49529	X - 23652	1590	-0.0933565	0.0604136	-0.211767	0.0250541	0.122476
G. unclassified, O. Bacteroidales (presence vs. absence)	compid_38276	2,3-dihydroxyisovalerate	1589	-0.0922265	0.0597493	-0.209335	0.0248822	0.122896
G. unclassified, O. Bacteroidales (presence vs. absence)	compid_46173	aconitate [cis or trans]	1590	-0.0993484	0.0645786	-0.225922	0.0272257	0.124148
G. unclassified, O. Bacteroidales (presence vs. absence)	compid_52012	X - 23984	1339	0.108332	0.0706899	-0.0302199	0.246885	0.125637
G. unclassified, O. Bacteroidales (presence vs. absence)	compid_35428	tiglylcarnitine (C5:1-DC)	1590	0.0901773	0.0590548	-0.02557	0.205925	0.126958
G. unclassified, O. Bacteroidales (presence vs. absence)	compid_45095	2-methylbutyrylcarnitine (C5)	1584	0.0874259	0.0573014	-0.0248848	0.199737	0.12728
G. unclassified, O. Bacteroidales (presence vs. absence)	compid_52669	1-palmitoyl-2-oleoyl-GPI (16:0/18:1)*	1588	-0.0975228	0.0641364	-0.22323	0.0281845	0.128572
G. unclassified, O. Bacteroidales (presence vs. absence)	compid_62292	glucuronide of piperine metabolite C17H21NO3 (5)*	1444	-0.0978307	0.0643578	-0.223972	0.0283107	0.128705
G. unclassified, O. Bacteroidales (presence vs. absence)	compid_15443	glucuronate	1590	0.0901616	0.0593408	-0.0261463	0.20647	0.128865
G. unclassified, O. Bacteroidales (presence vs. absence)	compid_47687	X - 12100	1589	-0.0968535	0.0638441	-0.221988	0.028281	0.129459
G. unclassified, O. Bacteroidales (presence vs. absence)	compid_46384	X - 21339	1588	0.0969629	0.0641799	-0.0288296	0.222756	0.13104
G. unclassified, O. Bacteroidales (presence vs. absence)	compid_32452	propionylcarnitine (C3)	1590	0.0872496	0.0577736	-0.0259867	0.200486	0.131193
G. unclassified, O. Bacteroidales (presence vs. absence)	compid_42446	1-palmitoyl-2-linoleoyl-GPC (16:0/18:2)	1590	-0.0957498	0.0635651	-0.220337	0.0288379	0.132183
G. unclassified, O. Bacteroidales (presence vs. absence)	compid_62277	hydroxy-CMPF*	1590	0.09382	0.0623681	-0.0284215	0.216062	0.132705
G. unclassified, O. Bacteroidales (presence vs. absence)	compid_52285	oleate/vaccenate (18:1)	1590	-0.0965839	0.0642247	-0.222464	0.0292966	0.132822
G. unclassified, O. Bacteroidales (presence vs. absence)	compid_41370	phenylalanylglycine	1315	-0.107514	0.0714914	-0.247637	0.032609	0.132855
G. unclassified, O. Bacteroidales (presence vs. absence)	compid_37432	N-acetyl-beta-alanine	1589	-0.0980289	0.0652647	-0.225948	0.0298899	0.133292
G. unclassified, O. Bacteroidales (presence vs. absence)	compid_52892	X - 24571	1376	-0.105465	0.070257	-0.243168	0.0322392	0.133554
G. unclassified, O. Bacteroidales (presence vs. absence)	compid_53010	lactosyl-N-palmitoyl-sphingosine (d18:1/16:0)	1590	0.0932787	0.0621582	-0.0285514	0.215109	0.133642
G. unclassified, O. Bacteroidales (presence vs. absence)	compid_53242	5-bromotryptophan	1589	-0.0962698	0.064167	-0.222037	0.0294976	0.133737
G. unclassified, O. Bacteroidales (presence vs. absence)	compid_47154	sphingomyelin (d18:2/14:0, d18:1/14:1)*	1590	-0.0804187	0.0537072	-0.185685	0.0248473	0.1345
G. unclassified, O. Bacteroidales (presence vs. absence)	compid_52839	X - 24518	1486	0.089885	0.0603198	-0.0283418	0.208112	0.136401
G. unclassified, O. Bacteroidales (presence vs. absence)	compid_57663	2-hydroxybehenate	1514	-0.0984685	0.0661507	-0.228124	0.0311869	0.136816
G. unclassified, O. Bacteroidales (presence vs. absence)	compid_39270	1-(1-enyl-palmitoyl)-GPE (P-16:0)*	1590	-0.0947346	0.0637602	-0.219705	0.0302355	0.137533
G. unclassified, O. Bacteroidales (presence vs. absence)	compid_53195	1-myristoyl-2-arachidonoyl-GPC (14:0/20:4)*	1590	-0.093845	0.0633796	-0.218069	0.030379	0.138891
G. unclassified, O. Bacteroidales (presence vs. absence)	compid_31932	propionylglycine	1487	0.0974391	0.0658685	-0.0316633	0.226541	0.139274
G. unclassified, O. Bacteroidales (presence vs. absence)	compid_57428	hexadecasphingosine (d16:1)*	1556	-0.0885429	0.0600003	-0.206144	0.0290578	0.140226
G. unclassified, O. Bacteroidales (presence vs. absence)	compid_1549	3-hydroxyisobutyrate	1587	-0.0936557	0.0634923	-0.218101	0.0307892	0.140393
G. unclassified, O. Bacteroidales (presence vs. absence)	compid_44620	4-acetylphenol sulfate	1380	0.101611	0.0694572	-0.0345256	0.237747	0.143718
G. unclassified, O. Bacteroidales (presence vs. absence)	compid_52483	X - 24295	1559	-0.0956869	0.0655246	-0.224115	0.0327414	0.144405
G. unclassified, O. Bacteroidales (presence vs. absence)	compid_15677	3-methylhistidine	1588	-0.0927916	0.0636224	-0.217492	0.0319084	0.144909
G. unclassified, O. Bacteroidales (presence vs. absence)	compid_54956	linoleoyl-arachidonoyl-glycerol (18:2/20:4) [2]*	1485	-0.0935357	0.0645776	-0.220108	0.0330364	0.147711
G. unclassified, O. Bacteroidales (presence vs. absence)	compid_34400	1,7-dimethylurate	1558	0.0900224	0.0624259	-0.0323323	0.212377	0.149485
G. unclassified, O. Bacteroidales (presence vs. absence)	compid_62279	indoleacetylcarnitine*	1297	0.100147	0.069528	-0.0361285	0.236421	0.150004
G. unclassified, O. Bacteroidales (presence vs. absence)	compid_1587	N-acetylleucine	1585	-0.0911495	0.0636283	-0.215861	0.0335619	0.15219
G. unclassified, O. Bacteroidales (presence vs. absence)	compid_1105	linoleate (18:2n6)	1590	-0.0928213	0.0648854	-0.219997	0.0343542	0.152759
G. unclassified, O. Bacteroidales (presence vs. absence)	compid_53180	1-palmitoleoyl-2-linolenoyl-GPC (16:1/18:3)*	1388	-0.0949313	0.0664674	-0.225207	0.0353448	0.15345
G. unclassified, O. Bacteroidales (presence vs. absence)	compid_1365	myristate (14:0)	1590	-0.0914189	0.0641269	-0.217108	0.0342699	0.154183
G. unclassified, O. Bacteroidales (presence vs. absence)	compid_46259	X - 21258	1590	0.0910648	0.0640946	-0.0345607	0.21669	0.155576
G. unclassified, O. Bacteroidales (presence vs. absence)	compid_1493	ornithine	1590	0.0900591	0.063483	-0.0343676	0.214486	0.156203
G. unclassified, O. Bacteroidales (presence vs. absence)	compid_47783	X - 22519	1589	0.0881409	0.0623539	-0.0340727	0.210354	0.157688
G. unclassified, O. Bacteroidales (presence vs. absence)	compid_61769	5-dodecenoylcarnitine (C12:1)	1587	0.0901026	0.0637881	-0.0349221	0.215127	0.157991
G. unclassified, O. Bacteroidales (presence vs. absence)	compid_57745	phenylacetate	1392	0.094042	0.0666774	-0.0366456	0.22473	0.158645
G. unclassified, O. Bacteroidales (presence vs. absence)	compid_48182	myristoleoylcarnitine (C14:1)*	1590	0.0899724	0.063815	-0.035105	0.21505	0.158768
G. unclassified, O. Bacteroidales (presence vs. absence)	compid_57440	ceramide (d18:1/20:0, d16:1/22:0, d20:1/18:0)*	1590	-0.0861781	0.0613009	-0.206328	0.0339716	0.159974
G. unclassified, O. Bacteroidales (presence vs. absence)	compid_48693	3-acetylphenol sulfate	1224	-0.102611	0.0731142	-0.245915	0.0406933	0.160744
G. unclassified, O. Bacteroidales (presence vs. absence)	compid_18392	theobromine	1587	0.091495	0.0652227	-0.0363415	0.219332	0.160871
G. unclassified, O. Bacteroidales (presence vs. absence)	compid_15500	carnitine	1590	0.0828694	0.0591242	-0.0330141	0.198753	0.161227
G. unclassified, O. Bacteroidales (presence vs. absence)	compid_46621	X - 12524	1590	-0.0902544	0.0644652	-0.216606	0.0360974	0.161695
G. unclassified, O. Bacteroidales (presence vs. absence)	compid_46662	X - 15492	1578	0.0792229	0.0566585	-0.0318278	0.190274	0.162235
G. unclassified, O. Bacteroidales (presence vs. absence)	compid_47118	2-palmitoleoyl-GPC (16:1)*	1508	-0.0902559	0.064648	-0.216966	0.0364542	0.162887
G. unclassified, O. Bacteroidales (presence vs. absence)	compid_37198	5alpha-pregnan-3beta,20alpha-diol disulfate	1583	0.0865538	0.0620518	-0.0350676	0.208175	0.163253
G. unclassified, O. Bacteroidales (presence vs. absence)	compid_20676	maleate	1581	0.0906816	0.0650162	-0.0367502	0.218113	0.163287
G. unclassified, O. Bacteroidales (presence vs. absence)	compid_35114	7-methylguanine	1590	-0.0865336	0.0621708	-0.208388	0.0353213	0.164158
G. unclassified, O. Bacteroidales (presence vs. absence)	compid_52462	1-palmitoyl-2-arachidonoyl-GPC (16:0/20:4n6)	1590	-0.0872834	0.0627774	-0.210327	0.0357604	0.164615
G. unclassified, O. Bacteroidales (presence vs. absence)	compid_42420	erythronate*	1590	-0.0849572	0.0611124	-0.204737	0.034823	0.16467
G. unclassified, O. Bacteroidales (presence vs. absence)	compid_34035	linolenate [alpha or gamma; (18:3n3 or 6)]	1590	-0.0896301	0.06452	-0.216089	0.0368292	0.164973
G. unclassified, O. Bacteroidales (presence vs. absence)	compid_27447	1-linoleoylglycerol (18:2)	1590	-0.0868932	0.0626301	-0.209648	0.0358618	0.165514
G. unclassified, O. Bacteroidales (presence vs. absence)	compid_48442	4-vinylguaiacol sulfate	834	0.125974	0.0909578	-0.0523034	0.304251	0.166436
G. unclassified, O. Bacteroidales (presence vs. absence)	compid_46904	X - 21735	1503	0.0921119	0.0665361	-0.0382988	0.222523	0.166446
G. unclassified, O. Bacteroidales (presence vs. absence)	compid_52726	1-stearoyl-2-oleoyl-GPI (18:0/18:1)*	1586	-0.0883583	0.0639893	-0.213777	0.0370607	0.167527
G. unclassified, O. Bacteroidales (presence vs. absence)	compid_531	3-hydroxy-3-methylglutarate	1587	-0.087344	0.063316	-0.211443	0.0367554	0.167938
G. unclassified, O. Bacteroidales (presence vs. absence)	compid_52792	X - 24475	1538	0.0872133	0.0632583	-0.036773	0.2112	0.168193
G. unclassified, O. Bacteroidales (presence vs. absence)	compid_33936	octanoylcarnitine (C8)	1590	0.0874057	0.0634529	-0.0369619	0.211773	0.168556
G. unclassified, O. Bacteroidales (presence vs. absence)	compid_43488	N-acetylcarnosine	1590	0.0698454	0.0507524	-0.0296292	0.16932	0.168955
G. unclassified, O. Bacteroidales (presence vs. absence)	compid_33587	eicosenoate (20:1)	1590	-0.0882034	0.0641689	-0.213975	0.0375677	0.169466
G. unclassified, O. Bacteroidales (presence vs. absence)	compid_47690	X - 12112	1509	-0.0910086	0.0662516	-0.220862	0.0388445	0.169746
G. unclassified, O. Bacteroidales (presence vs. absence)	compid_48763	3-methoxycatechol sulfate (1)	1565	-0.0892611	0.065054	-0.216767	0.0382446	0.170227
G. unclassified, O. Bacteroidales (presence vs. absence)	compid_37076	N-acetylserine	1590	0.0883227	0.0644999	-0.038097	0.214742	0.171085
G. unclassified, O. Bacteroidales (presence vs. absence)	compid_43264	3-hydroxybutyrylcarnitine (1)	1484	-0.0896467	0.065512	-0.21805	0.0387568	0.171395
G. unclassified, O. Bacteroidales (presence vs. absence)	compid_46295	X - 21286	1590	0.086533	0.0635518	-0.0380285	0.211095	0.173514
G. unclassified, O. Bacteroidales (presence vs. absence)	compid_61865	octadecenedioylcarnitine (C18:1-DC)*	1564	0.0879111	0.0646186	-0.0387412	0.214564	0.173881
G. unclassified, O. Bacteroidales (presence vs. absence)	compid_46961	X - 21785	1590	-0.0744439	0.0548736	-0.181996	0.0331084	0.175088
G. unclassified, O. Bacteroidales (presence vs. absence)	compid_52468	1-stearoyl-2-linoleoyl-GPI (18:0/18:2)	1590	-0.0842947	0.0621497	-0.206108	0.0375186	0.175191
G. unclassified, O. Bacteroidales (presence vs. absence)	compid_35157	N6-carbamoylthreonyladenosine	1590	0.0822832	0.0607065	-0.0367015	0.201268	0.175475
G. unclassified, O. Bacteroidales (presence vs. absence)	compid_19260	1-oleoyl-GPS (18:1)	1404	-0.0940205	0.069419	-0.230082	0.0420407	0.175831
G. unclassified, O. Bacteroidales (presence vs. absence)	compid_52437	sphingomyelin (d18:2/24:1, d18:1/24:2)*	1590	0.0825832	0.0611206	-0.0372132	0.20238	0.17684
G. unclassified, O. Bacteroidales (presence vs. absence)	compid_52689	1-(1-enyl-palmitoyl)-2-arachidonoyl-GPC (P-16:0/20:4)*	1590	0.0842953	0.0626413	-0.0384816	0.207072	0.178598
G. unclassified, O. Bacteroidales (presence vs. absence)	compid_57445	glycosyl-N-tricosanoyl-sphingadienine (d18:2/23:0)*	1566	0.0848978	0.0633245	-0.0392181	0.209014	0.18022
G. unclassified, O. Bacteroidales (presence vs. absence)	compid_47898	1-pentadecanoylglycerol (15:0)	1347	-0.0924026	0.0689179	-0.227482	0.0426765	0.180225
G. unclassified, O. Bacteroidales (presence vs. absence)	compid_32412	butyrylcarnitine (C4)	1588	-0.0827853	0.0618767	-0.204064	0.0384932	0.18112
G. unclassified, O. Bacteroidales (presence vs. absence)	compid_32417	docosatrienoate (22:3n3)	1373	-0.0927495	0.0693518	-0.228679	0.04318	0.181322
G. unclassified, O. Bacteroidales (presence vs. absence)	compid_485	spermidine	1541	-0.0871392	0.0652201	-0.214971	0.0406922	0.181722
G. unclassified, O. Bacteroidales (presence vs. absence)	compid_61700	2-hydroxyarachidate*	1519	-0.088388	0.0662574	-0.218252	0.0414764	0.182401
G. unclassified, O. Bacteroidales (presence vs. absence)	compid_36776	7-alpha-hydroxy-3-oxo-4-cholestenoate (7-Hoca)	1590	-0.084127	0.063125	-0.207852	0.039598	0.182821
G. unclassified, O. Bacteroidales (presence vs. absence)	compid_37114	N6-methyladenosine	1447	-0.0902339	0.0677703	-0.223064	0.0425959	0.183247
G. unclassified, O. Bacteroidales (presence vs. absence)	compid_33140	X - 11795	1584	-0.0814005	0.06132	-0.201588	0.0387867	0.184545
G. unclassified, O. Bacteroidales (presence vs. absence)	compid_21133	4-hydroxybenzoate	1047	-0.107907	0.0816347	-0.267911	0.0520968	0.186516
G. unclassified, O. Bacteroidales (presence vs. absence)	compid_57711	HWESASXX*	1575	0.0860463	0.0652776	-0.0418977	0.21399	0.187643
G. unclassified, O. Bacteroidales (presence vs. absence)	compid_46696	X - 21628	1457	0.0889947	0.067637	-0.0435738	0.221563	0.18846
G. unclassified, O. Bacteroidales (presence vs. absence)	compid_62290	glucuronide of piperine metabolite C17H21NO3 (3)*	1454	-0.0845734	0.0643193	-0.210639	0.0414924	0.188752
G. unclassified, O. Bacteroidales (presence vs. absence)	compid_57482	sphingomyelin (d18:2/23:1)*	1590	0.074562	0.0569824	-0.0371234	0.186247	0.19089
G. unclassified, O. Bacteroidales (presence vs. absence)	compid_52610	1-palmitoyl-2-docosahexaenoyl-GPC (16:0/22:6)	1590	-0.0828575	0.0635349	-0.207386	0.0416709	0.192381
G. unclassified, O. Bacteroidales (presence vs. absence)	compid_1806	retinol (Vitamin A)	1590	-0.0783568	0.0602019	-0.196352	0.0396389	0.193254
G. unclassified, O. Bacteroidales (presence vs. absence)	compid_57474	sphingomyelin (d18:2/18:1)*	1590	0.0764854	0.0589092	-0.0389767	0.191947	0.194353
G. unclassified, O. Bacteroidales (presence vs. absence)	compid_43256	N-acetyl-3-methylhistidine*	1448	-0.0874621	0.0675007	-0.219764	0.0448393	0.195279
G. unclassified, O. Bacteroidales (presence vs. absence)	compid_1572	glycerate	1590	0.0827917	0.0639797	-0.0426085	0.208192	0.195844
G. unclassified, O. Bacteroidales (presence vs. absence)	compid_31675	2-pyrrolidinone	1590	-0.0836187	0.0649153	-0.210853	0.0436153	0.197893
G. unclassified, O. Bacteroidales (presence vs. absence)	compid_52661	X - 24431	1403	0.0885218	0.0688774	-0.046478	0.223522	0.198933
G. unclassified, O. Bacteroidales (presence vs. absence)	compid_37207	androstenediol (3alpha, 17alpha) monosulfate (2)	1548	0.0778331	0.0605842	-0.040912	0.196578	0.199087
G. unclassified, O. Bacteroidales (presence vs. absence)	compid_57515	lignoceroylcarnitine (C24)*	1590	-0.0834938	0.0650712	-0.211033	0.0440458	0.19964
G. unclassified, O. Bacteroidales (presence vs. absence)	compid_46645	X - 13728	1551	0.0833348	0.0653946	-0.0448386	0.211508	0.202736
G. unclassified, O. Bacteroidales (presence vs. absence)	compid_15716	imidazole lactate	1590	0.0805764	0.0632725	-0.0434377	0.20459	0.203034
G. unclassified, O. Bacteroidales (presence vs. absence)	compid_36746	2-hydroxy-3-methylvalerate	1590	-0.0701044	0.0550915	-0.178084	0.0378749	0.203379
G. unclassified, O. Bacteroidales (presence vs. absence)	compid_32388	dodecanedioate (C12-DC)	1587	0.0820017	0.0645474	-0.0445113	0.208515	0.204126
G. unclassified, O. Bacteroidales (presence vs. absence)	compid_34407	isovalerylcarnitine (C5)	1589	0.073469	0.0578805	-0.0399768	0.186915	0.204513
G. unclassified, O. Bacteroidales (presence vs. absence)	compid_52916	2-hydroxylaurate	1502	0.0840816	0.0662884	-0.0458436	0.214007	0.204845
G. unclassified, O. Bacteroidales (presence vs. absence)	compid_46518	X - 21473	1432	-0.087755	0.0691861	-0.22336	0.0478497	0.204866
G. unclassified, O. Bacteroidales (presence vs. absence)	compid_47651	X - 11491	1577	0.0786027	0.0620639	-0.0430426	0.200248	0.20553
G. unclassified, O. Bacteroidales (presence vs. absence)	compid_46738	X - 16071	1590	-0.0795055	0.0628109	-0.202615	0.0436039	0.205774
G. unclassified, O. Bacteroidales (presence vs. absence)	compid_33228	1-arachidonoyl-GPC (20:4n6)*	1590	-0.0789882	0.0629559	-0.202382	0.0444053	0.209788
G. unclassified, O. Bacteroidales (presence vs. absence)	compid_54805	3beta-hydroxy-5-cholestenoate	1590	0.0776537	0.0619015	-0.0436732	0.198981	0.209856
G. unclassified, O. Bacteroidales (presence vs. absence)	compid_46624	X - 12798	1523	0.0809782	0.0646778	-0.0457903	0.207747	0.210754
G. unclassified, O. Bacteroidales (presence vs. absence)	compid_32306	trans-4-hydroxyproline	1590	-0.0788489	0.0630846	-0.202495	0.0447969	0.211524
G. unclassified, O. Bacteroidales (presence vs. absence)	compid_62103	cysteinylglycine disulfide*	1590	0.0783427	0.0628434	-0.0448304	0.201516	0.212717
G. unclassified, O. Bacteroidales (presence vs. absence)	compid_47013	X - 16570	1550	0.0815066	0.0654704	-0.0468153	0.209829	0.213343
G. unclassified, O. Bacteroidales (presence vs. absence)	compid_64	phenylalanine	1590	-0.0766269	0.0616064	-0.197375	0.0441216	0.213752
G. unclassified, O. Bacteroidales (presence vs. absence)	compid_52637	X - 24408	1587	0.0696264	0.0561569	-0.0404412	0.179694	0.215214
G. unclassified, O. Bacteroidales (presence vs. absence)	compid_48782	C-glycosyltryptophan	1590	0.0766101	0.0619774	-0.0448657	0.198086	0.216606
G. unclassified, O. Bacteroidales (presence vs. absence)	compid_554	adenine	1588	-0.0789113	0.0638898	-0.204135	0.0463127	0.216971
G. unclassified, O. Bacteroidales (presence vs. absence)	compid_36738	gamma-glutamylglutamate	1587	0.079218	0.0641397	-0.0464957	0.204932	0.216982
G. unclassified, O. Bacteroidales (presence vs. absence)	compid_57476	sphingomyelin (d18:0/20:0, d16:0/22:0)*	1590	-0.0771029	0.0624455	-0.199496	0.0452904	0.217117
G. unclassified, O. Bacteroidales (presence vs. absence)	compid_34391	1-margaroylglycerol (17:0)	1375	-0.0855535	0.0693143	-0.22141	0.0503026	0.21731
G. unclassified, O. Bacteroidales (presence vs. absence)	compid_49637	X - 23739	1585	0.076291	0.061934	-0.0450995	0.197682	0.218203
G. unclassified, O. Bacteroidales (presence vs. absence)	compid_12017	3-methoxytyrosine	1583	0.0783643	0.0637059	-0.0464993	0.203228	0.218846
G. unclassified, O. Bacteroidales (presence vs. absence)	compid_44876	gamma-CEHC	1589	0.0799356	0.0651022	-0.0476647	0.207536	0.219687
G. unclassified, O. Bacteroidales (presence vs. absence)	compid_52974	glycochenodeoxycholate sulfate	1569	-0.0777388	0.0636795	-0.202551	0.0470729	0.222353
G. unclassified, O. Bacteroidales (presence vs. absence)	compid_48341	1-dihomo-linolenylglycerol (20:3)	1584	-0.0761573	0.0624192	-0.198499	0.0461844	0.222612
G. unclassified, O. Bacteroidales (presence vs. absence)	compid_46325	1-arachidonoyl-GPA (20:4)	1588	-0.07789	0.0642119	-0.203745	0.0479654	0.225306
G. unclassified, O. Bacteroidales (presence vs. absence)	compid_33969	stearidonate (18:4n3)	1590	-0.0751702	0.0620423	-0.196773	0.0464327	0.225848
G. unclassified, O. Bacteroidales (presence vs. absence)	compid_1566	3-aminoisobutyrate	1590	-0.0779263	0.0645119	-0.20437	0.0485171	0.227253
G. unclassified, O. Bacteroidales (presence vs. absence)	compid_43802	guanidinoacetate	1590	-0.0719189	0.0596439	-0.188821	0.0449831	0.228073
G. unclassified, O. Bacteroidales (presence vs. absence)	compid_46968	X - 21792	1551	0.0780428	0.064919	-0.0491984	0.205284	0.229487
G. unclassified, O. Bacteroidales (presence vs. absence)	compid_47670	X - 18899	1291	-0.0827419	0.0689856	-0.217954	0.0524699	0.230591
G. unclassified, O. Bacteroidales (presence vs. absence)	compid_32980	adrenate (22:4n6)	1560	-0.0775796	0.0647543	-0.204498	0.0493388	0.231076
G. unclassified, O. Bacteroidales (presence vs. absence)	compid_39730	N-stearoyltaurine	1564	-0.0768789	0.0642189	-0.202748	0.0489902	0.231435
G. unclassified, O. Bacteroidales (presence vs. absence)	compid_61866	heptenedioate (C7:1-DC)*	1566	0.076384	0.0639247	-0.0489084	0.201676	0.232306
G. unclassified, O. Bacteroidales (presence vs. absence)	compid_52431	1-palmitoleoylglycerol (16:1)*	1587	-0.0717778	0.060361	-0.190085	0.0465298	0.234563
G. unclassified, O. Bacteroidales (presence vs. absence)	compid_57839	X - 24983	1395	0.0835692	0.0702846	-0.0541887	0.221327	0.234639
G. unclassified, O. Bacteroidales (presence vs. absence)	compid_48076	X - 22771	1437	0.0803477	0.0675951	-0.0521386	0.212834	0.23477
G. unclassified, O. Bacteroidales (presence vs. absence)	compid_46521	X - 11852	1501	-0.0787096	0.0662676	-0.208594	0.0511749	0.235119
G. unclassified, O. Bacteroidales (presence vs. absence)	compid_57426	sphingadienine	1589	-0.0730441	0.061544	-0.19367	0.0475821	0.235461
G. unclassified, O. Bacteroidales (presence vs. absence)	compid_22842	cholate	1532	0.0768874	0.0648182	-0.0501563	0.203931	0.235728
G. unclassified, O. Bacteroidales (presence vs. absence)	compid_52690	1-linoleoyl-GPA (18:2)*	1590	-0.0748206	0.0630868	-0.198471	0.0488294	0.235802
G. unclassified, O. Bacteroidales (presence vs. absence)	compid_52614	1-(1-enyl-stearoyl)-2-oleoyl-GPE (P-18:0/18:1)	1590	-0.0756588	0.0639408	-0.200983	0.0496652	0.236883
G. unclassified, O. Bacteroidales (presence vs. absence)	compid_1494	5-oxoproline	1590	0.0761252	0.0643455	-0.049992	0.202242	0.236959
G. unclassified, O. Bacteroidales (presence vs. absence)	compid_46473	X - 15497	1590	-0.0742631	0.0628809	-0.19751	0.0489835	0.237775
G. unclassified, O. Bacteroidales (presence vs. absence)	compid_40481	dihydroferulic acid	692	-0.119653	0.101299	-0.318199	0.0788928	0.237939
G. unclassified, O. Bacteroidales (presence vs. absence)	compid_47301	X - 18887	1436	0.0795871	0.0680307	-0.0537531	0.212927	0.242249
G. unclassified, O. Bacteroidales (presence vs. absence)	compid_1567	vanillylmandelate (VMA)	1565	0.0689843	0.0595147	-0.0476646	0.185633	0.246588
G. unclassified, O. Bacteroidales (presence vs. absence)	compid_15745	methylsuccinate	1559	0.0749903	0.0650363	-0.0524808	0.202461	0.249066
G. unclassified, O. Bacteroidales (presence vs. absence)	compid_1552	erucate (22:1n9)	1590	-0.0729068	0.0632853	-0.196946	0.0511324	0.249481
G. unclassified, O. Bacteroidales (presence vs. absence)	compid_1498	N6,N6,N6-trimethyllysine	1590	0.0697425	0.0605977	-0.049029	0.188514	0.249943
G. unclassified, O. Bacteroidales (presence vs. absence)	compid_18245	gamma-glutamylhistidine	1590	0.0715185	0.0622493	-0.0504902	0.193527	0.250769
G. unclassified, O. Bacteroidales (presence vs. absence)	compid_39831	eicosanodioate (C20-DC)	1590	-0.0724596	0.0632712	-0.196471	0.051552	0.25229
G. unclassified, O. Bacteroidales (presence vs. absence)	compid_1121	margarate (17:0)	1590	-0.0734896	0.0643596	-0.199635	0.0526553	0.253686
G. unclassified, O. Bacteroidales (presence vs. absence)	compid_35137	N2,N2-dimethylguanosine	1590	-0.0697922	0.0613801	-0.190097	0.0505129	0.25569
G. unclassified, O. Bacteroidales (presence vs. absence)	compid_52909	X - 24588	1590	-0.067492	0.0595394	-0.184189	0.0492052	0.257147
G. unclassified, O. Bacteroidales (presence vs. absence)	compid_32489	caproate (6:0)	1590	0.0737951	0.065112	-0.0538243	0.201415	0.257236
G. unclassified, O. Bacteroidales (presence vs. absence)	compid_36751	N2-acetyllysine	1385	-0.0778847	0.0687883	-0.21271	0.0569404	0.257732
G. unclassified, O. Bacteroidales (presence vs. absence)	compid_2829	N-formylmethionine	1590	0.0714468	0.0633227	-0.0526657	0.195559	0.259366
G. unclassified, O. Bacteroidales (presence vs. absence)	compid_47076	citraconate/glutaconate	1590	0.0712979	0.063337	-0.0528425	0.195438	0.260467
G. unclassified, O. Bacteroidales (presence vs. absence)	compid_46358	X - 12212	1581	0.0734082	0.0654324	-0.0548394	0.201656	0.262079
G. unclassified, O. Bacteroidales (presence vs. absence)	compid_20699	erythritol	1582	0.0688614	0.061474	-0.0516277	0.18935	0.262812
G. unclassified, O. Bacteroidales (presence vs. absence)	compid_46603	X - 11530	1589	0.0715584	0.0640361	-0.0539523	0.197069	0.263963
G. unclassified, O. Bacteroidales (presence vs. absence)	compid_54840	X - 24812	1540	0.067738	0.0606381	-0.0511127	0.186589	0.264133
G. unclassified, O. Bacteroidales (presence vs. absence)	compid_54877	X - 24849	1589	0.0719226	0.0643939	-0.0542894	0.198135	0.2642
G. unclassified, O. Bacteroidales (presence vs. absence)	compid_48885	arabitol/xylitol	1590	-0.0614052	0.0552685	-0.169731	0.0469211	0.266723
G. unclassified, O. Bacteroidales (presence vs. absence)	compid_36850	taurolithocholate 3-sulfate	1573	0.0714395	0.0643821	-0.0547494	0.197628	0.267334
G. unclassified, O. Bacteroidales (presence vs. absence)	compid_32586	bilirubin (E,E)*	1590	-0.0708505	0.0642525	-0.196786	0.0550844	0.27033
G. unclassified, O. Bacteroidales (presence vs. absence)	compid_48407	dopamine 3-O-sulfate	1590	-0.0713145	0.0646779	-0.198083	0.0554541	0.270364
G. unclassified, O. Bacteroidales (presence vs. absence)	compid_32984	N-alpha-acetylornithine	1578	0.0715073	0.0649738	-0.0558415	0.198856	0.271259
G. unclassified, O. Bacteroidales (presence vs. absence)	compid_57652	hexadecadienoate (16:2n6)	1588	-0.0693851	0.0630893	-0.19304	0.05427	0.271591
G. unclassified, O. Bacteroidales (presence vs. absence)	compid_12129	beta-hydroxyisovalerate	1590	-0.0652898	0.0595046	-0.181919	0.0513392	0.272711
G. unclassified, O. Bacteroidales (presence vs. absence)	compid_40097	X - 17299	1590	0.0558706	0.0509233	-0.0439391	0.15568	0.272742
G. unclassified, O. Bacteroidales (presence vs. absence)	compid_57517	ximenoylcarnitine (C26:1)*	1590	-0.0673085	0.0616193	-0.188082	0.0534654	0.274856
G. unclassified, O. Bacteroidales (presence vs. absence)	compid_15679	xanthurenate	1458	-0.0723549	0.066238	-0.202181	0.0574715	0.274862
G. unclassified, O. Bacteroidales (presence vs. absence)	compid_36098	4-vinylphenol sulfate	1590	-0.0646736	0.0596816	-0.18165	0.0523023	0.278688
G. unclassified, O. Bacteroidales (presence vs. absence)	compid_46588	X - 12063	1588	-0.0622406	0.0575069	-0.174954	0.0504729	0.279277
G. unclassified, O. Bacteroidales (presence vs. absence)	compid_1604	urate	1590	-0.0562142	0.0520032	-0.158141	0.0457121	0.279873
G. unclassified, O. Bacteroidales (presence vs. absence)	compid_46640	X - 15469	1590	0.0678962	0.0628852	-0.0553587	0.191151	0.280447
G. unclassified, O. Bacteroidales (presence vs. absence)	compid_18349	indolelactate	1590	-0.0617495	0.0572507	-0.173961	0.0504619	0.280939
G. unclassified, O. Bacteroidales (presence vs. absence)	compid_44621	1-(1-enyl-oleoyl)-GPE (P-18:1)*	1590	-0.0693755	0.0643758	-0.195552	0.056801	0.281348
G. unclassified, O. Bacteroidales (presence vs. absence)	compid_1591	N-acetylvaline	1590	-0.0674293	0.06282	-0.190557	0.0556978	0.283267
G. unclassified, O. Bacteroidales (presence vs. absence)	compid_47971	X - 13729	1428	0.0699043	0.0651706	-0.0578302	0.197639	0.283617
G. unclassified, O. Bacteroidales (presence vs. absence)	compid_1712	cortisol	1590	-0.06747	0.0633422	-0.191621	0.0566808	0.286964
G. unclassified, O. Bacteroidales (presence vs. absence)	compid_44877	N-palmitoyl-sphingosine (d18:1/16:0)	1590	-0.0672234	0.0632884	-0.191269	0.0568217	0.288318
G. unclassified, O. Bacteroidales (presence vs. absence)	compid_1645	laurate (12:0)	1590	-0.0692457	0.065217	-0.197071	0.0585796	0.288501
G. unclassified, O. Bacteroidales (presence vs. absence)	compid_33973	epiandrosterone sulfate	1589	0.0636913	0.0599859	-0.053881	0.181264	0.288502
G. unclassified, O. Bacteroidales (presence vs. absence)	compid_12067	undecanoate (11:0)	1581	0.0693028	0.0653201	-0.0587247	0.19733	0.288866
G. unclassified, O. Bacteroidales (presence vs. absence)	compid_37455	glycerophosphoethanolamine	1590	-0.0673777	0.0638028	-0.192431	0.0576759	0.291116
G. unclassified, O. Bacteroidales (presence vs. absence)	compid_61864	dodecenedioate (C12:1-DC)*	1282	-0.0756355	0.0717409	-0.216248	0.0649767	0.291952
G. unclassified, O. Bacteroidales (presence vs. absence)	compid_34384	stachydrine	1590	0.06845	0.0650137	-0.0589769	0.195877	0.292569
G. unclassified, O. Bacteroidales (presence vs. absence)	compid_61698	2-hydroxynervonate*	1542	-0.0676687	0.064527	-0.194142	0.0588042	0.294487
G. unclassified, O. Bacteroidales (presence vs. absence)	compid_15506	choline	1590	-0.0683006	0.0652641	-0.196218	0.0596171	0.295479
G. unclassified, O. Bacteroidales (presence vs. absence)	compid_61871	3-carboxy-4-methyl-5-pentyl-2-furanpropionate (3-Cmpfp)**	1590	0.0645208	0.0616667	-0.0563459	0.185388	0.29559
G. unclassified, O. Bacteroidales (presence vs. absence)	compid_21158	3-hydroxymyristate	1589	-0.0675016	0.0645265	-0.193973	0.0589703	0.295672
G. unclassified, O. Bacteroidales (presence vs. absence)	compid_15136	xanthosine	1583	0.0673094	0.064692	-0.059487	0.194106	0.298287
G. unclassified, O. Bacteroidales (presence vs. absence)	compid_33950	N-acetylphenylalanine	1584	-0.063682	0.061207	-0.183648	0.0562838	0.298297
G. unclassified, O. Bacteroidales (presence vs. absence)	compid_46409	X - 21364	1585	0.0627958	0.0604962	-0.0557768	0.181368	0.299424
G. unclassified, O. Bacteroidales (presence vs. absence)	compid_57595	glycosyl ceramide (d18:1/20:0, d16:1/22:0)*	1590	0.0669729	0.0646384	-0.0597183	0.193664	0.300306
G. unclassified, O. Bacteroidales (presence vs. absence)	compid_33934	gamma-glutamyl-epsilon-lysine	1590	0.0655684	0.0637386	-0.0593592	0.190496	0.303774
G. unclassified, O. Bacteroidales (presence vs. absence)	compid_33013	nicotinamide riboside	1361	-0.0689002	0.0670042	-0.200228	0.062428	0.303994
G. unclassified, O. Bacteroidales (presence vs. absence)	compid_3147	xanthine	1590	-0.0663489	0.0645454	-0.192858	0.06016	0.304134
G. unclassified, O. Bacteroidales (presence vs. absence)	compid_34393	1-linolenoylglycerol (18:3)	1552	-0.0643344	0.0630924	-0.187995	0.0593267	0.308037
G. unclassified, O. Bacteroidales (presence vs. absence)	compid_48698	6-hydroxyindole sulfate	1590	-0.0648133	0.0636087	-0.189486	0.0598598	0.308389
G. unclassified, O. Bacteroidales (presence vs. absence)	compid_1417	kynurenate	1590	0.0610336	0.0599477	-0.056464	0.178531	0.30878
G. unclassified, O. Bacteroidales (presence vs. absence)	compid_47650	X - 11483	1538	0.0673951	0.0662861	-0.0625258	0.197316	0.309443
G. unclassified, O. Bacteroidales (presence vs. absence)	compid_52975	glycodeoxycholate sulfate	1529	-0.0668931	0.0659255	-0.196107	0.062321	0.310422
G. unclassified, O. Bacteroidales (presence vs. absence)	compid_54704	X - 24766	1590	0.0647522	0.0639802	-0.0606491	0.190153	0.311662
G. unclassified, O. Bacteroidales (presence vs. absence)	compid_15772	ribitol	1589	-0.0639413	0.0637197	-0.188832	0.0609494	0.315785
G. unclassified, O. Bacteroidales (presence vs. absence)	compid_32405	indolepropionate	1586	0.0627272	0.0625367	-0.0598447	0.185299	0.315992
G. unclassified, O. Bacteroidales (presence vs. absence)	compid_35172	orotidine	1589	-0.0596245	0.05947	-0.176186	0.0569366	0.316208
G. unclassified, O. Bacteroidales (presence vs. absence)	compid_61823	N-linoleoylserine*	1391	-0.0664933	0.0665427	-0.196917	0.0639303	0.317844
G. unclassified, O. Bacteroidales (presence vs. absence)	compid_49557	X - 23680	1584	0.0623696	0.0624565	-0.0600451	0.184784	0.318138
G. unclassified, O. Bacteroidales (presence vs. absence)	compid_33953	N-acetylarginine	1590	0.0619716	0.0622582	-0.0600545	0.183998	0.319696
G. unclassified, O. Bacteroidales (presence vs. absence)	compid_48490	sphingomyelin (d18:1/20:0, d16:1/22:0)*	1590	-0.0626826	0.0634158	-0.186978	0.0616123	0.323089
G. unclassified, O. Bacteroidales (presence vs. absence)	compid_38125	4-cholesten-3-one	1575	-0.0624758	0.0632512	-0.186448	0.0614964	0.323431
G. unclassified, O. Bacteroidales (presence vs. absence)	compid_37196	5alpha-pregnan-3beta,20beta-diol monosulfate (1)	1552	0.0586348	0.0594776	-0.0579412	0.175211	0.324371
G. unclassified, O. Bacteroidales (presence vs. absence)	compid_1759	N-stearoyl-sphinganine (d18:0/18:0)*	1440	-0.0618563	0.0627727	-0.184891	0.0611782	0.324594
G. unclassified, O. Bacteroidales (presence vs. absence)	compid_57365	myristoyl dihydrosphingomyelin (d18:0/14:0)*	1590	0.0621079	0.0630316	-0.061434	0.18565	0.324605
G. unclassified, O. Bacteroidales (presence vs. absence)	compid_38168	16a-hydroxy DHEA 3-sulfate	1589	0.0579087	0.0590112	-0.0577532	0.173571	0.326586
G. unclassified, O. Bacteroidales (presence vs. absence)	compid_27414	beta-sitosterol	1563	0.0615938	0.0628094	-0.0615127	0.1847	0.32692
G. unclassified, O. Bacteroidales (presence vs. absence)	compid_19258	1-myristoyl-2-palmitoyl-GPC (14:0/16:0)	1590	-0.0630023	0.06433	-0.189089	0.0630846	0.327551
G. unclassified, O. Bacteroidales (presence vs. absence)	compid_18368	cys-gly, oxidized	1569	0.063948	0.0654157	-0.0642669	0.192163	0.328442
G. unclassified, O. Bacteroidales (presence vs. absence)	compid_31787	3-carboxy-4-methyl-5-propyl-2-furanpropanoate (CMPF)	1590	0.0576404	0.0589747	-0.05795	0.173231	0.328533
G. unclassified, O. Bacteroidales (presence vs. absence)	compid_47695	X - 12117	1471	0.0580908	0.059878	-0.0592701	0.175452	0.332131
G. unclassified, O. Bacteroidales (presence vs. absence)	compid_52135	X - 24106	1590	0.0612176	0.0631507	-0.0625577	0.184993	0.332499
G. unclassified, O. Bacteroidales (presence vs. absence)	compid_54873	X - 24845	1548	-0.0613369	0.0633466	-0.185496	0.0628225	0.33306
G. unclassified, O. Bacteroidales (presence vs. absence)	compid_6146	2-aminoadipate	1575	-0.0549021	0.0567474	-0.166127	0.0563227	0.333452
G. unclassified, O. Bacteroidales (presence vs. absence)	compid_33968	5-dodecenoate (12:1n7)	1585	0.0616961	0.0638001	-0.063352	0.186744	0.333681
G. unclassified, O. Bacteroidales (presence vs. absence)	compid_34395	1-methylurate	1331	0.0634781	0.0657211	-0.0653353	0.192291	0.334285
G. unclassified, O. Bacteroidales (presence vs. absence)	compid_49543	X - 23666	1579	-0.0577771	0.0599094	-0.175199	0.0596453	0.33499
G. unclassified, O. Bacteroidales (presence vs. absence)	compid_52867	X - 24546	1529	0.0553575	0.0576712	-0.057678	0.168393	0.337268
G. unclassified, O. Bacteroidales (presence vs. absence)	compid_42574	glycohyocholate	1414	-0.0647016	0.0674652	-0.196933	0.0675301	0.337705
G. unclassified, O. Bacteroidales (presence vs. absence)	compid_52608	linoleoyl ethanolamide	1561	-0.0613574	0.0643898	-0.187561	0.0648467	0.340787
G. unclassified, O. Bacteroidales (presence vs. absence)	compid_53223	palmitoleoylcarnitine (C16:1)*	1590	0.0584341	0.061357	-0.0618257	0.178694	0.341059
G. unclassified, O. Bacteroidales (presence vs. absence)	compid_594	nicotinamide	1590	0.0614418	0.0645746	-0.0651245	0.188008	0.341504
G. unclassified, O. Bacteroidales (presence vs. absence)	compid_1418	5,6-dihydrothymine	1587	-0.0600135	0.0631046	-0.183699	0.0636716	0.341742
G. unclassified, O. Bacteroidales (presence vs. absence)	compid_52673	1-(1-enyl-palmitoyl)-2-arachidonoyl-GPE (P-16:0/20:4)*	1590	-0.0586855	0.0619985	-0.180203	0.0628316	0.344006
G. unclassified, O. Bacteroidales (presence vs. absence)	compid_46623	X - 12729	1456	-0.0637896	0.0674635	-0.196018	0.0684388	0.34454
G. unclassified, O. Bacteroidales (presence vs. absence)	compid_54968	linoleoyl-linoleoyl-glycerol (18:2/18:2) [1]*	1543	-0.0609052	0.0647803	-0.187875	0.0660641	0.347272
G. unclassified, O. Bacteroidales (presence vs. absence)	compid_49515	X - 23639	1590	0.0562827	0.0604232	-0.0621468	0.174712	0.35175
G. unclassified, O. Bacteroidales (presence vs. absence)	compid_443	aspartate	1590	0.0587251	0.0632027	-0.0651521	0.182602	0.352951
G. unclassified, O. Bacteroidales (presence vs. absence)	compid_19265	1-stearoyl-2-oleoyl-GPS (18:0/18:1)	1586	-0.0598563	0.0644233	-0.186126	0.0664134	0.352975
G. unclassified, O. Bacteroidales (presence vs. absence)	compid_39598	7-methylurate	1078	-0.0697035	0.0750705	-0.216842	0.0774346	0.353354
G. unclassified, O. Bacteroidales (presence vs. absence)	compid_48052	X - 17612	1475	0.0598508	0.0646796	-0.0669212	0.186623	0.35494
G. unclassified, O. Bacteroidales (presence vs. absence)	compid_57473	sphingomyelin (d18:0/18:0, d19:0/17:0)*	1590	-0.0553297	0.059907	-0.172747	0.0620881	0.35584
G. unclassified, O. Bacteroidales (presence vs. absence)	compid_52984	3-hydroxybutyrylcarnitine (2)	1581	-0.0595238	0.0645337	-0.18601	0.0669623	0.356478
G. unclassified, O. Bacteroidales (presence vs. absence)	compid_46914	X - 11522	1590	0.059154	0.0645291	-0.0673231	0.185631	0.359439
G. unclassified, O. Bacteroidales (presence vs. absence)	compid_47417	X - 22162	1590	-0.0574392	0.0626746	-0.180281	0.065403	0.359562
G. unclassified, O. Bacteroidales (presence vs. absence)	compid_37529	sphingomyelin (d18:1/18:1, d18:2/18:0)	1590	-0.0527156	0.0575676	-0.165548	0.060117	0.359956
G. unclassified, O. Bacteroidales (presence vs. absence)	compid_49521	X - 23644	1587	-0.0587129	0.0643477	-0.184834	0.0674085	0.36168
G. unclassified, O. Bacteroidales (presence vs. absence)	compid_43258	acisoga	1581	0.0582647	0.0641885	-0.0675448	0.184074	0.36417
G. unclassified, O. Bacteroidales (presence vs. absence)	compid_62101	alpha-ketoglutaramate**	1590	0.0556271	0.0616367	-0.0651808	0.176435	0.366929
G. unclassified, O. Bacteroidales (presence vs. absence)	compid_57687	N-trimethyl 5-aminovalerate	1590	-0.0568259	0.0629733	-0.180254	0.0666016	0.366991
G. unclassified, O. Bacteroidales (presence vs. absence)	compid_37190	5alpha-androstan-3beta,17beta-diol disulfate	1586	-0.0461814	0.0512869	-0.146704	0.054341	0.368018
G. unclassified, O. Bacteroidales (presence vs. absence)	compid_43582	5-(galactosylhydroxy)-L-lysine	1522	0.0567466	0.0631341	-0.0669963	0.180489	0.368888
G. unclassified, O. Bacteroidales (presence vs. absence)	compid_57554	2'-O-methylcytidine	1588	0.0575427	0.0647647	-0.0693961	0.184482	0.374413
G. unclassified, O. Bacteroidales (presence vs. absence)	compid_57547	2,3-dihydroxy-2-methylbutyrate	1455	-0.0573172	0.064544	-0.183823	0.0691891	0.374671
G. unclassified, O. Bacteroidales (presence vs. absence)	compid_52988	adipoylcarnitine (C6-DC)	1548	0.0567291	0.0639095	-0.0685335	0.181992	0.374869
G. unclassified, O. Bacteroidales (presence vs. absence)	compid_52604	N-palmitoyl-sphinganine (d18:0/16:0)	1590	-0.0564042	0.0635919	-0.181044	0.0682359	0.375229
G. unclassified, O. Bacteroidales (presence vs. absence)	compid_57658	heneicosapentaenoate (21:5n3)	1422	-0.0586669	0.0662683	-0.188553	0.0712189	0.376149
G. unclassified, O. Bacteroidales (presence vs. absence)	compid_27718	creatine	1590	-0.0500653	0.0565771	-0.160956	0.0608258	0.376343
G. unclassified, O. Bacteroidales (presence vs. absence)	compid_48569	acesulfame	706	-0.0870028	0.0986419	-0.280341	0.106335	0.378077
G. unclassified, O. Bacteroidales (presence vs. absence)	compid_15140	kynurenine	1590	-0.053876	0.061202	-0.173832	0.0660799	0.378831
G. unclassified, O. Bacteroidales (presence vs. absence)	compid_36749	3-methyladipate	1390	0.0578659	0.0659268	-0.0713505	0.187082	0.380243
G. unclassified, O. Bacteroidales (presence vs. absence)	compid_35136	5-methyluridine (ribothymidine)	1590	0.0558002	0.0639052	-0.0694541	0.181054	0.382703
G. unclassified, O. Bacteroidales (presence vs. absence)	compid_1302	methionine	1590	-0.055605	0.0637255	-0.180507	0.069297	0.38303
G. unclassified, O. Bacteroidales (presence vs. absence)	compid_52308	succinate	1539	0.0579651	0.0664861	-0.0723477	0.188278	0.383434
G. unclassified, O. Bacteroidales (presence vs. absence)	compid_34389	1-methylxanthine	1467	0.0560392	0.0645512	-0.0704813	0.18256	0.385464
G. unclassified, O. Bacteroidales (presence vs. absence)	compid_62064	3-hydroxybutyroylglycine**	1588	-0.0552323	0.0637788	-0.180239	0.0697742	0.386623
G. unclassified, O. Bacteroidales (presence vs. absence)	compid_37181	4-allylphenol sulfate	1587	-0.0555105	0.0641784	-0.1813	0.0702792	0.387203
G. unclassified, O. Bacteroidales (presence vs. absence)	compid_47089	3-sulfo-L-alanine	1327	-0.0620031	0.071821	-0.202772	0.078766	0.388129
G. unclassified, O. Bacteroidales (presence vs. absence)	compid_34397	1-arachidonylglycerol (20:4)	1585	-0.053509	0.0622088	-0.175438	0.0684203	0.389836
G. unclassified, O. Bacteroidales (presence vs. absence)	compid_37202	androstenediol (3beta,17beta) disulfate (1)	1590	-0.0470053	0.0547333	-0.154282	0.0602719	0.390578
G. unclassified, O. Bacteroidales (presence vs. absence)	compid_27665	1-methylnicotinamide	1590	-0.05564	0.0647896	-0.182628	0.0713477	0.390593
G. unclassified, O. Bacteroidales (presence vs. absence)	compid_18374	methionine sulfoxide	1590	-0.0552427	0.0644354	-0.181536	0.0710507	0.39139
G. unclassified, O. Bacteroidales (presence vs. absence)	compid_54967	palmitoleoyl-linoleoyl-glycerol (16:1/18:2) [1]*	1550	-0.0541184	0.0632936	-0.178174	0.0699371	0.392664
G. unclassified, O. Bacteroidales (presence vs. absence)	compid_1643	fumarate	1576	0.0552702	0.0649052	-0.0719441	0.182484	0.394593
G. unclassified, O. Bacteroidales (presence vs. absence)	compid_43507	3b-hydroxy-5-cholenoic acid	1379	0.0586594	0.0690183	-0.0766165	0.193935	0.395523
G. unclassified, O. Bacteroidales (presence vs. absence)	compid_46643	X - 13529	1589	-0.0534482	0.0630193	-0.176966	0.0700697	0.396497
G. unclassified, O. Bacteroidales (presence vs. absence)	compid_46412	X - 17189	1511	0.0559451	0.0659764	-0.0733687	0.185259	0.396598
G. unclassified, O. Bacteroidales (presence vs. absence)	compid_52450	1-palmitoyl-2-linoleoyl-GPI (16:0/18:2)	1352	-0.0585783	0.0694621	-0.194724	0.0775673	0.399203
G. unclassified, O. Bacteroidales (presence vs. absence)	compid_48762	1,2,3-benzenetriol sulfate (2)	1253	-0.0633808	0.075407	-0.211178	0.0844168	0.40078
G. unclassified, O. Bacteroidales (presence vs. absence)	compid_48048	X - 18888	1285	-0.0592283	0.0706218	-0.197647	0.0791903	0.401812
G. unclassified, O. Bacteroidales (presence vs. absence)	compid_61822	N-stearoylserine*	1590	-0.0543662	0.064836	-0.181445	0.0727123	0.401866
G. unclassified, O. Bacteroidales (presence vs. absence)	compid_46599	X - 11440	1590	-0.04787	0.0571299	-0.159845	0.0641046	0.402205
G. unclassified, O. Bacteroidales (presence vs. absence)	compid_43343	2-aminooctanoate	1583	0.0531682	0.0634601	-0.0712137	0.17755	0.402259
G. unclassified, O. Bacteroidales (presence vs. absence)	compid_18394	theophylline	1557	0.053007	0.063291	-0.0710433	0.177057	0.402434
G. unclassified, O. Bacteroidales (presence vs. absence)	compid_34419	1-linoleoyl-GPC (18:2)	1590	-0.0525445	0.0628086	-0.175649	0.0705604	0.402954
G. unclassified, O. Bacteroidales (presence vs. absence)	compid_57430	N-palmitoyl-heptadecasphingosine (d17:1/16:0)*	1511	-0.0535803	0.0644346	-0.179872	0.0727115	0.405798
G. unclassified, O. Bacteroidales (presence vs. absence)	compid_52473	gamma-tocopherol/beta-tocopherol	1590	-0.052376	0.0630698	-0.175993	0.0712408	0.406413
G. unclassified, O. Bacteroidales (presence vs. absence)	compid_34396	choline phosphate	1588	0.0495855	0.0598434	-0.0677076	0.166878	0.407463
G. unclassified, O. Bacteroidales (presence vs. absence)	compid_45413	O-sulfo-L-tyrosine	1590	-0.0519387	0.0629176	-0.175257	0.0713799	0.409211
G. unclassified, O. Bacteroidales (presence vs. absence)	compid_57421	glycosyl-N-behenoyl-sphingadienine (d18:2/22:0)*	1590	0.0528899	0.0641559	-0.0728555	0.178635	0.409838
G. unclassified, O. Bacteroidales (presence vs. absence)	compid_48195	fructose	1590	-0.0532405	0.0645865	-0.17983	0.0733491	0.409878
G. unclassified, O. Bacteroidales (presence vs. absence)	compid_46115	21-hydroxypregnenolone disulfate	1583	0.0490394	0.0597502	-0.068071	0.16615	0.411918
G. unclassified, O. Bacteroidales (presence vs. absence)	compid_33972	10-nonadecenoate (19:1n9)	1590	-0.0523873	0.0639144	-0.17766	0.0728851	0.412541
G. unclassified, O. Bacteroidales (presence vs. absence)	compid_61861	octadecenedioate (C18:1-DC)*	1590	0.0523072	0.0640201	-0.0731723	0.177787	0.414027
G. unclassified, O. Bacteroidales (presence vs. absence)	compid_46517	X - 16946	1590	0.0524033	0.0641709	-0.0733717	0.178178	0.414268
G. unclassified, O. Bacteroidales (presence vs. absence)	compid_57461	argininate*	1590	0.0498552	0.0614034	-0.0704955	0.170206	0.416955
G. unclassified, O. Bacteroidales (presence vs. absence)	compid_42382	S-adenosylhomocysteine (SAH)	1589	-0.050769	0.062782	-0.173822	0.0722837	0.418835
G. unclassified, O. Bacteroidales (presence vs. absence)	compid_32497	10-undecenoate (11:1n1)	1590	0.052315	0.0647454	-0.074586	0.179216	0.419206
G. unclassified, O. Bacteroidales (presence vs. absence)	compid_49681	X - 23782	1590	-0.0505382	0.062614	-0.173262	0.0721852	0.419708
G. unclassified, O. Bacteroidales (presence vs. absence)	compid_57434	ceramide (d18:1/17:0, d17:1/18:0)*	1435	-0.0516534	0.0643958	-0.177869	0.0745623	0.422614
G. unclassified, O. Bacteroidales (presence vs. absence)	compid_18254	paraxanthine	1486	0.0518213	0.0646101	-0.0748146	0.178457	0.422647
G. unclassified, O. Bacteroidales (presence vs. absence)	compid_36808	dimethylarginine (SDMA + ADMA)	1590	0.0491875	0.0613422	-0.0710432	0.169418	0.422758
G. unclassified, O. Bacteroidales (presence vs. absence)	compid_46598	X - 11438	1588	0.0511594	0.0638845	-0.0740542	0.176373	0.423361
G. unclassified, O. Bacteroidales (presence vs. absence)	compid_57814	(N(1) + N(8))-acetylspermidine	1590	0.050222	0.0628223	-0.0729097	0.173354	0.424161
G. unclassified, O. Bacteroidales (presence vs. absence)	compid_46368	X - 18914	1585	0.0498513	0.0628522	-0.073339	0.173042	0.427809
G. unclassified, O. Bacteroidales (presence vs. absence)	compid_32377	N-acetylneuraminate	1590	0.0509099	0.0642635	-0.0750467	0.176866	0.42836
G. unclassified, O. Bacteroidales (presence vs. absence)	compid_46493	X - 21448	1564	0.0514612	0.0649831	-0.0759057	0.178828	0.42853
G. unclassified, O. Bacteroidales (presence vs. absence)	compid_46970	X - 17676	1571	0.050984	0.0644065	-0.0752528	0.177221	0.428716
G. unclassified, O. Bacteroidales (presence vs. absence)	compid_2125	taurine	1590	0.0510566	0.0645334	-0.075429	0.177542	0.428966
G. unclassified, O. Bacteroidales (presence vs. absence)	compid_5086	dimethylglycine	1590	-0.0493752	0.0624177	-0.171714	0.0729634	0.429036
G. unclassified, O. Bacteroidales (presence vs. absence)	compid_57481	sphingomyelin (d18:1/20:2, d18:2/20:1, d16:1/22:2)*	1588	0.0461716	0.0585009	-0.0684902	0.160833	0.430087
G. unclassified, O. Bacteroidales (presence vs. absence)	compid_52848	X - 24527	1344	-0.0556266	0.0704908	-0.193789	0.0825353	0.430174
G. unclassified, O. Bacteroidales (presence vs. absence)	compid_46700	X - 18922	1548	0.0513834	0.0651413	-0.0762935	0.17906	0.430351
G. unclassified, O. Bacteroidales (presence vs. absence)	compid_31943	3-hydroxysebacate	1398	-0.053531	0.0678775	-0.186571	0.079509	0.430457
G. unclassified, O. Bacteroidales (presence vs. absence)	compid_1125	isoleucine	1590	-0.04363	0.0556575	-0.152719	0.0654586	0.433215
G. unclassified, O. Bacteroidales (presence vs. absence)	compid_57331	behenoyl dihydrosphingomyelin (d18:0/22:0)*	1590	-0.0493666	0.0630396	-0.172924	0.0741909	0.433682
G. unclassified, O. Bacteroidales (presence vs. absence)	compid_34456	gamma-glutamylisoleucine*	1590	-0.0436723	0.0559601	-0.153354	0.0660095	0.435261
G. unclassified, O. Bacteroidales (presence vs. absence)	compid_47652	X - 11549	1552	0.0503014	0.0647486	-0.076606	0.177209	0.437354
G. unclassified, O. Bacteroidales (presence vs. absence)	compid_46354	X - 21310	1578	-0.0505469	0.0651487	-0.178238	0.0771447	0.437943
G. unclassified, O. Bacteroidales (presence vs. absence)	compid_1301	lysine	1590	0.0491115	0.0634393	-0.0752295	0.173453	0.438958
G. unclassified, O. Bacteroidales (presence vs. absence)	compid_2342	serotonin	1579	0.048851	0.0631411	-0.0749056	0.172608	0.439237
G. unclassified, O. Bacteroidales (presence vs. absence)	compid_42450	1-stearoyl-2-arachidonoyl-GPC (18:0/20:4)	1590	-0.048356	0.0625205	-0.170896	0.0741842	0.439377
G. unclassified, O. Bacteroidales (presence vs. absence)	compid_47787	X - 14838	1590	-0.0482351	0.0624414	-0.17062	0.0741501	0.439942
G. unclassified, O. Bacteroidales (presence vs. absence)	compid_54907	hexanoylglutamine	1544	-0.0497757	0.0644759	-0.176149	0.0765971	0.440231
G. unclassified, O. Bacteroidales (presence vs. absence)	compid_43424	dimethyl sulfone	1583	0.0499871	0.064823	-0.0770661	0.17704	0.440745
G. unclassified, O. Bacteroidales (presence vs. absence)	compid_37431	N-methylproline	1590	0.0498045	0.0649861	-0.0775683	0.177177	0.44356
G. unclassified, O. Bacteroidales (presence vs. absence)	compid_15681	4-guanidinobutanoate	1590	0.0460048	0.0600345	-0.0716629	0.163672	0.443609
G. unclassified, O. Bacteroidales (presence vs. absence)	compid_48429	methyl-4-hydroxybenzoate sulfate	1566	-0.0474874	0.0623593	-0.169712	0.0747368	0.446466
G. unclassified, O. Bacteroidales (presence vs. absence)	compid_53127	X - 24699	1585	0.0404259	0.0536685	-0.0647644	0.145616	0.451411
G. unclassified, O. Bacteroidales (presence vs. absence)	compid_42395	undecanedioate (C11-DC)	1412	0.051601	0.0686917	-0.0830348	0.186237	0.45266
G. unclassified, O. Bacteroidales (presence vs. absence)	compid_40469	N1-Methyl-2-pyridone-5-carboxamide	1590	-0.0464595	0.0620929	-0.168162	0.0752426	0.454435
G. unclassified, O. Bacteroidales (presence vs. absence)	compid_36754	octadecanedioate (C18-DC)	1550	0.0485655	0.0649937	-0.0788222	0.175953	0.455036
G. unclassified, O. Bacteroidales (presence vs. absence)	compid_15336	tartarate	1526	0.0494388	0.0662747	-0.0804596	0.179337	0.455802
G. unclassified, O. Bacteroidales (presence vs. absence)	compid_37210	androstenediol (3beta,17beta) monosulfate (2)	1578	-0.0460964	0.0618904	-0.167402	0.0752087	0.4565
G. unclassified, O. Bacteroidales (presence vs. absence)	compid_46548	3-methylglutarylcarnitine (2)	1586	-0.0465277	0.0626875	-0.169395	0.0763397	0.458066
G. unclassified, O. Bacteroidales (presence vs. absence)	compid_22130	phenyllactate (PLA)	1590	-0.0428627	0.0578051	-0.156161	0.0704354	0.458499
G. unclassified, O. Bacteroidales (presence vs. absence)	compid_46539	N-acetylglucosamine/N-acetylgalactosamine	1587	0.0472249	0.0638093	-0.0778414	0.172291	0.459353
G. unclassified, O. Bacteroidales (presence vs. absence)	compid_52524	X - 24328	1569	-0.042377	0.0574453	-0.15497	0.0702157	0.460812
G. unclassified, O. Bacteroidales (presence vs. absence)	compid_46626	X - 12739	1590	-0.0472916	0.0641881	-0.1731	0.0785171	0.461374
G. unclassified, O. Bacteroidales (presence vs. absence)	compid_38178	cis-4-decenoylcarnitine (C10:1)	1590	0.0467693	0.0636777	-0.078039	0.171578	0.462772
G. unclassified, O. Bacteroidales (presence vs. absence)	compid_1898	proline	1590	0.0436771	0.0594723	-0.0728886	0.160243	0.462807
G. unclassified, O. Bacteroidales (presence vs. absence)	compid_62291	glucuronide of piperine metabolite C17H21NO3 (4)*	1475	-0.0464239	0.0634042	-0.170696	0.0778484	0.46417
G. unclassified, O. Bacteroidales (presence vs. absence)	compid_45428	N-acetylmethionine sulfoxide	1584	0.0470773	0.0643491	-0.0790469	0.173202	0.464526
G. unclassified, O. Bacteroidales (presence vs. absence)	compid_53254	caffeic acid sulfate	1138	0.0578518	0.0795075	-0.097983	0.213687	0.466993
G. unclassified, O. Bacteroidales (presence vs. absence)	compid_512	asparagine	1590	-0.0466891	0.0643541	-0.172823	0.079445	0.468251
G. unclassified, O. Bacteroidales (presence vs. absence)	compid_48674	umbelliferone sulfate	1043	-0.0588343	0.0811077	-0.217805	0.100137	0.46838
G. unclassified, O. Bacteroidales (presence vs. absence)	compid_46486	X - 21441	1578	0.0447465	0.0618068	-0.0763948	0.165888	0.46919
G. unclassified, O. Bacteroidales (presence vs. absence)	compid_57437	ceramide (d16:1/24:1, d18:1/22:1)*	1569	-0.0436021	0.0603065	-0.161803	0.0745987	0.469783
G. unclassified, O. Bacteroidales (presence vs. absence)	compid_49228	X - 23369	1590	0.0459967	0.0639379	-0.0793217	0.171315	0.472004
G. unclassified, O. Bacteroidales (presence vs. absence)	compid_52495	sphingomyelin (d18:1/21:0, d17:1/22:0, d16:1/23:0)*	1590	-0.0436808	0.0607645	-0.162779	0.0754177	0.472337
G. unclassified, O. Bacteroidales (presence vs. absence)	compid_22206	theanine	654	-0.0738329	0.102794	-0.275308	0.127643	0.472855
G. unclassified, O. Bacteroidales (presence vs. absence)	compid_46347	X - 11381	1590	0.0425494	0.0596874	-0.0744379	0.159537	0.476031
G. unclassified, O. Bacteroidales (presence vs. absence)	compid_36747	deoxycarnitine	1590	0.0390004	0.0547312	-0.0682727	0.146274	0.47621
G. unclassified, O. Bacteroidales (presence vs. absence)	compid_48067	X - 22764	1589	0.0460537	0.064708	-0.0807739	0.172881	0.476746
G. unclassified, O. Bacteroidales (presence vs. absence)	compid_45404	N-acetylalliin	1019	-0.0570545	0.0801637	-0.214175	0.100066	0.4768
G. unclassified, O. Bacteroidales (presence vs. absence)	compid_47437	X - 12680	1589	0.046256	0.065126	-0.0813909	0.173903	0.477651
G. unclassified, O. Bacteroidales (presence vs. absence)	compid_32506	2-linoleoylglycerol (18:2)	1561	-0.0457197	0.0643851	-0.171914	0.0804751	0.477751
G. unclassified, O. Bacteroidales (presence vs. absence)	compid_1356	nonadecanoate (19:0)	1590	-0.0454681	0.0645134	-0.171914	0.0809782	0.481048
G. unclassified, O. Bacteroidales (presence vs. absence)	compid_42092	N-palmitoylglycine	1590	-0.0454552	0.0644997	-0.171875	0.0809643	0.481079
G. unclassified, O. Bacteroidales (presence vs. absence)	compid_54	tryptophan	1590	-0.043814	0.0623367	-0.165994	0.078366	0.482246
G. unclassified, O. Bacteroidales (presence vs. absence)	compid_43266	2-aminophenol sulfate	1586	0.0447428	0.0639341	-0.0805679	0.170054	0.484138
G. unclassified, O. Bacteroidales (presence vs. absence)	compid_49461	X - 23585	1590	0.0450635	0.0645478	-0.0814503	0.171577	0.485192
G. unclassified, O. Bacteroidales (presence vs. absence)	compid_20694	oxalate (ethanedioate)	1590	0.0438614	0.0630253	-0.0796682	0.167391	0.486573
G. unclassified, O. Bacteroidales (presence vs. absence)	compid_33364	gamma-glutamylthreonine	1590	0.0443877	0.0638471	-0.0807526	0.169528	0.487021
G. unclassified, O. Bacteroidales (presence vs. absence)	compid_15581	xylose	1379	0.0482956	0.0697647	-0.0884432	0.185034	0.488889
G. unclassified, O. Bacteroidales (presence vs. absence)	compid_46674	X - 21607	1514	0.0460661	0.0666074	-0.0844845	0.176617	0.489292
G. unclassified, O. Bacteroidales (presence vs. absence)	compid_57523	docosahexaenoylcarnitine (C22:6)*	1568	0.0430493	0.0623288	-0.0791151	0.165214	0.489869
G. unclassified, O. Bacteroidales (presence vs. absence)	compid_15650	N1-methyladenosine	1590	-0.043031	0.0629863	-0.166484	0.080422	0.494592
G. unclassified, O. Bacteroidales (presence vs. absence)	compid_38102	oleoyl ethanolamide	1590	0.0442097	0.0647719	-0.0827433	0.171163	0.494995
G. unclassified, O. Bacteroidales (presence vs. absence)	compid_57516	cerotoylcarnitine (C26)*	1590	-0.0418692	0.0615792	-0.162564	0.078826	0.496652
G. unclassified, O. Bacteroidales (presence vs. absence)	compid_37203	androstenediol (3beta,17beta) disulfate (2)	1588	0.0375621	0.055492	-0.0712021	0.146326	0.498573
G. unclassified, O. Bacteroidales (presence vs. absence)	compid_33959	N-acetyltryptophan	1573	-0.0415926	0.0617593	-0.162641	0.0794556	0.500752
G. unclassified, O. Bacteroidales (presence vs. absence)	compid_55	beta-alanine	1590	-0.0419254	0.0622623	-0.16396	0.0801087	0.500812
G. unclassified, O. Bacteroidales (presence vs. absence)	compid_46144	methyl glucopyranoside (alpha + beta)	1572	0.0423943	0.0632461	-0.0815682	0.166357	0.502762
G. unclassified, O. Bacteroidales (presence vs. absence)	compid_39609	16-hydroxypalmitate	1590	-0.0426102	0.0641991	-0.16844	0.08322	0.506967
G. unclassified, O. Bacteroidales (presence vs. absence)	compid_43239	S-allylcysteine	1046	0.0525768	0.0793716	-0.102992	0.208145	0.507854
G. unclassified, O. Bacteroidales (presence vs. absence)	compid_32619	pregnenediol sulfate (C21H34O5S)*	1590	0.036375	0.054954	-0.0713348	0.144085	0.50812
G. unclassified, O. Bacteroidales (presence vs. absence)	compid_47439	X - 13507	1581	-0.042765	0.0646556	-0.16949	0.0839599	0.508435
G. unclassified, O. Bacteroidales (presence vs. absence)	compid_52477	1-(1-enyl-palmitoyl)-2-oleoyl-GPE (P-16:0/18:1)*	1590	-0.042725	0.06475	-0.169635	0.0841851	0.50945
G. unclassified, O. Bacteroidales (presence vs. absence)	compid_57518	arachidonoylcarnitine (C20:4)	1589	0.0397977	0.060315	-0.0784198	0.158015	0.509459
G. unclassified, O. Bacteroidales (presence vs. absence)	compid_46698	X - 17179	1514	0.0432797	0.0656138	-0.0853233	0.171883	0.509603
G. unclassified, O. Bacteroidales (presence vs. absence)	compid_40406	trimethylamine N-oxide	1590	0.0409675	0.0627741	-0.0820697	0.164005	0.514098
G. unclassified, O. Bacteroidales (presence vs. absence)	compid_38170	pregnenolone sulfate	1577	-0.0382871	0.0586876	-0.153315	0.0767407	0.514246
G. unclassified, O. Bacteroidales (presence vs. absence)	compid_44681	palmitoylcarnitine (C16)	1590	-0.0388849	0.0596589	-0.155816	0.0780466	0.514633
G. unclassified, O. Bacteroidales (presence vs. absence)	compid_46428	X - 21383	1434	-0.0439347	0.0675389	-0.176311	0.0884416	0.515468
G. unclassified, O. Bacteroidales (presence vs. absence)	compid_52611	1-stearoyl-2-docosahexaenoyl-GPC (18:0/22:6)	1590	-0.0399472	0.0615772	-0.160638	0.0807441	0.516605
G. unclassified, O. Bacteroidales (presence vs. absence)	compid_54703	X - 24765	1555	0.041057	0.0638814	-0.0841505	0.166264	0.52051
G. unclassified, O. Bacteroidales (presence vs. absence)	compid_62068	N-methylhydroxyproline**	1483	0.0431228	0.0675722	-0.0893187	0.175564	0.52346
G. unclassified, O. Bacteroidales (presence vs. absence)	compid_49592	X - 11315	1582	0.0396622	0.0621955	-0.082241	0.161565	0.523761
G. unclassified, O. Bacteroidales (presence vs. absence)	compid_46509	X - 11805	1554	0.0403615	0.0633575	-0.0838193	0.164542	0.524191
G. unclassified, O. Bacteroidales (presence vs. absence)	compid_38271	pristanate	1501	-0.0412348	0.0652314	-0.169088	0.0866187	0.527398
G. unclassified, O. Bacteroidales (presence vs. absence)	compid_33422	gamma-glutamylphenylalanine	1590	-0.0350396	0.0556098	-0.144035	0.0739556	0.528722
G. unclassified, O. Bacteroidales (presence vs. absence)	compid_32578	X - 11261	1590	0.0392901	0.062441	-0.0830943	0.161674	0.529286
G. unclassified, O. Bacteroidales (presence vs. absence)	compid_48996	X - 23297	1386	0.0431249	0.0689445	-0.0920062	0.178256	0.531745
G. unclassified, O. Bacteroidales (presence vs. absence)	compid_58	glycine	1590	-0.0399521	0.0638813	-0.16516	0.0852553	0.531791
G. unclassified, O. Bacteroidales (presence vs. absence)	compid_46142	mannitol/sorbitol	1590	-0.0398878	0.0641065	-0.165537	0.085761	0.533893
G. unclassified, O. Bacteroidales (presence vs. absence)	compid_37058	succinylcarnitine (C4-DC)	1588	-0.0367712	0.0592186	-0.15284	0.0792972	0.534728
G. unclassified, O. Bacteroidales (presence vs. absence)	compid_37192	5alpha-androstan-3beta,17beta-diol monosulfate (2)	1456	0.0377947	0.0610525	-0.0818681	0.157458	0.535979
G. unclassified, O. Bacteroidales (presence vs. absence)	compid_47820	X - 17335	1582	0.0398526	0.0644043	-0.0863799	0.166085	0.536146
G. unclassified, O. Bacteroidales (presence vs. absence)	compid_1361	pentadecanoate (15:0)	1590	-0.0396308	0.0643375	-0.165732	0.0864707	0.537994
G. unclassified, O. Bacteroidales (presence vs. absence)	compid_44656	isovalerate (i5:0)	1590	0.038632	0.0628014	-0.0844588	0.161723	0.538547
G. unclassified, O. Bacteroidales (presence vs. absence)	compid_37209	androstenediol (3alpha, 17alpha) monosulfate (3)	1586	0.0328397	0.053642	-0.0722985	0.137978	0.540492
G. unclassified, O. Bacteroidales (presence vs. absence)	compid_20693	tartronate (hydroxymalonate)	1590	0.0384974	0.0629015	-0.0847896	0.161784	0.540609
G. unclassified, O. Bacteroidales (presence vs. absence)	compid_607	trans-urocanate	1584	-0.0395852	0.0651628	-0.167304	0.0881339	0.543619
G. unclassified, O. Bacteroidales (presence vs. absence)	compid_1303	malate	1578	0.0392676	0.0646716	-0.0874887	0.166024	0.543816
G. unclassified, O. Bacteroidales (presence vs. absence)	compid_39592	S-methylcysteine	1585	-0.038945	0.0642479	-0.164871	0.0869808	0.54449
G. unclassified, O. Bacteroidales (presence vs. absence)	compid_43761	2-aminoheptanoate	1588	0.0384138	0.0635625	-0.0861687	0.162996	0.545699
G. unclassified, O. Bacteroidales (presence vs. absence)	compid_47347	X - 18889	1582	-0.0380203	0.0636197	-0.162715	0.0866743	0.55018
G. unclassified, O. Bacteroidales (presence vs. absence)	compid_47435	X - 12565	1326	0.0423981	0.0711147	-0.0969868	0.181783	0.551149
G. unclassified, O. Bacteroidales (presence vs. absence)	compid_49517	X - 23641	1421	-0.0374366	0.062862	-0.160646	0.0857729	0.55158
G. unclassified, O. Bacteroidales (presence vs. absence)	compid_48580	2-acetamidophenol sulfate	1276	0.042249	0.0709779	-0.0968677	0.181366	0.551788
G. unclassified, O. Bacteroidales (presence vs. absence)	compid_47348	X - 22102	1545	-0.0375895	0.0633091	-0.161675	0.0864964	0.55277
G. unclassified, O. Bacteroidales (presence vs. absence)	compid_48752	3-methoxycatechol sulfate (2)	1259	0.0427916	0.0722417	-0.0988022	0.184385	0.553731
G. unclassified, O. Bacteroidales (presence vs. absence)	compid_36095	thymol sulfate	1539	-0.0389224	0.0657977	-0.167886	0.0900411	0.554241
G. unclassified, O. Bacteroidales (presence vs. absence)	compid_41888	succinimide	1586	-0.037994	0.0644236	-0.164264	0.0882762	0.555441
G. unclassified, O. Bacteroidales (presence vs. absence)	compid_48153	mannose	1589	-0.0358033	0.0608948	-0.155157	0.0835505	0.556648
G. unclassified, O. Bacteroidales (presence vs. absence)	compid_19266	2-arachidonoylglycerol (20:4)	1383	-0.0403307	0.0686181	-0.174822	0.0941608	0.556793
G. unclassified, O. Bacteroidales (presence vs. absence)	compid_1124	myo-inositol	1590	0.0370964	0.0633026	-0.0869768	0.16117	0.557948
G. unclassified, O. Bacteroidales (presence vs. absence)	compid_52597	X - 12104	1587	0.0372214	0.0635286	-0.0872946	0.161737	0.558026
G. unclassified, O. Bacteroidales (presence vs. absence)	compid_46905	X - 21736	1580	0.036163	0.0622876	-0.0859206	0.158247	0.561606
G. unclassified, O. Bacteroidales (presence vs. absence)	compid_47120	9-hydroxystearate	1558	0.0370842	0.0640439	-0.0884419	0.16261	0.562645
G. unclassified, O. Bacteroidales (presence vs. absence)	compid_33447	palmitoleate (16:1n7)	1590	-0.0361031	0.0625037	-0.15861	0.0864041	0.563606
G. unclassified, O. Bacteroidales (presence vs. absence)	compid_57372	N-behenoyl-sphingadienine (d18:2/22:0)*	1590	-0.036236	0.0628428	-0.159408	0.0869359	0.564283
G. unclassified, O. Bacteroidales (presence vs. absence)	compid_57655	2'-O-methyluridine	1588	-0.036648	0.0640588	-0.162203	0.0889073	0.567336
G. unclassified, O. Bacteroidales (presence vs. absence)	compid_22137	homoarginine	1590	-0.0355808	0.0624546	-0.157992	0.0868303	0.568958
G. unclassified, O. Bacteroidales (presence vs. absence)	compid_34445	sphingosine 1-phosphate	1590	0.0370052	0.0650696	-0.0905312	0.164541	0.569639
G. unclassified, O. Bacteroidales (presence vs. absence)	compid_3155	3-ureidopropionate	1590	-0.0370669	0.0651864	-0.164832	0.0906984	0.569689
G. unclassified, O. Bacteroidales (presence vs. absence)	compid_55072	2-oxoarginine*	1590	-0.0349115	0.0616976	-0.155839	0.0860157	0.571577
G. unclassified, O. Bacteroidales (presence vs. absence)	compid_49679	X - 23780	1527	0.0362594	0.0651465	-0.0914278	0.163947	0.577895
G. unclassified, O. Bacteroidales (presence vs. absence)	compid_52616	1-palmitoyl-2-stearoyl-GPC (16:0/18:0)	1590	-0.0346285	0.0625131	-0.157154	0.0878971	0.579698
G. unclassified, O. Bacteroidales (presence vs. absence)	compid_45966	1-stearoyl-GPS (18:0)*	1391	0.0381955	0.0693382	-0.0977073	0.174098	0.58182
G. unclassified, O. Bacteroidales (presence vs. absence)	compid_38768	15-methylpalmitate (i17:0)	1581	-0.0349676	0.063985	-0.160378	0.0904431	0.584802
G. unclassified, O. Bacteroidales (presence vs. absence)	compid_42459	sphingomyelin (d18:2/16:0, d18:1/16:1)*	1590	0.0329889	0.060517	-0.0856245	0.151602	0.58575
G. unclassified, O. Bacteroidales (presence vs. absence)	compid_42109	phosphate	1590	-0.0338696	0.0621469	-0.155678	0.0879383	0.585835
G. unclassified, O. Bacteroidales (presence vs. absence)	compid_46632	X - 14056	1590	-0.0354774	0.0651135	-0.1631	0.092145	0.58593
G. unclassified, O. Bacteroidales (presence vs. absence)	compid_1899	quinolinate	1590	-0.033863	0.0623258	-0.156022	0.0882955	0.586984
G. unclassified, O. Bacteroidales (presence vs. absence)	compid_47671	X - 18921	1582	0.0345947	0.0647231	-0.0922626	0.161452	0.593069
G. unclassified, O. Bacteroidales (presence vs. absence)	compid_47708	X - 12283	1527	-0.0339318	0.0635915	-0.158571	0.0907075	0.593704
G. unclassified, O. Bacteroidales (presence vs. absence)	compid_32562	pregnenediol disulfate (C21H34O8S2)*	1589	0.0303125	0.0570018	-0.081411	0.142036	0.594952
G. unclassified, O. Bacteroidales (presence vs. absence)	compid_35107	isovalerylglycine	1423	0.0363117	0.0683369	-0.0976287	0.170252	0.59525
G. unclassified, O. Bacteroidales (presence vs. absence)	compid_49469	X - 23593	1590	0.0335381	0.0632093	-0.0903522	0.157428	0.595779
G. unclassified, O. Bacteroidales (presence vs. absence)	compid_57519	eicosenoylcarnitine (C20:1)*	1585	0.0326721	0.0622517	-0.0893412	0.154686	0.599769
G. unclassified, O. Bacteroidales (presence vs. absence)	compid_15705	cystathionine	1511	-0.034093	0.0652607	-0.162004	0.093818	0.60146
G. unclassified, O. Bacteroidales (presence vs. absence)	compid_37186	5alpha-androstan-3alpha,17beta-diol monosulfate (1)	1548	-0.032079	0.0615915	-0.152798	0.0886403	0.602557
G. unclassified, O. Bacteroidales (presence vs. absence)	compid_52835	X - 24514	1510	0.0307113	0.0589715	-0.0848729	0.146295	0.602596
G. unclassified, O. Bacteroidales (presence vs. absence)	compid_46618	X - 12442	1590	0.0335552	0.064526	-0.0929157	0.160026	0.603118
G. unclassified, O. Bacteroidales (presence vs. absence)	compid_57659	N-palmitoylserine	1389	-0.0355902	0.068814	-0.170466	0.0992853	0.605104
G. unclassified, O. Bacteroidales (presence vs. absence)	compid_57664	N-oleoylserine	1590	-0.033353	0.0647663	-0.160295	0.0935889	0.606642
G. unclassified, O. Bacteroidales (presence vs. absence)	compid_52435	sphingomyelin (d18:2/23:0, d18:1/23:1, d17:1/24:1)*	1590	0.0299602	0.0583231	-0.0843531	0.144274	0.607538
G. unclassified, O. Bacteroidales (presence vs. absence)	compid_48408	tyramine O-sulfate	1322	-0.0361534	0.0708852	-0.175088	0.102782	0.610118
G. unclassified, O. Bacteroidales (presence vs. absence)	compid_33971	10-heptadecenoate (17:1n7)	1590	-0.0318547	0.0628717	-0.155083	0.0913738	0.612462
G. unclassified, O. Bacteroidales (presence vs. absence)	compid_22202	triethanolamine	1587	-0.0330801	0.0653988	-0.161262	0.0951015	0.613053
G. unclassified, O. Bacteroidales (presence vs. absence)	compid_1114	deoxycholate	1452	-0.0340255	0.0673937	-0.166117	0.0980662	0.613723
G. unclassified, O. Bacteroidales (presence vs. absence)	compid_17799	ibuprofen	729	-0.0466418	0.0924411	-0.227826	0.134543	0.614024
G. unclassified, O. Bacteroidales (presence vs. absence)	compid_43807	bilirubin (Z,Z)	1590	0.0322954	0.0641057	-0.0933518	0.157943	0.614483
G. unclassified, O. Bacteroidales (presence vs. absence)	compid_48492	behenoyl sphingomyelin (d18:1/22:0)*	1590	-0.0321593	0.0641757	-0.157944	0.0936249	0.61636
G. unclassified, O. Bacteroidales (presence vs. absence)	compid_47441	X - 13737	1582	0.0295715	0.0590813	-0.0862279	0.145371	0.616777
G. unclassified, O. Bacteroidales (presence vs. absence)	compid_35437	isobutyrylglycine	1521	0.0330656	0.0661907	-0.0966681	0.162799	0.617464
G. unclassified, O. Bacteroidales (presence vs. absence)	compid_47774	X - 13689	1374	0.0348049	0.0697006	-0.101808	0.171418	0.617615
G. unclassified, O. Bacteroidales (presence vs. absence)	compid_52474	1-(1-enyl-palmitoyl)-GPC (P-16:0)*	1590	-0.0321751	0.0645509	-0.158695	0.0943446	0.618239
G. unclassified, O. Bacteroidales (presence vs. absence)	compid_32492	caprylate (8:0)	1581	0.0324548	0.0651621	-0.0952628	0.160173	0.618509
G. unclassified, O. Bacteroidales (presence vs. absence)	compid_1126	alanine	1590	-0.0312575	0.0628875	-0.154517	0.0920021	0.619232
G. unclassified, O. Bacteroidales (presence vs. absence)	compid_1769	cortisone	1589	-0.0320631	0.0645179	-0.158518	0.094392	0.619283
G. unclassified, O. Bacteroidales (presence vs. absence)	compid_27738	threonate	1556	-0.0322025	0.0648896	-0.159386	0.0949811	0.619778
G. unclassified, O. Bacteroidales (presence vs. absence)	compid_2137	biliverdin	1590	-0.0307304	0.0621193	-0.152484	0.0910234	0.62088
G. unclassified, O. Bacteroidales (presence vs. absence)	compid_46610	X - 12007	1466	-0.033137	0.0672436	-0.164934	0.0986605	0.622235
G. unclassified, O. Bacteroidales (presence vs. absence)	compid_57480	sphingomyelin (d18:2/21:0, d16:2/23:0)*	1590	-0.0271307	0.0551543	-0.135233	0.0809718	0.622855
G. unclassified, O. Bacteroidales (presence vs. absence)	compid_43231	6-oxopiperidine-2-carboxylate	1585	-0.0315352	0.064521	-0.157996	0.094926	0.625081
G. unclassified, O. Bacteroidales (presence vs. absence)	compid_42381	gamma-CEHC glucuronide*	1336	-0.0335214	0.0688938	-0.168553	0.10151	0.626646
G. unclassified, O. Bacteroidales (presence vs. absence)	compid_2734	gamma-glutamyltyrosine	1587	0.028445	0.0586186	-0.0864474	0.143337	0.627562
G. unclassified, O. Bacteroidales (presence vs. absence)	compid_52863	X - 24542	1357	0.0347391	0.0715936	-0.105584	0.175062	0.627595
G. unclassified, O. Bacteroidales (presence vs. absence)	compid_32390	N-acetyltyrosine	1560	0.0302112	0.0623	-0.0918969	0.152319	0.627794
G. unclassified, O. Bacteroidales (presence vs. absence)	compid_52452	1-stearoyl-2-linoleoyl-GPC (18:0/18:2)*	1590	-0.0310041	0.0639914	-0.156427	0.094419	0.628095
G. unclassified, O. Bacteroidales (presence vs. absence)	compid_62060	hydroxyasparagine**	1590	0.0259175	0.0537068	-0.0793479	0.131183	0.629466
G. unclassified, O. Bacteroidales (presence vs. absence)	compid_46515	X - 21470	1572	0.0287699	0.0598118	-0.0884612	0.146001	0.630579
G. unclassified, O. Bacteroidales (presence vs. absence)	compid_47993	X - 17010	1384	0.0331678	0.0693201	-0.1027	0.169035	0.63239
G. unclassified, O. Bacteroidales (presence vs. absence)	compid_37059	malonylcarnitine	1430	0.0320384	0.0670869	-0.0994519	0.163529	0.633032
G. unclassified, O. Bacteroidales (presence vs. absence)	compid_62249	X - 25182	1590	-0.0309068	0.0648377	-0.157989	0.096175	0.633656
G. unclassified, O. Bacteroidales (presence vs. absence)	compid_40007	carboxyethyl-GABA	1583	0.0304899	0.0644024	-0.0957388	0.156719	0.635974
G. unclassified, O. Bacteroidales (presence vs. absence)	compid_48715	eugenol sulfate	1328	-0.0338325	0.0715078	-0.173988	0.106323	0.636199
G. unclassified, O. Bacteroidales (presence vs. absence)	compid_57330	lignoceroyl sphingomyelin (d18:1/24:0)	1590	-0.0305651	0.0646895	-0.157357	0.0962264	0.636643
G. unclassified, O. Bacteroidales (presence vs. absence)	compid_57483	sphingomyelin (d17:2/16:0, d18:2/15:0)*	1590	-0.0259739	0.0551759	-0.134119	0.0821708	0.637886
G. unclassified, O. Bacteroidales (presence vs. absence)	compid_53026	3,4-methyleneheptanoate	1042	0.0369733	0.0792423	-0.118342	0.192288	0.640895
G. unclassified, O. Bacteroidales (presence vs. absence)	compid_1638	arginine	1590	0.0302125	0.0649121	-0.0970152	0.15744	0.641682
G. unclassified, O. Bacteroidales (presence vs. absence)	compid_46628	X - 12472	1566	0.0302572	0.0652679	-0.097668	0.158182	0.643011
G. unclassified, O. Bacteroidales (presence vs. absence)	compid_54923	beta-citrylglutamate	1590	0.0299393	0.0648544	-0.0971752	0.157054	0.644404
G. unclassified, O. Bacteroidales (presence vs. absence)	compid_57635	carotene diol (1)	1590	0.0286132	0.0622774	-0.0934505	0.150677	0.645976
G. unclassified, O. Bacteroidales (presence vs. absence)	compid_575	arabinose	1288	-0.0337277	0.0734447	-0.177679	0.110224	0.64615
G. unclassified, O. Bacteroidales (presence vs. absence)	compid_33442	pseudouridine	1590	-0.0288161	0.0633124	-0.152908	0.0952762	0.64907
G. unclassified, O. Bacteroidales (presence vs. absence)	compid_1559	5,6-dihydrouracil	1335	-0.0314354	0.0696503	-0.16795	0.105079	0.651824
G. unclassified, O. Bacteroidales (presence vs. absence)	compid_1585	N-acetylalanine	1590	0.0284318	0.0631068	-0.0952576	0.152121	0.652387
G. unclassified, O. Bacteroidales (presence vs. absence)	compid_46677	X - 16654	1420	-0.0307015	0.0683117	-0.164592	0.103189	0.653188
G. unclassified, O. Bacteroidales (presence vs. absence)	compid_62152	sphingomyelin (d17:1/14:0, d16:1/15:0)*	1590	-0.0263213	0.0585968	-0.141171	0.0885285	0.653354
G. unclassified, O. Bacteroidales (presence vs. absence)	compid_46363	X - 21319	1570	0.0292867	0.0652193	-0.0985431	0.157116	0.653458
G. unclassified, O. Bacteroidales (presence vs. absence)	compid_35160	oleoylcarnitine (C18:1)	1590	-0.0280362	0.0624412	-0.150421	0.0943485	0.653492
G. unclassified, O. Bacteroidales (presence vs. absence)	compid_15765	ethylmalonate	1590	-0.0287609	0.0647092	-0.155591	0.0980691	0.656768
G. unclassified, O. Bacteroidales (presence vs. absence)	compid_52475	1-(1-enyl-stearoyl)-2-arachidonoyl-GPE (P-18:0/20:4)*	1590	-0.0274232	0.0617148	-0.148384	0.0935379	0.656848
G. unclassified, O. Bacteroidales (presence vs. absence)	compid_32397	3-hydroxy-2-ethylpropionate	1590	0.0273026	0.0615802	-0.0933946	0.148	0.657561
G. unclassified, O. Bacteroidales (presence vs. absence)	compid_36752	N6-acetyllysine	1590	-0.0288595	0.0651613	-0.156576	0.0988568	0.657904
G. unclassified, O. Bacteroidales (presence vs. absence)	compid_48189	leucylglutamine*	1291	0.0319902	0.0722449	-0.10961	0.17359	0.657984
G. unclassified, O. Bacteroidales (presence vs. absence)	compid_57475	sphingomyelin (d18:1/19:0, d19:1/18:0)*	1590	-0.0261786	0.0592307	-0.142271	0.0899135	0.658567
G. unclassified, O. Bacteroidales (presence vs. absence)	compid_57637	carotene diol (3)	1568	0.0277708	0.0628563	-0.0954276	0.150969	0.658685
G. unclassified, O. Bacteroidales (presence vs. absence)	compid_33952	myristoylcarnitine (C14)	1590	0.0264969	0.0605213	-0.0921248	0.145119	0.661583
G. unclassified, O. Bacteroidales (presence vs. absence)	compid_48445	2-methoxyresorcinol sulfate	655	-0.0453125	0.104464	-0.250061	0.159436	0.664605
G. unclassified, O. Bacteroidales (presence vs. absence)	compid_15730	suberate (C8-DC)	1303	-0.0314469	0.0729648	-0.174458	0.111564	0.666549
G. unclassified, O. Bacteroidales (presence vs. absence)	compid_33949	gamma-glutamylglycine	1590	0.0274762	0.0637563	-0.0974862	0.152438	0.666559
G. unclassified, O. Bacteroidales (presence vs. absence)	compid_46652	X - 14658	1446	-0.029486	0.0687831	-0.164301	0.105329	0.66822
G. unclassified, O. Bacteroidales (presence vs. absence)	compid_47929	X - 12707	1503	0.0276389	0.064568	-0.0989143	0.154192	0.66867
G. unclassified, O. Bacteroidales (presence vs. absence)	compid_32391	1,3-dimethylurate	1358	0.0282257	0.0660675	-0.101267	0.157718	0.669283
G. unclassified, O. Bacteroidales (presence vs. absence)	compid_54837	X - 24809	1587	0.0277263	0.06501	-0.0996933	0.155146	0.669807
G. unclassified, O. Bacteroidales (presence vs. absence)	compid_606	uridine	1590	0.0273299	0.0648233	-0.0997239	0.154384	0.673371
G. unclassified, O. Bacteroidales (presence vs. absence)	compid_35651	ectoine	1412	0.0283708	0.0674138	-0.10376	0.160502	0.673932
G. unclassified, O. Bacteroidales (presence vs. absence)	compid_53229	2-methylserine	1557	-0.0269176	0.0645755	-0.153486	0.0996503	0.676853
G. unclassified, O. Bacteroidales (presence vs. absence)	compid_47342	X - 18345	1456	-0.027564	0.0662193	-0.157354	0.102226	0.677286
G. unclassified, O. Bacteroidales (presence vs. absence)	compid_47909	X - 12170	1517	0.0246281	0.0591716	-0.0913482	0.140604	0.677312
G. unclassified, O. Bacteroidales (presence vs. absence)	compid_61833	5,6-dihydrouridine	1589	0.0265386	0.0640455	-0.0989906	0.152068	0.678659
G. unclassified, O. Bacteroidales (presence vs. absence)	compid_33942	N-acetylasparagine	1589	0.0264079	0.0647765	-0.100554	0.15337	0.683565
G. unclassified, O. Bacteroidales (presence vs. absence)	compid_37097	tryptophan betaine	1585	-0.0252848	0.0625588	-0.1479	0.0973304	0.686138
G. unclassified, O. Bacteroidales (presence vs. absence)	compid_46620	X - 12462	1590	-0.0261251	0.065048	-0.153619	0.101369	0.688012
G. unclassified, O. Bacteroidales (presence vs. absence)	compid_52234	glycosyl-N-stearoyl-sphingosine (d18:1/18:0)	1590	0.0254628	0.0636375	-0.0992666	0.150192	0.68912
G. unclassified, O. Bacteroidales (presence vs. absence)	compid_43374	indolin-2-one	1105	0.0305637	0.0764874	-0.119352	0.180479	0.689535
G. unclassified, O. Bacteroidales (presence vs. absence)	compid_55015	gamma-glutamyl-alpha-lysine	1590	0.0235312	0.0588989	-0.0919106	0.138973	0.689565
G. unclassified, O. Bacteroidales (presence vs. absence)	compid_62059	N-acetyl-2-aminooctanoate*	1590	0.02438	0.0612913	-0.0957509	0.144511	0.690851
G. unclassified, O. Bacteroidales (presence vs. absence)	compid_62069	3-hydroxyadipate*	1447	-0.0266164	0.0676568	-0.159224	0.105991	0.69408
G. unclassified, O. Bacteroidales (presence vs. absence)	compid_31555	pyridoxate	1590	-0.0250772	0.0639389	-0.150398	0.100243	0.694959
G. unclassified, O. Bacteroidales (presence vs. absence)	compid_35678	hexadecanedioate (C16-DC)	1590	0.0251713	0.0646535	-0.101549	0.151892	0.697087
G. unclassified, O. Bacteroidales (presence vs. absence)	compid_52603	1,2-dilinoleoyl-GPC (18:2/18:2)	1590	0.0237497	0.0614705	-0.0967324	0.144232	0.699282
G. unclassified, O. Bacteroidales (presence vs. absence)	compid_1516	sarcosine	1582	-0.0229647	0.0599383	-0.140444	0.0945143	0.701668
G. unclassified, O. Bacteroidales (presence vs. absence)	compid_31548	Fibrinopeptide A, des-ala(1)*	1369	-0.0265665	0.0695727	-0.162929	0.109796	0.702631
G. unclassified, O. Bacteroidales (presence vs. absence)	compid_52282	2-methylcitrate/homocitrate	1584	0.0235913	0.0619636	-0.0978574	0.14504	0.703456
G. unclassified, O. Bacteroidales (presence vs. absence)	compid_52748	1-(1-enyl-stearoyl)-2-linoleoyl-GPE (P-18:0/18:2)*	1590	-0.0242083	0.0639449	-0.14954	0.101124	0.705051
G. unclassified, O. Bacteroidales (presence vs. absence)	compid_33947	gamma-glutamyltryptophan	1552	-0.024323	0.0645937	-0.150927	0.102281	0.706557
G. unclassified, O. Bacteroidales (presence vs. absence)	compid_1670	urea	1590	-0.0217457	0.0578193	-0.135072	0.09158	0.706894
G. unclassified, O. Bacteroidales (presence vs. absence)	compid_52773	X - 24456	1480	-0.025407	0.0687087	-0.160076	0.109262	0.711601
G. unclassified, O. Bacteroidales (presence vs. absence)	compid_44664	glutarylcarnitine (C5-DC)	1590	-0.0229463	0.0625853	-0.145613	0.0997208	0.713936
G. unclassified, O. Bacteroidales (presence vs. absence)	compid_48351	N1-methylinosine	1589	0.0221162	0.0603754	-0.0962195	0.140452	0.714181
G. unclassified, O. Bacteroidales (presence vs. absence)	compid_18281	2-hydroxyhippurate (salicylurate)	1486	0.0242549	0.0663127	-0.105718	0.154228	0.714592
G. unclassified, O. Bacteroidales (presence vs. absence)	compid_18319	5-aminovalerate	1517	-0.0237288	0.0652483	-0.151616	0.104158	0.716157
G. unclassified, O. Bacteroidales (presence vs. absence)	compid_590	hypotaurine	1589	0.0225472	0.0625651	-0.10008	0.145175	0.718612
G. unclassified, O. Bacteroidales (presence vs. absence)	compid_33997	campesterol	1573	0.022884	0.0640912	-0.102735	0.148503	0.721099
G. unclassified, O. Bacteroidales (presence vs. absence)	compid_43249	N-delta-acetylornithine	1590	0.0229518	0.0645542	-0.103574	0.149478	0.72223
G. unclassified, O. Bacteroidales (presence vs. absence)	compid_57370	lactosyl-N-nervonoyl-sphingosine (d18:1/24:1)*	1590	0.0225117	0.0635637	-0.102073	0.147097	0.723266
G. unclassified, O. Bacteroidales (presence vs. absence)	compid_57718	X - 24951	1576	-0.0222612	0.0629111	-0.145567	0.101045	0.723497
G. unclassified, O. Bacteroidales (presence vs. absence)	compid_17945	2-hydroxystearate	1590	-0.0227618	0.0643871	-0.148961	0.103437	0.723749
G. unclassified, O. Bacteroidales (presence vs. absence)	compid_47642	X - 12101	1583	-0.0228848	0.0650012	-0.150287	0.104518	0.724835
G. unclassified, O. Bacteroidales (presence vs. absence)	compid_598	phytanate	1590	-0.0224816	0.0641108	-0.148139	0.103176	0.725885
G. unclassified, O. Bacteroidales (presence vs. absence)	compid_15990	glycerophosphorylcholine (GPC)	1590	-0.0223713	0.0645703	-0.148929	0.104186	0.729039
G. unclassified, O. Bacteroidales (presence vs. absence)	compid_46687	X - 18779	1587	0.0225706	0.0652511	-0.105322	0.150463	0.729461
G. unclassified, O. Bacteroidales (presence vs. absence)	compid_47686	X - 12096	1576	0.0203172	0.0599318	-0.0971491	0.137784	0.734651
G. unclassified, O. Bacteroidales (presence vs. absence)	compid_57	glutamate	1590	-0.0213197	0.0630041	-0.144808	0.102168	0.735117
G. unclassified, O. Bacteroidales (presence vs. absence)	compid_57521	dihomo-linolenoylcarnitine (C20:3n3 or 6)*	1590	-0.0202937	0.0599882	-0.137871	0.0972833	0.735187
G. unclassified, O. Bacteroidales (presence vs. absence)	compid_43847	glycerol 3-phosphate	1590	0.0214538	0.0636434	-0.103287	0.146195	0.736091
G. unclassified, O. Bacteroidales (presence vs. absence)	compid_47988	X - 16087	1527	0.0201758	0.0601016	-0.0976233	0.137975	0.737147
G. unclassified, O. Bacteroidales (presence vs. absence)	compid_22138	homocitrulline	1588	0.0216353	0.0650226	-0.105809	0.14908	0.739378
G. unclassified, O. Bacteroidales (presence vs. absence)	compid_32350	1-methyl-4-imidazoleacetate	1590	0.0203878	0.0617362	-0.100615	0.141391	0.741262
G. unclassified, O. Bacteroidales (presence vs. absence)	compid_47886	bilirubin (E,Z or Z,E)*	1589	0.0205486	0.063483	-0.103878	0.144975	0.746218
G. unclassified, O. Bacteroidales (presence vs. absence)	compid_32457	3-hydroxylaurate	1590	0.0207442	0.064463	-0.105603	0.147092	0.747646
G. unclassified, O. Bacteroidales (presence vs. absence)	compid_46398	X - 21353	1581	0.0205796	0.0647333	-0.106298	0.147457	0.750593
G. unclassified, O. Bacteroidales (presence vs. absence)	compid_32807	taurocholenate sulfate	1590	-0.0204156	0.0642257	-0.146298	0.105467	0.750623
G. unclassified, O. Bacteroidales (presence vs. absence)	compid_44872	gamma-glutamylmethionine	1588	0.0200409	0.0632545	-0.103938	0.14402	0.751415
G. unclassified, O. Bacteroidales (presence vs. absence)	compid_61858	ribulonate/xylulonate*	1509	-0.0212702	0.0671734	-0.15293	0.11039	0.751556
G. unclassified, O. Bacteroidales (presence vs. absence)	compid_62295	sulfate of piperine metabolite C16H19NO3 (2)*	1552	0.0203671	0.0644391	-0.105934	0.146668	0.751995
G. unclassified, O. Bacteroidales (presence vs. absence)	compid_33943	N-acetylglutamine	1590	0.0196836	0.0626574	-0.103125	0.142492	0.753451
G. unclassified, O. Bacteroidales (presence vs. absence)	compid_22132	alpha-hydroxyisocaproate	1590	-0.0174196	0.0560304	-0.127239	0.0923999	0.755921
G. unclassified, O. Bacteroidales (presence vs. absence)	compid_62309	N-acetyl-isoputreanine*	1590	-0.0199611	0.0644876	-0.146357	0.106435	0.756957
G. unclassified, O. Bacteroidales (presence vs. absence)	compid_1505	orotate	1590	0.0200595	0.0648206	-0.106989	0.147108	0.757011
G. unclassified, O. Bacteroidales (presence vs. absence)	compid_48011	X - 17359	1504	-0.0190533	0.0615906	-0.139771	0.101664	0.757095
G. unclassified, O. Bacteroidales (presence vs. absence)	compid_27731	ribonate	1581	0.0196314	0.0634604	-0.104751	0.144014	0.757097
G. unclassified, O. Bacteroidales (presence vs. absence)	compid_19130	1,2-dipalmitoyl-GPC (16:0/16:0)	1590	-0.0198227	0.0643858	-0.146019	0.106373	0.758219
G. unclassified, O. Bacteroidales (presence vs. absence)	compid_32198	acetylcarnitine (C2)	1590	-0.019502	0.0639035	-0.144753	0.105749	0.760269
G. unclassified, O. Bacteroidales (presence vs. absence)	compid_61840	3-hydroxyoleoylcarnitine	1544	-0.0193246	0.0639462	-0.144659	0.10601	0.76254
G. unclassified, O. Bacteroidales (presence vs. absence)	compid_44878	methionine sulfone	1589	0.0187701	0.0623823	-0.103499	0.141039	0.763539
G. unclassified, O. Bacteroidales (presence vs. absence)	compid_46406	X - 17178	1493	0.0199608	0.06662	-0.110614	0.150536	0.764508
G. unclassified, O. Bacteroidales (presence vs. absence)	compid_46608	X - 11880	1590	0.0188417	0.0630393	-0.104715	0.142399	0.765065
G. unclassified, O. Bacteroidales (presence vs. absence)	compid_48187	N-acetyltaurine	1588	0.0189758	0.0637014	-0.105879	0.143831	0.765829
G. unclassified, O. Bacteroidales (presence vs. absence)	compid_2761	thyroxine	1590	0.0186455	0.0628961	-0.104631	0.141922	0.766926
G. unclassified, O. Bacteroidales (presence vs. absence)	compid_62299	sulfate of piperine metabolite C18H21NO3 (3)*	1423	0.0199883	0.0678688	-0.113035	0.153011	0.768409
G. unclassified, O. Bacteroidales (presence vs. absence)	compid_46616	X - 12411	1590	0.0178642	0.0609813	-0.101659	0.137388	0.769602
G. unclassified, O. Bacteroidales (presence vs. absence)	compid_46683	X - 16944	1574	0.0189634	0.0648247	-0.108093	0.14602	0.769917
G. unclassified, O. Bacteroidales (presence vs. absence)	compid_57444	glycosyl-N-(2-hydroxynervonoyl)-sphingosine (d18:1/24:1(2OH))*	1584	-0.0176663	0.0604813	-0.13621	0.100877	0.770252
G. unclassified, O. Bacteroidales (presence vs. absence)	compid_46594	X - 11372	1589	0.0181757	0.0626901	-0.104697	0.141048	0.771908
G. unclassified, O. Bacteroidales (presence vs. absence)	compid_61846	androsterone glucuronide	1577	0.0163404	0.0563933	-0.0941905	0.126871	0.77204
G. unclassified, O. Bacteroidales (presence vs. absence)	compid_18369	gamma-glutamylleucine	1590	0.0152075	0.0527983	-0.0882772	0.118692	0.773362
G. unclassified, O. Bacteroidales (presence vs. absence)	compid_52605	sphinganine-1-phosphate	1590	-0.0185931	0.0649451	-0.145885	0.108699	0.774694
G. unclassified, O. Bacteroidales (presence vs. absence)	compid_57715	X - 24948	1588	-0.0156882	0.054954	-0.123398	0.0920216	0.775314
G. unclassified, O. Bacteroidales (presence vs. absence)	compid_42370	S-1-pyrroline-5-carboxylate	1441	-0.0191874	0.0676115	-0.151706	0.113331	0.776613
G. unclassified, O. Bacteroidales (presence vs. absence)	compid_21151	saccharin	679	0.0279286	0.0996225	-0.167331	0.223189	0.7793
G. unclassified, O. Bacteroidales (presence vs. absence)	compid_42027	histidylalanine	1499	-0.0183699	0.0665005	-0.148711	0.111971	0.782404
G. unclassified, O. Bacteroidales (presence vs. absence)	compid_57719	X - 24952	1590	0.0178285	0.0651094	-0.109786	0.145443	0.784256
G. unclassified, O. Bacteroidales (presence vs. absence)	compid_19503	stearoyl sphingomyelin (d18:1/18:0)	1590	0.0167886	0.0615842	-0.103916	0.137494	0.785187
G. unclassified, O. Bacteroidales (presence vs. absence)	compid_32328	hexanoylcarnitine (C6)	1590	0.0169685	0.0623787	-0.105294	0.139231	0.785639
G. unclassified, O. Bacteroidales (presence vs. absence)	compid_15720	N-acetylglutamate	1587	-0.0173247	0.0640326	-0.142829	0.108179	0.786764
G. unclassified, O. Bacteroidales (presence vs. absence)	compid_43549	N-formylanthranilic acid	1581	-0.0171737	0.0635533	-0.141738	0.107391	0.787023
G. unclassified, O. Bacteroidales (presence vs. absence)	compid_1868	cysteine	1590	0.0173936	0.064976	-0.109959	0.144746	0.788971
G. unclassified, O. Bacteroidales (presence vs. absence)	compid_22053	3-hydroxydecanoate	1590	0.0172111	0.0643651	-0.108945	0.143367	0.789198
G. unclassified, O. Bacteroidales (presence vs. absence)	compid_35675	2-hydroxypalmitate	1590	-0.0169336	0.0642542	-0.142872	0.109005	0.792169
G. unclassified, O. Bacteroidales (presence vs. absence)	compid_49014	X - 23314	1566	-0.0164629	0.0631653	-0.140267	0.107341	0.794411
G. unclassified, O. Bacteroidales (presence vs. absence)	compid_46223	linoleoylcarnitine (C18:2)*	1590	-0.0159615	0.0615006	-0.136503	0.10458	0.795258
G. unclassified, O. Bacteroidales (presence vs. absence)	compid_52983	glycochenodeoxycholate glucuronide (1)	1580	-0.0161079	0.0621719	-0.137965	0.105749	0.795603
G. unclassified, O. Bacteroidales (presence vs. absence)	compid_43829	gamma-glutamylvaline	1589	-0.0144528	0.0561014	-0.124412	0.095506	0.796735
G. unclassified, O. Bacteroidales (presence vs. absence)	compid_61827	2-hydroxyheptanoate*	1563	-0.0166346	0.0648439	-0.143729	0.110459	0.797573
G. unclassified, O. Bacteroidales (presence vs. absence)	compid_43255	N-acetyl-1-methylhistidine*	1578	-0.0155148	0.061033	-0.135139	0.10411	0.799372
G. unclassified, O. Bacteroidales (presence vs. absence)	compid_22185	N-acetylaspartate (NAA)	1496	0.0169053	0.0671279	-0.114665	0.148476	0.801201
G. unclassified, O. Bacteroidales (presence vs. absence)	compid_22001	3-hydroxyoctanoate	1590	0.0160662	0.0642323	-0.109829	0.141961	0.802522
G. unclassified, O. Bacteroidales (presence vs. absence)	compid_46977	X - 15503	1589	0.0140554	0.0564173	-0.0965225	0.124633	0.80329
G. unclassified, O. Bacteroidales (presence vs. absence)	compid_61868	1-ribosyl-imidazoleacetate*	1590	-0.0148623	0.0606614	-0.133759	0.104034	0.806486
G. unclassified, O. Bacteroidales (presence vs. absence)	compid_42374	2-aminobutyrate	1590	-0.0152456	0.0624773	-0.137701	0.10721	0.807249
G. unclassified, O. Bacteroidales (presence vs. absence)	compid_57443	ceramide (d18:2/24:1, d18:1/24:2)*	1590	-0.014797	0.0616897	-0.135709	0.106115	0.810469
G. unclassified, O. Bacteroidales (presence vs. absence)	compid_62296	sulfate of piperine metabolite C16H19NO3 (3)*	1553	0.0151557	0.0645848	-0.111431	0.141742	0.814501
G. unclassified, O. Bacteroidales (presence vs. absence)	compid_46972	X - 21796	1590	0.0150892	0.0644564	-0.111245	0.141424	0.814938
G. unclassified, O. Bacteroidales (presence vs. absence)	compid_43591	N2,N5-diacetylornithine	1545	-0.0135857	0.0581535	-0.127567	0.100395	0.815313
G. unclassified, O. Bacteroidales (presence vs. absence)	compid_47000	X - 17327	1394	0.0160986	0.0691652	-0.119465	0.151662	0.815986
G. unclassified, O. Bacteroidales (presence vs. absence)	compid_47804	X - 16580	1583	-0.0151119	0.064947	-0.142408	0.112184	0.81604
G. unclassified, O. Bacteroidales (presence vs. absence)	compid_38127	S-methylmethionine	1461	0.0154109	0.0665913	-0.115108	0.14593	0.817017
G. unclassified, O. Bacteroidales (presence vs. absence)	compid_46602	X - 11478	1566	0.0146696	0.0650229	-0.112775	0.142115	0.821537
G. unclassified, O. Bacteroidales (presence vs. absence)	compid_1648	serine	1590	-0.0143092	0.06345	-0.138671	0.110053	0.821604
G. unclassified, O. Bacteroidales (presence vs. absence)	compid_62278	histidine betaine (hercynine)*	1572	-0.0143638	0.0642263	-0.140247	0.11152	0.823064
G. unclassified, O. Bacteroidales (presence vs. absence)	compid_53231	thioproline	1590	0.0140784	0.0639052	-0.111176	0.139333	0.825665
G. unclassified, O. Bacteroidales (presence vs. absence)	compid_46684	X - 12093	1588	-0.0141633	0.06496	-0.141485	0.113158	0.827433
G. unclassified, O. Bacteroidales (presence vs. absence)	compid_48130	N6-succinyladenosine	1443	0.0143663	0.0664306	-0.115838	0.14457	0.828815
G. unclassified, O. Bacteroidales (presence vs. absence)	compid_52525	X - 24329	1586	0.0131716	0.0609235	-0.106238	0.132582	0.82886
G. unclassified, O. Bacteroidales (presence vs. absence)	compid_53230	3-hydroxyhexanoate	1590	0.0137426	0.0646448	-0.112961	0.140446	0.831678
G. unclassified, O. Bacteroidales (presence vs. absence)	compid_46633	X - 12844	1590	-0.0134155	0.0634116	-0.137702	0.110871	0.832476
G. unclassified, O. Bacteroidales (presence vs. absence)	compid_47959	X - 13553	1549	0.0121338	0.0575412	-0.100647	0.124915	0.833016
G. unclassified, O. Bacteroidales (presence vs. absence)	compid_47153	sphingomyelin (d18:1/24:1, d18:2/24:0)*	1590	-0.0132373	0.0632987	-0.137303	0.110828	0.834379
G. unclassified, O. Bacteroidales (presence vs. absence)	compid_52647	X - 24418	1489	-0.0131717	0.0635259	-0.137683	0.111339	0.83577
G. unclassified, O. Bacteroidales (presence vs. absence)	compid_41494	alliin	1179	0.0152257	0.0749944	-0.131763	0.162215	0.839152
G. unclassified, O. Bacteroidales (presence vs. absence)	compid_35637	cysteinylglycine	1576	0.0131168	0.0647336	-0.113761	0.139995	0.839453
G. unclassified, O. Bacteroidales (presence vs. absence)	compid_1419	5-methylthioadenosine (MTA)	1532	0.0130239	0.0643888	-0.113178	0.139226	0.839733
G. unclassified, O. Bacteroidales (presence vs. absence)	compid_52710	1-linoleoyl-2-arachidonoyl-GPC (18:2/20:4n6)*	1582	-0.0131098	0.0648364	-0.140189	0.11397	0.839788
G. unclassified, O. Bacteroidales (presence vs. absence)	compid_61862	hexadecenedioate (C16:1-DC)*	1582	0.0129947	0.0645099	-0.113445	0.139434	0.840382
G. unclassified, O. Bacteroidales (presence vs. absence)	compid_48434	N-acetylcitrulline	1432	-0.0128701	0.0650298	-0.140329	0.114588	0.843143
G. unclassified, O. Bacteroidales (presence vs. absence)	compid_46456	X - 21411	1525	-0.0123844	0.0648477	-0.139486	0.114717	0.84857
G. unclassified, O. Bacteroidales (presence vs. absence)	compid_1642	caprate (10:0)	1590	0.0123422	0.0649342	-0.114929	0.139613	0.849277
G. unclassified, O. Bacteroidales (presence vs. absence)	compid_43493	formiminoglutamate	1527	-0.0113938	0.060067	-0.129125	0.106337	0.849581
G. unclassified, O. Bacteroidales (presence vs. absence)	compid_46512	X - 21467	1559	-0.0121625	0.0641581	-0.137912	0.113587	0.84967
G. unclassified, O. Bacteroidales (presence vs. absence)	compid_514	cytidine	1579	0.0122484	0.064736	-0.114634	0.139131	0.849957
G. unclassified, O. Bacteroidales (presence vs. absence)	compid_48992	X - 23293	1534	0.0123667	0.0655778	-0.116166	0.140899	0.850447
G. unclassified, O. Bacteroidales (presence vs. absence)	compid_27710	N-acetylglycine	1590	0.0113925	0.0605313	-0.107249	0.130034	0.850737
G. unclassified, O. Bacteroidales (presence vs. absence)	compid_37752	13-HODE + 9-HODE	1589	-0.0121153	0.0648484	-0.139218	0.114988	0.851822
G. unclassified, O. Bacteroidales (presence vs. absence)	compid_30460	1-methylhistidine	1587	0.0110845	0.0593319	-0.105206	0.127375	0.851824
G. unclassified, O. Bacteroidales (presence vs. absence)	compid_48493	sphingomyelin (d18:1/22:1, d18:2/22:0, d16:1/24:1)*	1589	-0.0112235	0.0606763	-0.130149	0.107702	0.853273
G. unclassified, O. Bacteroidales (presence vs. absence)	compid_46692	X - 17166	1555	0.0116228	0.0632293	-0.112307	0.135552	0.854179
G. unclassified, O. Bacteroidales (presence vs. absence)	compid_605	uracil	1588	-0.0118816	0.0650608	-0.139401	0.115638	0.855118
G. unclassified, O. Bacteroidales (presence vs. absence)	compid_37211	androstenediol (3beta,17beta) monosulfate (1)	1589	-0.0100521	0.0554793	-0.118791	0.0986873	0.856245
G. unclassified, O. Bacteroidales (presence vs. absence)	compid_48428	pyrraline	1526	-0.0118809	0.0659662	-0.141175	0.117413	0.857094
G. unclassified, O. Bacteroidales (presence vs. absence)	compid_52655	X - 24425	1285	0.0129429	0.0720563	-0.128287	0.154173	0.857478
G. unclassified, O. Bacteroidales (presence vs. absence)	compid_49459	X - 23583	1324	-0.0128475	0.072084	-0.154132	0.128437	0.858571
G. unclassified, O. Bacteroidales (presence vs. absence)	compid_46260	X - 11564	1590	-0.0097987	0.0552814	-0.11815	0.0985529	0.859334
G. unclassified, O. Bacteroidales (presence vs. absence)	compid_53114	X - 24686	1590	0.0113131	0.0642258	-0.11457	0.137196	0.860202
G. unclassified, O. Bacteroidales (presence vs. absence)	compid_62066	glyco-beta-muricholate**	1445	-0.011712	0.0669186	-0.142872	0.119448	0.861089
G. unclassified, O. Bacteroidales (presence vs. absence)	compid_1299	tyrosine	1590	0.0102879	0.0602551	-0.107812	0.128388	0.86445
G. unclassified, O. Bacteroidales (presence vs. absence)	compid_1564	citrate	1588	0.0109182	0.064286	-0.115082	0.136919	0.865159
G. unclassified, O. Bacteroidales (presence vs. absence)	compid_46355	X - 09789	1590	-0.01085	0.0639267	-0.136146	0.114446	0.865248
G. unclassified, O. Bacteroidales (presence vs. absence)	compid_57393	12-HHTrE	1434	-0.0115582	0.068155	-0.145142	0.122026	0.86536
G. unclassified, O. Bacteroidales (presence vs. absence)	compid_32425	dehydroisoandrosterone sulfate (DHEA-S)	1590	0.00906815	0.0540376	-0.0968456	0.114982	0.866753
G. unclassified, O. Bacteroidales (presence vs. absence)	compid_46366	X - 18249	1583	0.0104727	0.062962	-0.112933	0.133878	0.867916
G. unclassified, O. Bacteroidales (presence vs. absence)	compid_35130	N4-acetylcytidine	1486	-0.0109304	0.0664321	-0.141137	0.119276	0.869333
G. unclassified, O. Bacteroidales (presence vs. absence)	compid_48460	propyl 4-hydroxybenzoate sulfate	1186	-0.0124955	0.076284	-0.162012	0.137021	0.869915
G. unclassified, O. Bacteroidales (presence vs. absence)	compid_15685	5-hydroxylysine	1590	0.0101758	0.0624342	-0.112195	0.132547	0.870551
G. unclassified, O. Bacteroidales (presence vs. absence)	compid_54910	vanillactate	1565	-0.00995793	0.0616436	-0.130779	0.110864	0.871689
G. unclassified, O. Bacteroidales (presence vs. absence)	compid_52697	1-oleoyl-2-docosahexaenoyl-GPC (18:1/22:6)*	1590	-0.00998523	0.0623076	-0.132108	0.112138	0.872699
G. unclassified, O. Bacteroidales (presence vs. absence)	compid_47917	X - 12306	1312	-0.0112535	0.0708624	-0.150144	0.127637	0.873845
G. unclassified, O. Bacteroidales (presence vs. absence)	compid_57511	linolenoylcarnitine (C18:3)*	1590	-0.00988204	0.0622453	-0.131883	0.112119	0.873879
G. unclassified, O. Bacteroidales (presence vs. absence)	compid_513	creatinine	1590	0.00830042	0.0524071	-0.0944175	0.111018	0.874175
G. unclassified, O. Bacteroidales (presence vs. absence)	compid_542	3-hydroxybutyrate (BHBA)	1590	-0.0102521	0.0648502	-0.137359	0.116854	0.874406
G. unclassified, O. Bacteroidales (presence vs. absence)	compid_38296	17-methylstearate (i19:0)	1590	-0.0100273	0.0641232	-0.135709	0.115654	0.875757
G. unclassified, O. Bacteroidales (presence vs. absence)	compid_48047	X - 18886	1537	-0.00997431	0.0639801	-0.135375	0.115427	0.876135
G. unclassified, O. Bacteroidales (presence vs. absence)	compid_46636	X - 12849	1437	0.0106093	0.0680986	-0.122864	0.144083	0.876218
G. unclassified, O. Bacteroidales (presence vs. absence)	compid_52533	X - 24337	1574	-0.00964802	0.0623078	-0.131771	0.112475	0.876964
G. unclassified, O. Bacteroidales (presence vs. absence)	compid_47114	ferulic acid 4-sulfate	655	0.0164252	0.106204	-0.191734	0.224585	0.87714
G. unclassified, O. Bacteroidales (presence vs. absence)	compid_53034	14-HDoHE/17-HDoHE	1589	0.0100268	0.0649218	-0.11722	0.137274	0.877279
G. unclassified, O. Bacteroidales (presence vs. absence)	compid_46164	3-methyl catechol sulfate (2)	673	0.0146889	0.0952832	-0.172066	0.201444	0.87753
G. unclassified, O. Bacteroidales (presence vs. absence)	compid_46612	X - 12206	1590	-0.0097831	0.0638393	-0.134908	0.115342	0.878224
G. unclassified, O. Bacteroidales (presence vs. absence)	compid_32197	3-(4-hydroxyphenyl)lactate	1590	0.00828118	0.0546254	-0.0987846	0.115347	0.879522
G. unclassified, O. Bacteroidales (presence vs. absence)	compid_57520	dihomo-linoleoylcarnitine (C20:2)*	1590	0.00926881	0.0622845	-0.112809	0.131346	0.881719
G. unclassified, O. Bacteroidales (presence vs. absence)	compid_527	lactate	1590	-0.00957463	0.0647498	-0.136484	0.117335	0.882463
G. unclassified, O. Bacteroidales (presence vs. absence)	compid_46460	X - 11444	1590	-0.0085387	0.0586661	-0.123524	0.106447	0.884297
G. unclassified, O. Bacteroidales (presence vs. absence)	compid_48081	X - 22776	1307	0.0102869	0.0712431	-0.12935	0.149923	0.885214
G. unclassified, O. Bacteroidales (presence vs. absence)	compid_46488	X - 11847	1432	0.00957001	0.0674281	-0.122589	0.141729	0.887156
G. unclassified, O. Bacteroidales (presence vs. absence)	compid_22176	cysteine s-sulfate	1588	0.00907292	0.0641273	-0.116617	0.134762	0.887507
G. unclassified, O. Bacteroidales (presence vs. absence)	compid_46998	X - 21821	1521	-0.00895555	0.0641281	-0.134647	0.116736	0.888954
G. unclassified, O. Bacteroidales (presence vs. absence)	compid_33935	piperine	1585	0.00886004	0.0635789	-0.115755	0.133475	0.889187
G. unclassified, O. Bacteroidales (presence vs. absence)	compid_47006	X - 21829	1550	0.00883961	0.0635155	-0.115651	0.13333	0.889332
G. unclassified, O. Bacteroidales (presence vs. absence)	compid_32418	myristoleate (14:1n5)	1589	0.00868129	0.0633541	-0.115493	0.132855	0.891026
G. unclassified, O. Bacteroidales (presence vs. absence)	compid_40479	2-oxindole-3-acetate	593	-0.0165756	0.121545	-0.254804	0.221652	0.891572
G. unclassified, O. Bacteroidales (presence vs. absence)	compid_46644	X - 16132	1538	0.00872672	0.0641855	-0.117077	0.13453	0.89187
G. unclassified, O. Bacteroidales (presence vs. absence)	compid_569	caffeine	1557	0.00866576	0.0642929	-0.117348	0.13468	0.892799
G. unclassified, O. Bacteroidales (presence vs. absence)	compid_46503	X - 21458	1379	-0.00905306	0.06849	-0.143293	0.125187	0.894861
G. unclassified, O. Bacteroidales (presence vs. absence)	compid_38165	palmitoyl ethanolamide	1590	0.00850878	0.064839	-0.118576	0.135593	0.895611
G. unclassified, O. Bacteroidales (presence vs. absence)	compid_37443	cysteine sulfinic acid	1590	0.00842361	0.0642007	-0.11741	0.134257	0.895628
G. unclassified, O. Bacteroidales (presence vs. absence)	compid_52436	tricosanoyl sphingomyelin (d18:1/23:0)*	1590	0.00802612	0.0624942	-0.114463	0.130515	0.897825
G. unclassified, O. Bacteroidales (presence vs. absence)	compid_46986	X - 12812	1284	-0.00902865	0.0712635	-0.148705	0.130648	0.899203
G. unclassified, O. Bacteroidales (presence vs. absence)	compid_33939	N-acetylthreonine	1590	-0.0074327	0.0626935	-0.130312	0.115447	0.905642
G. unclassified, O. Bacteroidales (presence vs. absence)	compid_62276	dodecadienoate (12:2)*	1590	0.00741224	0.0647905	-0.119577	0.134402	0.908933
G. unclassified, O. Bacteroidales (presence vs. absence)	compid_57512	margaroylcarnitine (C17)*	1588	-0.00704361	0.0621425	-0.128843	0.114756	0.909771
G. unclassified, O. Bacteroidales (presence vs. absence)	compid_53224	pimeloylcarnitine/3-methyladipoylcarnitine (C7-DC)	1327	0.00778957	0.0699838	-0.129379	0.144958	0.911391
G. unclassified, O. Bacteroidales (presence vs. absence)	compid_60	leucine	1590	-0.0062031	0.0567974	-0.117526	0.10512	0.913046
G. unclassified, O. Bacteroidales (presence vs. absence)	compid_59	histidine	1590	-0.00694485	0.0637572	-0.131909	0.118019	0.913275
G. unclassified, O. Bacteroidales (presence vs. absence)	compid_46417	X - 13866	1590	0.00679678	0.0625597	-0.11582	0.129414	0.913498
G. unclassified, O. Bacteroidales (presence vs. absence)	compid_1563	chenodeoxycholate	1281	0.0073978	0.0693549	-0.128538	0.143333	0.915071
G. unclassified, O. Bacteroidales (presence vs. absence)	compid_47702	X - 12127	1571	-0.00683627	0.0649524	-0.134143	0.12047	0.916191
G. unclassified, O. Bacteroidales (presence vs. absence)	compid_43532	veratric acid	631	0.0106619	0.1026	-0.190434	0.211758	0.917268
G. unclassified, O. Bacteroidales (presence vs. absence)	compid_15778	benzoate	1590	0.00638974	0.0652742	-0.121548	0.134327	0.922031
G. unclassified, O. Bacteroidales (presence vs. absence)	compid_46364	X - 12847	1465	0.00636119	0.0666417	-0.124257	0.136979	0.923968
G. unclassified, O. Bacteroidales (presence vs. absence)	compid_61682	X - 25109	1590	-0.00594726	0.0638234	-0.131041	0.119147	0.92577
G. unclassified, O. Bacteroidales (presence vs. absence)	compid_32349	4-imidazoleacetate	1389	0.00632956	0.0689191	-0.128752	0.141411	0.926838
G. unclassified, O. Bacteroidales (presence vs. absence)	compid_62100	5-methylthioribose**	1590	-0.00590951	0.0652533	-0.133806	0.121987	0.927852
G. unclassified, O. Bacteroidales (presence vs. absence)	compid_46516	X - 21471	1504	0.00595167	0.0660967	-0.123598	0.135501	0.928264
G. unclassified, O. Bacteroidales (presence vs. absence)	compid_34409	stearoylcarnitine (C18)	1590	0.00549518	0.0610466	-0.114156	0.125146	0.928286
G. unclassified, O. Bacteroidales (presence vs. absence)	compid_52340	N-carbamoylalanine	1585	0.00545869	0.0625767	-0.117192	0.128109	0.930498
G. unclassified, O. Bacteroidales (presence vs. absence)	compid_35669	tetradecanedioate (C14-DC)	1588	-0.00544813	0.0645358	-0.131938	0.121042	0.932733
G. unclassified, O. Bacteroidales (presence vs. absence)	compid_1512	picolinate	1587	-0.00504358	0.0635031	-0.12951	0.119422	0.936707
G. unclassified, O. Bacteroidales (presence vs. absence)	compid_33384	salicyluric glucuronide*	657	-0.00759862	0.0961242	-0.196002	0.180805	0.937017
G. unclassified, O. Bacteroidales (presence vs. absence)	compid_34399	3,7-dimethylurate	1373	0.00537149	0.0687335	-0.129346	0.140089	0.937721
G. unclassified, O. Bacteroidales (presence vs. absence)	compid_61839	3-hydroxypalmitoylcarnitine	1528	-0.00465652	0.0596323	-0.121536	0.112223	0.937769
G. unclassified, O. Bacteroidales (presence vs. absence)	compid_34404	1,3,7-trimethylurate	1282	-0.00541709	0.069715	-0.142058	0.131224	0.938076
G. unclassified, O. Bacteroidales (presence vs. absence)	compid_42489	2-hydroxydecanoate	1590	-0.00479918	0.0638298	-0.129906	0.120307	0.940075
G. unclassified, O. Bacteroidales (presence vs. absence)	compid_32827	andro steroid monosulfate C19H28O6S (1)*	1484	-0.00426622	0.0616333	-0.125068	0.116535	0.944824
G. unclassified, O. Bacteroidales (presence vs. absence)	compid_49555	X - 23678	1377	-0.00479464	0.069703	-0.141412	0.131823	0.945169
G. unclassified, O. Bacteroidales (presence vs. absence)	compid_52840	X - 24519	1317	-0.00486683	0.0711683	-0.144357	0.134623	0.94549
G. unclassified, O. Bacteroidales (presence vs. absence)	compid_47921	X - 12410	1314	0.00470152	0.0690126	-0.130563	0.139966	0.945696
G. unclassified, O. Bacteroidales (presence vs. absence)	compid_57716	X - 24949	1368	-0.00475849	0.069899	-0.14176	0.132243	0.945735
G. unclassified, O. Bacteroidales (presence vs. absence)	compid_57416	N-palmitoyl-sphingadienine (d18:2/16:0)*	1517	0.00439097	0.06577	-0.124518	0.1333	0.94678
G. unclassified, O. Bacteroidales (presence vs. absence)	compid_63	cholesterol	1590	-0.00413475	0.0631624	-0.127933	0.119664	0.947814
G. unclassified, O. Bacteroidales (presence vs. absence)	compid_46710	X - 17690	1421	-0.00447438	0.0684095	-0.138557	0.129608	0.94786
G. unclassified, O. Bacteroidales (presence vs. absence)	compid_46657	X - 14939	1584	0.00418142	0.0645926	-0.12242	0.130783	0.948393
G. unclassified, O. Bacteroidales (presence vs. absence)	compid_37536	12-HETE	1589	-0.004186	0.0650755	-0.131734	0.123362	0.948719
G. unclassified, O. Bacteroidales (presence vs. absence)	compid_35322	hydroquinone sulfate	1443	0.00436411	0.068013	-0.128941	0.13767	0.948847
G. unclassified, O. Bacteroidales (presence vs. absence)	compid_57422	lactosyl-N-behenoyl-sphingosine (d18:1/22:0)*	1582	0.00404036	0.063766	-0.120941	0.129022	0.949486
G. unclassified, O. Bacteroidales (presence vs. absence)	compid_46266	X - 15486	1574	-0.00394367	0.0636517	-0.128701	0.120814	0.950605
G. unclassified, O. Bacteroidales (presence vs. absence)	compid_57756	X - 24972	1325	0.00404818	0.065617	-0.124561	0.132658	0.950816
G. unclassified, O. Bacteroidales (presence vs. absence)	compid_33946	N-acetylhistidine	1590	-0.00372573	0.0627947	-0.126803	0.119352	0.952695
G. unclassified, O. Bacteroidales (presence vs. absence)	compid_48001	X - 17351	1539	-0.00377594	0.0641659	-0.129541	0.121989	0.953082
G. unclassified, O. Bacteroidales (presence vs. absence)	compid_47955	X - 12906	1495	-0.0037842	0.0667766	-0.134666	0.127098	0.954816
G. unclassified, O. Bacteroidales (presence vs. absence)	compid_33132	X - 11787	1590	-0.00349092	0.0617977	-0.124614	0.117632	0.954959
G. unclassified, O. Bacteroidales (presence vs. absence)	compid_57529	docosapentaenoylcarnitine (C22:5n3)*	1482	0.00336558	0.0602916	-0.114806	0.121537	0.955491
G. unclassified, O. Bacteroidales (presence vs. absence)	compid_37459	ergothioneine	1590	-0.00336083	0.0629634	-0.126769	0.120047	0.957438
G. unclassified, O. Bacteroidales (presence vs. absence)	compid_1284	threonine	1590	0.00332721	0.0642014	-0.122508	0.129162	0.958675
G. unclassified, O. Bacteroidales (presence vs. absence)	compid_52790	X - 24473	1485	-0.00324538	0.065077	-0.130796	0.124305	0.960233
G. unclassified, O. Bacteroidales (presence vs. absence)	compid_31591	androsterone sulfate	1590	0.00302692	0.0608585	-0.116256	0.12231	0.960338
G. unclassified, O. Bacteroidales (presence vs. absence)	compid_18362	azelate (C9-DC)	1356	0.00332596	0.0706092	-0.135068	0.14172	0.962438
G. unclassified, O. Bacteroidales (presence vs. absence)	compid_43378	S-methylcysteine sulfoxide	1590	0.00297118	0.0641636	-0.122789	0.128732	0.963072
G. unclassified, O. Bacteroidales (presence vs. absence)	compid_62071	perfluorooctanoate (PFOA)*	1590	0.00258886	0.0571076	-0.109342	0.11452	0.963848
G. unclassified, O. Bacteroidales (presence vs. absence)	compid_46607	X - 11849	1476	0.0027731	0.0666471	-0.127855	0.133401	0.966816
G. unclassified, O. Bacteroidales (presence vs. absence)	compid_47954	X - 12879	1293	-0.00263239	0.0724788	-0.144691	0.139426	0.971033
G. unclassified, O. Bacteroidales (presence vs. absence)	compid_31530	threonylphenylalanine	1523	-0.00225479	0.066756	-0.133097	0.128587	0.97306
G. unclassified, O. Bacteroidales (presence vs. absence)	compid_34387	N-acetylproline	1590	-0.00208905	0.0642707	-0.12806	0.123882	0.974074
G. unclassified, O. Bacteroidales (presence vs. absence)	compid_62297	sulfate of piperine metabolite C18H21NO3 (1)*	1440	0.00211827	0.0676212	-0.130419	0.134656	0.975014
G. unclassified, O. Bacteroidales (presence vs. absence)	compid_1669	4-hydroxyphenylpyruvate	1540	0.00201337	0.0654663	-0.126301	0.130327	0.975469
G. unclassified, O. Bacteroidales (presence vs. absence)	compid_1515	salicylate	1590	0.00194139	0.0652584	-0.125965	0.129848	0.976271
G. unclassified, O. Bacteroidales (presence vs. absence)	compid_47101	N-methylpipecolate	1587	0.00176017	0.0646178	-0.124891	0.128411	0.978272
G. unclassified, O. Bacteroidales (presence vs. absence)	compid_48491	sphingomyelin (d18:1/20:1, d18:2/20:0)*	1590	0.00128591	0.0595336	-0.1154	0.117972	0.98277
G. unclassified, O. Bacteroidales (presence vs. absence)	compid_62146	glycine conjugate of C10H14O2 (1)*	1459	-0.00134497	0.0663506	-0.131392	0.128702	0.98383
G. unclassified, O. Bacteroidales (presence vs. absence)	compid_1649	valine	1590	-0.00111955	0.0571835	-0.113199	0.11096	0.984382
G. unclassified, O. Bacteroidales (presence vs. absence)	compid_48994	X - 23295	1506	-0.00128065	0.0659077	-0.13046	0.127898	0.9845
G. unclassified, O. Bacteroidales (presence vs. absence)	compid_52769	X - 24452	1585	0.000929078	0.0596241	-0.115934	0.117792	0.98757
G. unclassified, O. Bacteroidales (presence vs. absence)	compid_40045	leucylglycine	1525	0.000950759	0.0661175	-0.12864	0.130541	0.988529
G. unclassified, O. Bacteroidales (presence vs. absence)	compid_57585	4-acetamidobenzoate	718	-0.00126238	0.0894444	-0.176573	0.174049	0.988743
G. unclassified, O. Bacteroidales (presence vs. absence)	compid_47872	X - 17340	1562	-0.000822385	0.0589444	-0.116353	0.114709	0.98887
G. unclassified, O. Bacteroidales (presence vs. absence)	compid_46601	X - 11470	1584	-0.000791542	0.0636756	-0.125596	0.124013	0.990083
G. unclassified, O. Bacteroidales (presence vs. absence)	compid_22036	2-hydroxyoctanoate	1589	0.000800934	0.064497	-0.125613	0.127215	0.990094
G. unclassified, O. Bacteroidales (presence vs. absence)	compid_57528	adrenoylcarnitine (C22:4)*	1510	0.00071465	0.0618956	-0.120601	0.12203	0.990789
G. unclassified, O. Bacteroidales (presence vs. absence)	compid_46695	X - 18913	1571	-0.000474984	0.0636591	-0.125247	0.124297	0.994048
G. unclassified, O. Bacteroidales (presence vs. absence)	compid_52677	1-(1-enyl-palmitoyl)-2-linoleoyl-GPE (P-16:0/18:2)*	1590	0.000431666	0.0642213	-0.125442	0.126305	0.994638
G. unclassified, O. Bacteroidales (presence vs. absence)	compid_61860	octadecadienedioate (C18:2-DC)*	1518	-0.0003702	0.0659922	-0.129715	0.128975	0.995525
G. unclassified, O. Bacteroidales (presence vs. absence)	compid_57478	sphingomyelin (d18:1/25:0, d19:0/24:1, d20:1/23:0, d19:1/24:0)*	1590	-0.00034982	0.063223	-0.124267	0.123567	0.995586
G. unclassified, O. Bacteroidales (presence vs. absence)	compid_42463	sphingomyelin (d18:1/14:0, d16:1/16:0)*	1590	-0.000190551	0.0617536	-0.121228	0.120847	0.997538
G. unclassified, O. Bacteroidales (presence vs. absence)	compid_46490	X - 17185	1476	-7.10484e-05	0.0639261	-0.125366	0.125224	0.999113

### Sheet: S6
Supplementary Table S6. Two-sample Mendelian randomization of the relationship between microbial traits from Hughes et al and metabolites identifed from Shin et al
Exposure1	Outcome	MR Method	nsnp	Beta2	SE2	P2
G. Ruminococcus (presence vs. absence)	Ergothioneine || id:met-a-750	Wald ratio	1	0.039744	0.0211211	0.059874
G. Ruminococcus (presence vs. absence)	Taurochenodeoxycholate || id:met-a-406	Wald ratio	1	-0.0320223	0.0331579	0.334168
G. Ruminococcus (presence vs. absence)	Taurocholate || id:met-a-407	Wald ratio	1	-0.0538247	0.0438774	0.219932
G. Ruminococcus (presence vs. absence)	X-06351 || id:met-a-416	Wald ratio	1	0.00758543	0.0166243	0.648186
G. Ruminococcus (presence vs. absence)	X-10346 || id:met-a-600	Wald ratio	1	0.0149892	0.0457397	0.743134
G. Ruminococcus (presence vs. absence)	X-11478 || id:met-a-521	Wald ratio	1	-0.00331578	0.0288882	0.90862
G. Ruminococcus (presence vs. absence)	X-11905 || id:met-a-560	Wald ratio	1	-0.0179416	0.0364736	0.622786
G. Ruminococcus (presence vs. absence)	X-12040 || id:met-a-568	Wald ratio	1	0.0236193	0.0672696	0.725503
G. Ruminococcus (presence vs. absence)	X-12056 || id:met-a-569	Wald ratio	1	0.0314318	0.0299783	0.294415
G. Ruminococcus (presence vs. absence)	X-12188 || id:met-a-587	Wald ratio	1	0.0185775	0.0319315	0.560707
G. Ruminococcus (presence vs. absence)	X-12189 || id:met-a-588	Wald ratio	1	0.00299783	0.0432415	0.944729
G. Ruminococcus (presence vs. absence)	X-12236 || id:met-a-595	Wald ratio	1	-0.0204852	0.0302054	0.497648
G. Ruminococcus (presence vs. absence)	X-12329 || id:met-a-599	Wald ratio	1	-0.0218478	0.0853474	0.797961
G. Ruminococcus (presence vs. absence)	X-12729 || id:met-a-647	Wald ratio	1	0.0272985	0.0313864	0.384435
G. Ruminococcus (presence vs. absence)	X-12833 || id:met-a-664	Wald ratio	1	0.0239372	0.0590028	0.684965
G. Ruminococcus (presence vs. absence)	X-12847 || id:met-a-666	Wald ratio	1	-0.00204398	0.0281615	0.94214
G. Ruminococcus (presence vs. absence)	X-14745 || id:met-a-733	Wald ratio	1	0.0103107	0.0128089	0.42084
MR = Mendelian randomization; nsnp = number of SNPs included in the MR analyses. 1 - Letters in microbial trait name represent the taxonomical level: G = genus; 2 - Beta (and corresponding SE and P) represent the log base 10 unit change in each circulating metabolite (indicated in the "Outcome" column) with an approximate doubling of the genetic liability to presence (vs. absence) of the Ruminococcus microbial trait; metabolites with an "X" in their name within the "Outcome" column are currently uncharacterised in the literature.

### Sheet: S7
Supplementary Table S7. Overlap of analyses of the G. Ruminococcus, metabolites and overall breast cancer
Metabolite	MR, Ruminococcus on Overall BC	Linear regression, Ruminococcus on Metabolite	MR, Metabolite on Overall BC
1,5-anhydroglucitol (1,5-AG)	1.03	0.03	1.07
10-undecenoate (11:1n1)	1.03	0.08	0.79
1-methylurate	1.03	0.1	0.82
1-methylxanthine	1.03	0.07	0.88
2-aminobutyrate	1.03	0.11	0.37
3-(4-hydroxyphenyl)lactate	1.03	0.06	0.93
3-methyl-2-oxovalerate	1.03	-0.12	3.1
3-phenylpropionate (hydrocinnamate)	1.03	1.15	0.86
4-acetamidobutanoate	1.03	-0.09	1.52
5alpha-androstan-3beta,17beta-diol disulfate	1.03	0.03	1.002
5-oxoproline	1.03	0.22	0.99
adrenate (22:4n6)	1.03	-0.13	1.26
alanine	1.03	-0.13	0.47
alpha-hydroxyisovalerate	1.03	-0.1	1.13
androsterone sulfate	1.03	-0.02	1.03
arachidonate (20:4n6)	1.03	-0.03	1.14
asparagine	1.03	0.11	1.28
betaine	1.03	0.09	0.67
bilirubin (E,E)*	1.03	-0.03	0.97
bilirubin (E,Z or Z,E)*	1.03	0.19	0.95
bilirubin (Z,Z)	1.03	0.12	0.98
biliverdin	1.03	0.08	0.96
caffeine	1.03	-0.04	1.05
carnitine	1.03	-0.03	1.21
citrate	1.03	0.11	1.29
creatine	1.03	-0.2	1.28
dehydroisoandrosterone sulfate (DHEA-S)	1.03	0.09	0.61
dihomo-linolenate (20:3n3 or n6)	1.03	-0.08	1.002
docosapentaenoate (n3 DPA; 22:5n3)	1.03	-0.03	1.33
eicosapentaenoate (EPA; 20:5n3)	1.03	0.03	1.2
epiandrosterone sulfate	1.03	0.1	1.06
erythritol	1.03	0.04	0.83
erythronate*	1.03	-0.07	2.61
glycine	1.03	-0.04	1.16
histidine	1.03	0.02	0.19
homocitrulline	1.03	-0.07	1.08
homostachydrine*	1.03	-0.01	0.37
HWESASXX*	1.03	-0.03	0.79
hypoxanthine	1.03	0.15	0.89
indolelactate	1.03	-0.14	0.67
indolepropionate	1.03	0.94	0.86
inosine	1.03	0.08	0.97
kynurenine	1.03	0.11	0.55
leucine	1.03	-0.03	7.23
lysine	1.03	0.02	1.04
mannose	1.03	0.01	1.25
margarate (17:0)	1.03	-0.13	1.28
myo-inositol	1.03	0.07	0.07
myristoleate (14:1n5)	1.03	-0.13	0.83
N-acetylglycine	1.03	-0.09	1.13
palmitoleate (16:1n7)	1.03	-0.15	0.83
pantothenate	1.03	0.03	0.89
phenyllactate (PLA)	1.03	-0.05	1.65
pyroglutamine*	1.03	-0.01	0.83
serine	1.03	0.07	1.52
stearate (18:0)	1.03	-0.15	1.36
stearidonate (18:4n3)	1.03	-0.15	1.26
tryptophan	1.03	-0.18	1.1
tryptophan betaine	1.03	0.29	1.12
tyrosine	1.03	0.004	6.55
urate	1.03	-0.04	1.4
uridine	1.03	0.23	0.56
valine	1.03	-0.07	7.23
X-09789	1.03	0.18	0.91
X-11261	1.03	-0.14	1.08
X-11315	1.03	0.23	1.1
X-11381	1.03	0.1	1.63
X-11440	1.03	0.08	0.86
X-11441	1.03	0.08	0.96
X-11442	1.03	0.08	0.96
X-11470	1.03	-0.02	1.11
X-11478	1.03	-0.14	0.98
X-11491	1.03	-0.3	1.07
X-11530	1.03	0.09	0.96
X-11787	1.03	0.09	1.43
X-12063	1.03	-0.06	1.01
X-12093	1.03	0.02	0.98
X-12798	1.03	0.15	0.92
X-12844	1.03	-0.03	1.36
BC = breast cancer; MR = Mendelian randomization. Effect estimates for "MR, Ruminococcus on Overall BC" column indicate the odds ratio for overall breast cancer with an approximately doubling of the genetic liability to presence (vs. absence) of bacteria within the Ruminococcus genus using the Wald ratio estimator; Effect estimates in the "Linear regression, Ruminococcus on Metabolite" column indicate the log base 10 unit change in each metabolite with with an approximately doubling of the genetic liability to presence (vs. absence) of bacteria within the Ruminococcus genus; Effect estimates in the "MR, Metabolite on Overall BC" indicates the odds ratio of overall breast cancer with each log base 10 unit higher circulating levels of metabolite with either the Wald ratio estimator (if one SNP was present) or the inverse variance weighted method (if there was more than one SNP available). Those highlighted in bold met the p-value threshold in each individual analysis; those in red are positive relationships and those in green are negative relationships; those metabolites highlighted in yellow in the first column are those that are consistent across all analyses. The "G" in microbial trait name represent the "genus" taxonomical level.

### Sheet: S8
Supplementary Table S8. Overlap of analyses of the G. Parabacteroides, metabolites and TNBC
Metabolite	MR, Parabacteroides on TNBC	Linear regression, Parabacteroides on Metabolite	MR, Metabolite on TNBC
1,5-anhydroglucitol (1,5-AG)	0.84	-0.01	0.92
10-undecenoate (11:1n1)	0.84	0.02	1.16
1-methylurate	0.84	0.04	0.87
1-methylxanthine	0.84	0.02	0.9
2-aminobutyrate	0.84	0.02	1.28
3-(4-hydroxyphenyl)lactate	0.84	-0.03	1.21
3-methyl-2-oxovalerate	0.84	-0.01	0.41
3-phenylpropionate (hydrocinnamate)	0.84	-0.02	1.19
4-acetamidobutanoate	0.84	-0.001	1.4
5alpha-androstan-3beta,17beta-diol disulfate	0.84	0.01	0.75
5-oxoproline	0.84	0.002	1.22
adrenate (22:4n6)	0.84	-0.01	1.76
alanine	0.84	-0.01	0.58
alpha-hydroxyisovalerate	0.84	-0.02	0.89
androsterone sulfate	0.84	-0.004	0.84
arachidonate (20:4n6)	0.84	0.02	1.23
asparagine	0.84	-0.004	0.67
betaine	0.84	-0.0004	0.16
bilirubin (E,E)*	0.84	-0.04	0.93
bilirubin (E,Z or Z,E)*	0.84	-0.03	0.89
bilirubin (Z,Z)	0.84	-0.02	0.94
biliverdin	0.84	-0.02	0.92
caffeine	0.84	0.02	1.03
carnitine	0.84	0.01	3.72
citrate	0.84	0.01	4.28
creatine	0.84	-0.03	2.71
dehydroisoandrosterone sulfate (DHEA-S)	0.84	-0.003	0.62
dihomo-linolenate (20:3n3 or n6)	0.84	0.01	0.87
docosapentaenoate (n3 DPA; 22:5n3)	0.84	0.02	2.39
eicosapentaenoate (EPA; 20:5n3)	0.84	-0.01	1.26
epiandrosterone sulfate	0.84	0.01	0.88
erythritol	0.84	-0.01	1.87
erythronate*	0.84	0.04	7.8
gamma-glutamylglutamine	0.84	0.01	0.4
glutamine	0.84	0.03	0.23
glycine	0.84	0.02	1.8
histidine	0.84	0.01	0.11
homocitrulline	0.84	-0.05	0.68
homostachydrine*	0.84	-0.01	0.65
HWESASXX*	0.84	0.003	1.18
hypoxanthine	0.84	-0.03	0.81
indolelactate	0.84	-0.06	0.78
indolepropionate	0.84	-0.02	1.1
inosine	0.84	-0.04	1.26
kynurenine	0.84	-0.07	0.46
leucine	0.84	-0.02	0.21
lysine	0.84	-0.02	1.18
mannose	0.84	0.01	1.18
margarate (17:0)	0.84	0.02	2.36
myo-inositol	0.84	-0.02	0.14
myristoleate (14:1n5)	0.84	0.01	0.51
N-acetylglycine	0.84	0.002	1.64
palmitoleate (16:1n7)	0.84	0.01	0.51
pantothenate	0.84	0.02	0.36
phenylalanine	0.84	0.003	14.33
phenyllactate (PLA)	0.84	-0.04	1.28
pyroglutamine*	0.84	0.01	0.59
serine	0.84	0.02	2.02
stearate (18:0)	0.84	0.02	2.95
stearidonate (18:4n3)	0.84	-0.03	1.65
tryptophan	0.84	-0.03	0.01
tryptophan betaine	0.84	-0.02	1.12
tyrosine	0.84	-0.06	0.93
urate	0.84	-0.01	1.46
uridine	0.84	-0.02	0.15
valine	0.84	-0.03	0.21
X-09789	0.84	-0.01	0.92
X-11261	0.84	0.03	1.06
X-11315	0.84	-0.08	1.6
X-11381	0.84	-0.01	4.71
X-11440	0.84	-0.01	0.86
X-11441	0.84	0.02	0.91
X-11442	0.84	0.02	0.91
X-11470	0.84	-0.05	1.69
X-11478	0.84	0.03	0.61
X-11491	0.84	-0.06	1.03
X-11530	0.84	-0.0001	0.92
X-11787	0.84	-0.01	0.77
X-12063	0.84	-0.01	1.05
X-12093	0.84	0.01	1.02
X-12798	0.84	-0.05	0.92
X-12844	0.84	-0.03	0.48
X-14626	0.84	0.09	0.94
MR = Mendelian randomization; TNBC = triple negative breast cancer. Effect estimates for "MR, Parabacteroides on TNBC" column indicate the odds ratio for TNBC with each normalized SD higher abundance of bacteria within the Parabacteroides genus using the Wald ratio estimator; Effect estimates in the "Linear regression, Parabacteroides on Metabolite" column indicate the log base 10 unit change in each metabolite with with each normalized SD higher abundance of bacteria within the Parabacteroides genus; Effect estimates in the "MR, Metabolite on TNBC" indicates the odds ratio of TNBC with each log base 10 unit higher circulating levels of metabolite with either the Wald ratio estimator (if one SNP was present) or the inverse variance weighted method (if there was more than one SNP available). Those highlighted in bold met the p-value threshold in each individual analysis; those in red are positive relationships and those in green are negative relationships; those metabolites highlighted in yellow in the first column are those that are consistent across all analyses. The "G" in microbial trait name represent the "genus" taxonomical level.

### Sheet: S9
Supplementary Table S9. Overlap of analyses of the G. unclassified, O. Bacteroidales, metabolites and TNBC
Metabolite	MR, Bacteroidales on TNBC	Linear Regression, Bacteroidales on Metabolite	MR, Metabolite on TNBC
1,5-anhydroglucitol (1,5-AG)	1.12	0.1	0.92
10-undecenoate (11:1n1)	1.12	0.05	1.16
1-methylurate	1.12	0.06	0.87
1-methylxanthine	1.12	0.06	0.9
2-aminobutyrate	1.12	-0.02	1.28
3-(4-hydroxyphenyl)lactate	1.12	0.01	1.21
3-methyl-2-oxovalerate	1.12	-0.15	0.41
3-phenylpropionate (hydrocinnamate)	1.12	0.42	1.19
4-acetamidobutanoate	1.12	-0.15	1.4
5alpha-androstan-3beta,17beta-diol disulfate	1.12	-0.05	0.75
5-oxoproline	1.12	0.08	1.22
adrenate (22:4n6)	1.12	-0.08	1.76
alanine	1.12	-0.03	0.58
alpha-hydroxyisovalerate	1.12	-0.1	0.89
androsterone sulfate	1.12	0.003	0.84
arachidonate (20:4n6)	1.12	-0.15	1.23
asparagine	1.12	-0.05	0.67
betaine	1.12	0.1	0.16
bilirubin (E,E)*	1.12	-0.07	0.93
bilirubin (E,Z or Z,E)*	1.12	0.02	0.89
bilirubin (Z,Z)	1.12	0.03	0.94
biliverdin	1.12	-0.03	0.92
caffeine	1.12	0.01	1.03
carnitine	1.12	0.08	3.72
citrate	1.12	0.01	4.28
creatine	1.12	-0.05	2.71
dehydroisoandrosterone sulfate (DHEA-S)	1.12	0.01	0.62
dihomo-linolenate (20:3n3 or n6)	1.12	-0.2	0.87
docosapentaenoate (n3 DPA; 22:5n3)	1.12	-0.1	2.39
eicosapentaenoate (EPA; 20:5n3)	1.12	-0.11	1.26
epiandrosterone sulfate	1.12	0.06	0.88
erythritol	1.12	0.07	1.87
erythronate*	1.12	-0.08	7.8
gamma-glutamylglutamine	1.12	0.14	0.4
glutamine	1.12	0.16	0.23
glycine	1.12	-0.04	1.8
histidine	1.12	-0.01	0.11
homocitrulline	1.12	0.02	0.68
homostachydrine*	1.12	0.14	0.65
HWESASXX*	1.12	0.09	1.18
hypoxanthine	1.12	0.15	0.81
indolelactate	1.12	-0.06	0.78
indolepropionate	1.12	0.06	1.1
inosine	1.12	0.2	1.26
kynurenine	1.12	-0.05	0.46
leucine	1.12	-0.01	0.21
lysine	1.12	0.05	1.18
mannose	1.12	-0.04	1.18
margarate (17:0)	1.12	-0.07	2.36
myo-inositol	1.12	0.04	0.14
myristoleate (14:1n5)	1.12	0.01	0.51
N-acetylglycine	1.12	0.01	1.64
palmitoleate (16:1n7)	1.12	-0.04	0.51
pantothenate	1.12	-0.14	0.36
phenylalanine	1.12	-0.08	14.33
phenyllactate (PLA)	1.12	-0.04	1.28
pyroglutamine*	1.12	0.09	0.59
serine	1.12	-0.01	2.02
stearate (18:0)	1.12	-0.13	2.95
stearidonate (18:4n3)	1.12	-0.08	1.65
tryptophan	1.12	-0.04	0.01
tryptophan betaine	1.12	-0.03	1.12
tyrosine	1.12	0.01	0.93
urate	1.12	-0.06	1.46
uridine	1.12	0.03	0.15
valine	1.12	-0.001	0.21
X-09789	1.12	-0.01	0.92
X-11261	1.12	0.04	1.06
X-11315	1.12	0.04	1.6
X-11381	1.12	0.04	4.71
X-11440	1.12	-0.05	0.86
X-11441	1.12	0.1	0.91
X-11442	1.12	0.13	0.91
X-11470	1.12	-0.001	1.69
X-11478	1.12	0.01	0.61
X-11491	1.12	0.08	1.03
X-11530	1.12	0.07	0.92
X-11787	1.12	-0.003	0.77
X-12063	1.12	-0.06	1.05
X-12093	1.12	-0.01	1.02
X-12798	1.12	0.08	0.92
X-12844	1.12	-0.01	0.48
X-14626	1.12	-0.18	0.94
MR = Mendelian randomization; TNBC = triple negative breast cancer. Effect estimates for "MR, Bacteroidales on TNBC" column indicate the odds ratio for TNBC with an approximately doubling of the genetic liability to presence (vs. absence) of bacteria within the Bacteroidales order using the Wald ratio estimator; Effect estimates in the "Linear regression, Bacteroidales on Metabolite" column indicate the log base 10 unit change in each metabolite with with each presence vs. absence of bacteria within the Bacteroidales order; Effect estimates in the "MR, Metabolite on TNBC" indicates the odds ratio of TNBC with each log base 10 unit higher circulating levels of metabolite with either the Wald ratio estimator (if one SNP was present) or the inverse variance weighted method (if there was more than one SNP available). Those highlighted in bold met the p-value threshold in each individual analysis; those in red are positive relationships and those in green are negative relationships; those metabolites highlighted in yellow in the first column are those that are consistent across all analyses. The "G" and "O" in microbial trait name represent the "genus" and "order" taxonomical level, respectively.

### Sheet: S10
Supplementary Table S10. Results from the search of exposure-related SNPs in the IEU OpenGWAS
SNP	Proxied trait1	MRC-IEU Open GWAS Trait	P
rs13207588	G. Parabacteroides (abundance)	Methods of discharge from hospital (recoded): Discharged on clinical advice/consent: From inpatient/daycase care	2e-09
rs13207588	G. Parabacteroides (abundance)	Methods of admission to hospital (recoded): Emergency admission: Non-injury	1.2e-06
rs13207588	G. Parabacteroides (abundance)	Methods of admission to hospital (recoded): Elective admission	1.5e-06
rs13207588	G. Parabacteroides (abundance)	SHBG	3.2911e-06
rs13207588	G. Parabacteroides (abundance)	Interpolated Age of participant when non-cancer illness first diagnosed	3.8e-06
rs13207588	G. Parabacteroides (abundance)	Reticulocyte count	4.7881e-06
rs13207588	G. Parabacteroides (abundance)	Sleep duration	5.3001e-06
rs13207588	G. Parabacteroides (abundance)	Gut microbiota abundance (genus Bacteroides id.918)	7.485e-06
rs13207588	G. Parabacteroides (abundance)	Gut microbiota abundance (family Bacteroidaceae id.917)	7.485e-06
rs13207588	G. Parabacteroides (abundance)	Home area population density - urban or rural: Scotland - Large Urban Area	8.8595e-06
rs13207588	G. Parabacteroides (abundance)	High light scatter reticulocyte count	2.0305e-05
rs13207588	G. Parabacteroides (abundance)	Interpolated Year when non-cancer illness first diagnosed	2.1e-05
rs13207588	G. Parabacteroides (abundance)	Home location at assessment - east co-ordinate (rounded)	2.8e-05
rs13207588	G. Parabacteroides (abundance)	SHBG	3.2402e-05
rs13207588	G. Parabacteroides (abundance)	Reticulocyte percentage	3.4311e-05
rs13207588	G. Parabacteroides (abundance)	Mean reticulocyte volume	3.7894e-05
rs13207588	G. Parabacteroides (abundance)	Mean corpuscular volume	4.1048e-05
rs13207588	G. Parabacteroides (abundance)	Place of birth in UK - north co-ordinate	4.2e-05
rs13207588	G. Parabacteroides (abundance)	Home location at assessment - north co-ordinate (rounded)	4.7e-05
rs13207588	G. Parabacteroides (abundance)	High light scatter reticulocyte percentage of red cells	5.8e-05
rs13207588	G. Parabacteroides (abundance)	High light scatter reticulocyte percentage	0.00012404
rs13207588	G. Parabacteroides (abundance)	Sources of admission to hospital (recoded): Usual Place of residence: Living with relatives	0.00015
rs13207588	G. Parabacteroides (abundance)	Length of mobile phone use	0.00016
rs13207588	G. Parabacteroides (abundance)	Gut microbiota abundance (genus Odoribacter id.952)	0.00016522
rs13207588	G. Parabacteroides (abundance)	C-C motif chemokine 28	0.00016982
rs13207588	G. Parabacteroides (abundance)	Miserableness	0.00017
rs13207588	G. Parabacteroides (abundance)	Mean sphered cell volume	0.00018308
rs13207588	G. Parabacteroides (abundance)	Operative procedures - main OPCS4	0.0002002
rs13207588	G. Parabacteroides (abundance)	NET100 1376	0.00025704
rs13207588	G. Parabacteroides (abundance)	Reticulocyte count	0.0002609
rs13207588	G. Parabacteroides (abundance)	Sources of admission to hospital (recoded): Transfer within NHS provider	0.0003
rs13207588	G. Parabacteroides (abundance)	Types of physical activity in last 4 weeks: Heavy DIY (eg: weeding, lawn mowing, carpentry, digging)	0.00033
rs13207588	G. Parabacteroides (abundance)	Mean corpuscular haemoglobin	0.00034148
rs13207588	G. Parabacteroides (abundance)	Sex hormone-binding globulin levels adjusted for BMI	0.00036
rs13207588	G. Parabacteroides (abundance)	Frailty index	0.0003808
rs13207588	G. Parabacteroides (abundance)	Angiopoietin-related protein 1	0.00038905
rs13207588	G. Parabacteroides (abundance)	NET100 0002	0.00041687
rs13207588	G. Parabacteroides (abundance)	High light scatter reticulocyte count	0.0004339
rs13207588	G. Parabacteroides (abundance)	Reticulocyte fraction of red cells	0.00044841
rs13207588	G. Parabacteroides (abundance)	Gut microbiota abundance (family Rikenellaceae id.967)	0.00059614
rs13207588	G. Parabacteroides (abundance)	Gut microbiota abundance (family Porphyromonadaceae id.943)	0.00062435
rs13207588	G. Parabacteroides (abundance)	NET100 0848	0.00064565
rs13207588	G. Parabacteroides (abundance)	High light scatter reticulocyte percentage of red cells	0.00075929
rs13207588	G. Parabacteroides (abundance)	PR interval	0.00077138
rs13207588	G. Parabacteroides (abundance)	Job coding: other science technician, materials technician, technical assistant, technical officer	0.00078955
rs13207588	G. Parabacteroides (abundance)	Gas or solid-fuel cooking/heating: An open solid fuel fire that you use regularly in winter time	0.00086
rs13207588	G. Parabacteroides (abundance)	Treatment speciality of consultant (recoded): General medicine	0.00087
rs13207588	G. Parabacteroides (abundance)	Fractured/broken bones in last 5 years	0.00088
rs13207588	G. Parabacteroides (abundance)	NET100 0506	0.00093325
rs13207588	G. Parabacteroides (abundance)	Non-cancer illness code, self-reported: eye/eyelid problem	0.00098001
rs116135844	G. unclassified, O. Bacteroidales (presence vs. absence)	Insomnia complaints	0.0001285
rs116135844	G. unclassified, O. Bacteroidales (presence vs. absence)	Maximum workload during fitness test	0.00019928
rs116135844	G. unclassified, O. Bacteroidales (presence vs. absence)	Other/unspecified rheumatoid arthritis	0.00025017
rs116135844	G. unclassified, O. Bacteroidales (presence vs. absence)	Monounsaturated fatty acids	0.00039
rs116135844	G. unclassified, O. Bacteroidales (presence vs. absence)	Number of incorrect matches in round	0.0004208
rs116135844	G. unclassified, O. Bacteroidales (presence vs. absence)	Deposits [accretions] on teeth	0.00044
rs116135844	G. unclassified, O. Bacteroidales (presence vs. absence)	IDP dMRI TBSS MO Superior fronto-occipital fasciculus R	0.00054954
rs116135844	G. unclassified, O. Bacteroidales (presence vs. absence)	Total fatty acids	0.0006
rs116135844	G. unclassified, O. Bacteroidales (presence vs. absence)	Consecutive night shifts during mixed shift periods	0.00061165
rs116135844	G. unclassified, O. Bacteroidales (presence vs. absence)	NET25 0191	0.00067608
rs116135844	G. unclassified, O. Bacteroidales (presence vs. absence)	Other vegetables intake	0.00069
rs116135844	G. unclassified, O. Bacteroidales (presence vs. absence)	Saturated fatty acids	0.00077999
rs116135844	G. unclassified, O. Bacteroidales (presence vs. absence)	Rheumatoid arthritis	0.00078928
rs116135844	G. unclassified, O. Bacteroidales (presence vs. absence)	Presence of other functional implants	0.00079761
rs116135844	G. unclassified, O. Bacteroidales (presence vs. absence)	Endometriosis	0.00079779
rs116135844	G. unclassified, O. Bacteroidales (presence vs. absence)	NET100 1335	0.00087096
rs150018970	G. Ruminococcus (presence vs. absence)	NET100 0911	0.00019498
rs150018970	G. Ruminococcus (presence vs. absence)	Atopic dermatitis	0.00023894
rs150018970	G. Ruminococcus (presence vs. absence)	Never eat eggs, dairy, wheat, sugar	0.0005262
rs150018970	G. Ruminococcus (presence vs. absence)	Alkaline phosphatase	0.0006773
rs150018970	G. Ruminococcus (presence vs. absence)	Age when periods started (menarche)	0.00089731
rs150018970	G. Ruminococcus (presence vs. absence)	a2009s rh G oc-temp med-Lingual area	0.00093325
rs150018970	G. Ruminococcus (presence vs. absence)	Intra-ocular pressure, Goldmann-correlated (left)	0.00099001
rs11950562	homostachydrine	No associations identified
rs579459	ADpSGEGDFXAEGGGVR*/X-14304--leucylalanine	No associations identified
rs9400467	tyrosine	No associations identified
GWAS = genome-wide association study; MRC-IEU = Medical Research Council Integrative Epidemiology Unit. 1 - Letters in the microbial trait name represent the taxonomical level: G = genus, O = order, and unclassified reflects a bacterial genus within the stated higher taxon that could not accurately be classified; P-values represent the strength of evidence of association between each SNP and trait within the IEU OpenGWAS, where associations meeting threshold of 2.53e-06 are coloured in yellow.

### Sheet: S11
Supplementary Table S11. Results from the search of the SNP associated with G. Ruminococcus and diseases and traits in PhenoScanner
snp	ref_rsid	ref_hg19_coordinates	ref_hg38_coordinates	ref_a1	ref_a2	rsid	hg19_coordinates	hg38_coordinates	a1	a2	proxy	r2	dprime	trait	efo	study	pmid	ancestry	year	beta	se	p	direction	n	n_cases	n_controls	n_studies	unit	dataset
rs150018970	rs150018970	chr9:134648925	chr9:131773538	A	G	rs79528874	chr9:134660977	chr9:131785590	T	C	1	1	1	Other noninflammatory disorders of vulva and perineum	-	Neale B	UKBB	European	2017	0.002694	0.0006495	3.356e-05	+	337199	756	336443	1	risk diff	Neale-B_UKBB_EUR_2017
rs150018970	rs150018970	chr9:134648925	chr9:131773538	A	G	rs79528874	chr9:134660977	chr9:131785590	T	C	1	1	1	Self-reported non-hodgkins lymphoma	EFO_0005952	Neale B	UKBB	European	2017	0.002457	0.0005941	3.556e-05	+	337159	631	336528	1	risk diff	Neale-B_UKBB_EUR_2017
rs150018970	rs150018970	chr9:134648925	chr9:131773538	A	G	rs7869935	chr9:134660172	chr9:131784785	A	G	1	1	1	Other noninflammatory disorders of vulva and perineum	-	Neale B	UKBB	European	2017	0.002649	0.0006471	4.251e-05	+	337199	756	336443	1	risk diff	Neale-B_UKBB_EUR_2017
rs150018970	rs150018970	chr9:134648925	chr9:131773538	A	G	rs150018970	chr9:134648925	chr9:131773538	A	G	0	1	1	Other conduction disorders	EFO_0005304	Neale B	UKBB	European	2017	0.00135	0.0003305	4.395e-05	+	337199	191	337008	1	risk diff	Neale-B_UKBB_EUR_2017
rs150018970	rs150018970	chr9:134648925	chr9:131773538	A	G	rs140171297	chr9:134651440	chr9:131776053	C	T	1	1	1	Other conduction disorders	EFO_0005304	Neale B	UKBB	European	2017	0.001348	0.0003306	4.554e-05	+	337199	191	337008	1	risk diff	Neale-B_UKBB_EUR_2017
rs150018970	rs150018970	chr9:134648925	chr9:131773538	A	G	rs117417268	chr9:134649530	chr9:131774143	G	C	1	1	1	Other conduction disorders	EFO_0005304	Neale B	UKBB	European	2017	0.001348	0.0003306	4.576e-05	+	337199	191	337008	1	risk diff	Neale-B_UKBB_EUR_2017
rs150018970	rs150018970	chr9:134648925	chr9:131773538	A	G	rs118145810	chr9:134649585	chr9:131774198	A	G	1	1	1	Other conduction disorders	EFO_0005304	Neale B	UKBB	European	2017	0.001347	0.0003307	4.608e-05	+	337199	191	337008	1	risk diff	Neale-B_UKBB_EUR_2017
rs150018970	rs150018970	chr9:134648925	chr9:131773538	A	G	rs80329452	chr9:134646912	chr9:131771525	T	A	1	1	1	Other conduction disorders	EFO_0005304	Neale B	UKBB	European	2017	0.001346	0.0003307	4.682e-05	+	337199	191	337008	1	risk diff	Neale-B_UKBB_EUR_2017
rs150018970	rs150018970	chr9:134648925	chr9:131773538	A	G	rs12351981	chr9:134660740	chr9:131785353	A	G	1	1	1	Other conduction disorders	EFO_0005304	Neale B	UKBB	European	2017	0.001331	0.0003277	4.868e-05	+	337199	191	337008	1	risk diff	Neale-B_UKBB_EUR_2017
rs150018970	rs150018970	chr9:134648925	chr9:131773538	A	G	rs115807472	chr9:134659010	chr9:131783623	G	T	1	1	1	Other conduction disorders	EFO_0005304	Neale B	UKBB	European	2017	0.001334	0.0003284	4.894e-05	+	337199	191	337008	1	risk diff	Neale-B_UKBB_EUR_2017
rs150018970	rs150018970	chr9:134648925	chr9:131773538	A	G	rs117427914	chr9:134658820	chr9:131783433	G	T	1	1	1	Other conduction disorders	EFO_0005304	Neale B	UKBB	European	2017	0.001334	0.0003285	4.9e-05	+	337199	191	337008	1	risk diff	Neale-B_UKBB_EUR_2017
rs150018970	rs150018970	chr9:134648925	chr9:131773538	A	G	rs112101199	chr9:134659705	chr9:131784318	G	A	1	1	1	Other conduction disorders	EFO_0005304	Neale B	UKBB	European	2017	0.001333	0.0003283	4.931e-05	+	337199	191	337008	1	risk diff	Neale-B_UKBB_EUR_2017
rs150018970	rs150018970	chr9:134648925	chr9:131773538	A	G	rs7848454	chr9:134658196	chr9:131782809	G	A	1	1	1	Other conduction disorders	EFO_0005304	Neale B	UKBB	European	2017	0.001333	0.0003285	4.966e-05	+	337199	191	337008	1	risk diff	Neale-B_UKBB_EUR_2017
rs150018970	rs150018970	chr9:134648925	chr9:131773538	A	G	rs79528874	chr9:134660977	chr9:131785590	T	C	1	1	1	Other conduction disorders	EFO_0005304	Neale B	UKBB	European	2017	0.001319	0.0003271	5.501e-05	+	337199	191	337008	1	risk diff	Neale-B_UKBB_EUR_2017
rs150018970	rs150018970	chr9:134648925	chr9:131773538	A	G	rs7869935	chr9:134660172	chr9:131784785	A	G	1	1	1	Other conduction disorders	EFO_0005304	Neale B	UKBB	European	2017	0.001302	0.0003258	6.481e-05	+	337199	191	337008	1	risk diff	Neale-B_UKBB_EUR_2017
rs150018970	rs150018970	chr9:134648925	chr9:131773538	A	G	rs12343052	chr9:134660646	chr9:131785259	T	C	1	1	1	Other conduction disorders	EFO_0005304	Neale B	UKBB	European	2017	0.001301	0.0003257	6.522e-05	+	337199	191	337008	1	risk diff	Neale-B_UKBB_EUR_2017
rs150018970	rs150018970	chr9:134648925	chr9:131773538	A	G	rs112101199	chr9:134659705	chr9:131784318	G	A	1	1	1	Other noninflammatory disorders of vulva and perineum	-	Neale B	UKBB	European	2017	0.002545	0.000652	9.499e-05	+	337199	756	336443	1	risk diff	Neale-B_UKBB_EUR_2017
rs150018970	rs150018970	chr9:134648925	chr9:131773538	A	G	rs115807472	chr9:134659010	chr9:131783623	G	T	1	1	1	Other noninflammatory disorders of vulva and perineum	-	Neale B	UKBB	European	2017	0.002545	0.0006523	9.535e-05	+	337199	756	336443	1	risk diff	Neale-B_UKBB_EUR_2017
rs150018970	rs150018970	chr9:134648925	chr9:131773538	A	G	rs117427914	chr9:134658820	chr9:131783433	G	T	1	1	1	Other noninflammatory disorders of vulva and perineum	-	Neale B	UKBB	European	2017	0.002543	0.0006523	9.707e-05	+	337199	756	336443	1	risk diff	Neale-B_UKBB_EUR_2017
rs150018970	rs150018970	chr9:134648925	chr9:131773538	A	G	rs7848454	chr9:134658196	chr9:131782809	G	A	1	1	1	Other noninflammatory disorders of vulva and perineum	-	Neale B	UKBB	European	2017	0.002541	0.0006524	9.818e-05	+	337199	756	336443	1	risk diff	Neale-B_UKBB_EUR_2017
rs150018970	rs150018970	chr9:134648925	chr9:131773538	A	G	rs12351981	chr9:134660740	chr9:131785353	A	G	1	1	1	Other noninflammatory disorders of vulva and perineum	-	Neale B	UKBB	European	2017	0.002515	0.0006508	0.000111	+	337199	756	336443	1	risk diff	Neale-B_UKBB_EUR_2017
rs150018970	rs150018970	chr9:134648925	chr9:131773538	A	G	rs79720154	chr9:134664044	chr9:131788657	T	C	1	0.94905	1	Other conduction disorders	EFO_0005304	Neale B	UKBB	European	2017	0.001296	0.0003353	0.000111	+	337199	191	337008	1	risk diff	Neale-B_UKBB_EUR_2017
rs150018970	rs150018970	chr9:134648925	chr9:131773538	A	G	rs147036279	chr9:134661165	chr9:131785778	T	G	1	1	1	Pyothorax	EFO_0009680	Neale B	UKBB	European	2017	0.0009958	0.0002577	0.0001113	+	337199	103	337096	1	risk diff	Neale-B_UKBB_EUR_2017
rs150018970	rs150018970	chr9:134648925	chr9:131773538	A	G	rs12343052	chr9:134660646	chr9:131785259	T	C	1	1	1	Other noninflammatory disorders of vulva and perineum	-	Neale B	UKBB	European	2017	0.002458	0.0006469	0.0001447	+	337199	756	336443	1	risk diff	Neale-B_UKBB_EUR_2017
rs150018970	rs150018970	chr9:134648925	chr9:131773538	A	G	rs79720154	chr9:134664044	chr9:131788657	T	C	1	0.94905	1	Other noninflammatory disorders of vulva and perineum	-	Neale B	UKBB	European	2017	0.002468	0.0006658	0.0002104	+	337199	756	336443	1	risk diff	Neale-B_UKBB_EUR_2017
rs150018970	rs150018970	chr9:134648925	chr9:131773538	A	G	rs147036279	chr9:134661165	chr9:131785778	T	G	1	1	1	Cause of death: alcoholic cirrhosis of liver	EFO_1000802	Neale B	UKBB	European	2017	0.0158	0.004292	0.0002345	+	7637	16	7621	1	risk diff	Neale-B_UKBB_EUR_2017
rs150018970	rs150018970	chr9:134648925	chr9:131773538	A	G	rs79528874	chr9:134660977	chr9:131785590	T	C	1	1	1	Treatment with paracetamol + codeine	EFO_0007056	Neale B	UKBB	European	2017	0.001446	0.0003939	0.0002405	+	337159	277	336882	1	risk diff	Neale-B_UKBB_EUR_2017
rs150018970	rs150018970	chr9:134648925	chr9:131773538	A	G	rs147036279	chr9:134661165	chr9:131785778	T	G	1	1	1	Treatment with paracetamol + codeine	EFO_0007056	Neale B	UKBB	European	2017	0.001534	0.0004225	0.0002829	+	337159	277	336882	1	risk diff	Neale-B_UKBB_EUR_2017
rs150018970	rs150018970	chr9:134648925	chr9:131773538	A	G	rs79720154	chr9:134664044	chr9:131788657	T	C	1	0.94905	1	Treatment with micardis 20mg tablet	EFO_0007056	Neale B	UKBB	European	2017	0.0008745	0.0002427	0.0003139	+	337159	100	337059	1	risk diff	Neale-B_UKBB_EUR_2017
rs150018970	rs150018970	chr9:134648925	chr9:131773538	A	G	rs118145810	chr9:134649585	chr9:131774198	A	G	1	1	1	Other noninflammatory disorders of vulva and perineum	-	Neale B	UKBB	European	2017	0.002366	0.0006567	0.000315	+	337199	756	336443	1	risk diff	Neale-B_UKBB_EUR_2017
rs150018970	rs150018970	chr9:134648925	chr9:131773538	A	G	rs117417268	chr9:134649530	chr9:131774143	G	C	1	1	1	Other noninflammatory disorders of vulva and perineum	-	Neale B	UKBB	European	2017	0.002366	0.0006566	0.0003151	+	337199	756	336443	1	risk diff	Neale-B_UKBB_EUR_2017
rs150018970	rs150018970	chr9:134648925	chr9:131773538	A	G	rs140171297	chr9:134651440	chr9:131776053	C	T	1	1	1	Other noninflammatory disorders of vulva and perineum	-	Neale B	UKBB	European	2017	0.002364	0.0006565	0.0003166	+	337199	756	336443	1	risk diff	Neale-B_UKBB_EUR_2017
rs150018970	rs150018970	chr9:134648925	chr9:131773538	A	G	rs80329452	chr9:134646912	chr9:131771525	T	A	1	1	1	Other noninflammatory disorders of vulva and perineum	-	Neale B	UKBB	European	2017	0.002363	0.0006567	0.0003211	+	337199	756	336443	1	risk diff	Neale-B_UKBB_EUR_2017
rs150018970	rs150018970	chr9:134648925	chr9:131773538	A	G	rs150018970	chr9:134648925	chr9:131773538	A	G	0	1	1	Other noninflammatory disorders of vulva and perineum	-	Neale B	UKBB	European	2017	0.002357	0.0006564	0.0003288	+	337199	756	336443	1	risk diff	Neale-B_UKBB_EUR_2017
rs150018970	rs150018970	chr9:134648925	chr9:131773538	A	G	rs12351981	chr9:134660740	chr9:131785353	A	G	1	1	1	Self-reported non-hodgkins lymphoma	EFO_0005952	Neale B	UKBB	European	2017	0.002134	0.0005953	0.0003383	+	337159	631	336528	1	risk diff	Neale-B_UKBB_EUR_2017
rs150018970	rs150018970	chr9:134648925	chr9:131773538	A	G	rs118145810	chr9:134649585	chr9:131774198	A	G	1	1	1	Diabetes mellitus in pregnancy	-	Neale B	UKBB	European	2017	0.0007403	0.0002072	0.0003539	+	337199	75	337124	1	risk diff	Neale-B_UKBB_EUR_2017
rs150018970	rs150018970	chr9:134648925	chr9:131773538	A	G	rs117417268	chr9:134649530	chr9:131774143	G	C	1	1	1	Diabetes mellitus in pregnancy	-	Neale B	UKBB	European	2017	0.0007402	0.0002072	0.0003542	+	337199	75	337124	1	risk diff	Neale-B_UKBB_EUR_2017
rs150018970	rs150018970	chr9:134648925	chr9:131773538	A	G	rs80329452	chr9:134646912	chr9:131771525	T	A	1	1	1	Diabetes mellitus in pregnancy	-	Neale B	UKBB	European	2017	0.0007402	0.0002072	0.0003545	+	337199	75	337124	1	risk diff	Neale-B_UKBB_EUR_2017
rs150018970	rs150018970	chr9:134648925	chr9:131773538	A	G	rs140171297	chr9:134651440	chr9:131776053	C	T	1	1	1	Diabetes mellitus in pregnancy	-	Neale B	UKBB	European	2017	0.0007398	0.0002072	0.0003557	+	337199	75	337124	1	risk diff	Neale-B_UKBB_EUR_2017
rs150018970	rs150018970	chr9:134648925	chr9:131773538	A	G	rs150018970	chr9:134648925	chr9:131773538	A	G	0	1	1	Diabetes mellitus in pregnancy	-	Neale B	UKBB	European	2017	0.0007391	0.0002071	0.0003597	+	337199	75	337124	1	risk diff	Neale-B_UKBB_EUR_2017
rs150018970	rs150018970	chr9:134648925	chr9:131773538	A	G	rs79720154	chr9:134664044	chr9:131788657	T	C	1	0.94905	1	Diabetes mellitus in pregnancy	-	Neale B	UKBB	European	2017	0.0007488	0.0002101	0.0003659	+	337199	75	337124	1	risk diff	Neale-B_UKBB_EUR_2017
rs150018970	rs150018970	chr9:134648925	chr9:131773538	A	G	rs79720154	chr9:134664044	chr9:131788657	T	C	1	0.94905	1	Self-reported non-hodgkins lymphoma	EFO_0005952	Neale B	UKBB	European	2017	0.002158	0.0006091	0.0003952	+	337159	631	336528	1	risk diff	Neale-B_UKBB_EUR_2017
rs150018970	rs150018970	chr9:134648925	chr9:131773538	A	G	rs118145810	chr9:134649585	chr9:131774198	A	G	1	1	1	Self-reported non-hodgkins lymphoma	EFO_0005952	Neale B	UKBB	European	2017	0.002128	0.0006007	0.0003955	+	337159	631	336528	1	risk diff	Neale-B_UKBB_EUR_2017
rs150018970	rs150018970	chr9:134648925	chr9:131773538	A	G	rs140171297	chr9:134651440	chr9:131776053	C	T	1	1	1	Self-reported non-hodgkins lymphoma	EFO_0005952	Neale B	UKBB	European	2017	0.002128	0.0006005	0.0003958	+	337159	631	336528	1	risk diff	Neale-B_UKBB_EUR_2017
rs150018970	rs150018970	chr9:134648925	chr9:131773538	A	G	rs117417268	chr9:134649530	chr9:131774143	G	C	1	1	1	Self-reported non-hodgkins lymphoma	EFO_0005952	Neale B	UKBB	European	2017	0.002127	0.0006007	0.0003992	+	337159	631	336528	1	risk diff	Neale-B_UKBB_EUR_2017
rs150018970	rs150018970	chr9:134648925	chr9:131773538	A	G	rs115807472	chr9:134659010	chr9:131783623	G	T	1	1	1	Diabetes mellitus in pregnancy	-	Neale B	UKBB	European	2017	0.0007288	0.0002058	0.0003994	+	337199	75	337124	1	risk diff	Neale-B_UKBB_EUR_2017
rs150018970	rs150018970	chr9:134648925	chr9:131773538	A	G	rs117427914	chr9:134658820	chr9:131783433	G	T	1	1	1	Diabetes mellitus in pregnancy	-	Neale B	UKBB	European	2017	0.0007287	0.0002058	0.0004004	+	337199	75	337124	1	risk diff	Neale-B_UKBB_EUR_2017
rs150018970	rs150018970	chr9:134648925	chr9:131773538	A	G	rs7848454	chr9:134658196	chr9:131782809	G	A	1	1	1	Diabetes mellitus in pregnancy	-	Neale B	UKBB	European	2017	0.0007286	0.0002059	0.0004016	+	337199	75	337124	1	risk diff	Neale-B_UKBB_EUR_2017
rs150018970	rs150018970	chr9:134648925	chr9:131773538	A	G	rs112101199	chr9:134659705	chr9:131784318	G	A	1	1	1	Diabetes mellitus in pregnancy	-	Neale B	UKBB	European	2017	0.0007281	0.0002058	0.0004023	+	337199	75	337124	1	risk diff	Neale-B_UKBB_EUR_2017
rs150018970	rs150018970	chr9:134648925	chr9:131773538	A	G	rs12351981	chr9:134660740	chr9:131785353	A	G	1	1	1	Diabetes mellitus in pregnancy	-	Neale B	UKBB	European	2017	0.0007265	0.0002054	0.0004041	+	337199	75	337124	1	risk diff	Neale-B_UKBB_EUR_2017
rs150018970	rs150018970	chr9:134648925	chr9:131773538	A	G	rs80329452	chr9:134646912	chr9:131771525	T	A	1	1	1	Self-reported non-hodgkins lymphoma	EFO_0005952	Neale B	UKBB	European	2017	0.002124	0.0006007	0.000407	+	337159	631	336528	1	risk diff	Neale-B_UKBB_EUR_2017
rs150018970	rs150018970	chr9:134648925	chr9:131773538	A	G	rs115807472	chr9:134659010	chr9:131783623	G	T	1	1	1	Self-reported non-hodgkins lymphoma	EFO_0005952	Neale B	UKBB	European	2017	0.002108	0.0005967	0.0004123	+	337159	631	336528	1	risk diff	Neale-B_UKBB_EUR_2017
rs150018970	rs150018970	chr9:134648925	chr9:131773538	A	G	rs150018970	chr9:134648925	chr9:131773538	A	G	0	1	1	Self-reported non-hodgkins lymphoma	EFO_0005952	Neale B	UKBB	European	2017	0.002121	0.0006004	0.0004125	+	337159	631	336528	1	risk diff	Neale-B_UKBB_EUR_2017
rs150018970	rs150018970	chr9:134648925	chr9:131773538	A	G	rs112101199	chr9:134659705	chr9:131784318	G	A	1	1	1	Self-reported non-hodgkins lymphoma	EFO_0005952	Neale B	UKBB	European	2017	0.002106	0.0005965	0.0004135	+	337159	631	336528	1	risk diff	Neale-B_UKBB_EUR_2017
rs150018970	rs150018970	chr9:134648925	chr9:131773538	A	G	rs117427914	chr9:134658820	chr9:131783433	G	T	1	1	1	Self-reported non-hodgkins lymphoma	EFO_0005952	Neale B	UKBB	European	2017	0.002107	0.0005967	0.0004138	+	337159	631	336528	1	risk diff	Neale-B_UKBB_EUR_2017
rs150018970	rs150018970	chr9:134648925	chr9:131773538	A	G	rs7848454	chr9:134658196	chr9:131782809	G	A	1	1	1	Self-reported non-hodgkins lymphoma	EFO_0005952	Neale B	UKBB	European	2017	0.002105	0.0005968	0.000419	+	337159	631	336528	1	risk diff	Neale-B_UKBB_EUR_2017
rs150018970	rs150018970	chr9:134648925	chr9:131773538	A	G	rs118145810	chr9:134649585	chr9:131774198	A	G	1	1	1	Treatment with micardis 20mg tablet	EFO_0007056	Neale B	UKBB	European	2017	0.0008442	0.0002393	0.0004198	+	337159	100	337059	1	risk diff	Neale-B_UKBB_EUR_2017
rs150018970	rs150018970	chr9:134648925	chr9:131773538	A	G	rs117417268	chr9:134649530	chr9:131774143	G	C	1	1	1	Treatment with micardis 20mg tablet	EFO_0007056	Neale B	UKBB	European	2017	0.000844	0.0002393	0.0004208	+	337159	100	337059	1	risk diff	Neale-B_UKBB_EUR_2017
rs150018970	rs150018970	chr9:134648925	chr9:131773538	A	G	rs80329452	chr9:134646912	chr9:131771525	T	A	1	1	1	Treatment with micardis 20mg tablet	EFO_0007056	Neale B	UKBB	European	2017	0.000844	0.0002393	0.0004212	+	337159	100	337059	1	risk diff	Neale-B_UKBB_EUR_2017
rs150018970	rs150018970	chr9:134648925	chr9:131773538	A	G	rs140171297	chr9:134651440	chr9:131776053	C	T	1	1	1	Treatment with micardis 20mg tablet	EFO_0007056	Neale B	UKBB	European	2017	0.0008436	0.0002393	0.0004226	+	337159	100	337059	1	risk diff	Neale-B_UKBB_EUR_2017
rs150018970	rs150018970	chr9:134648925	chr9:131773538	A	G	rs150018970	chr9:134648925	chr9:131773538	A	G	0	1	1	Treatment with micardis 20mg tablet	EFO_0007056	Neale B	UKBB	European	2017	0.0008428	0.0002392	0.0004268	+	337159	100	337059	1	risk diff	Neale-B_UKBB_EUR_2017
rs150018970	rs150018970	chr9:134648925	chr9:131773538	A	G	rs79528874	chr9:134660977	chr9:131785590	T	C	1	1	1	Diabetes mellitus in pregnancy	-	Neale B	UKBB	European	2017	0.0007214	0.000205	0.0004322	+	337199	75	337124	1	risk diff	Neale-B_UKBB_EUR_2017
rs150018970	rs150018970	chr9:134648925	chr9:131773538	A	G	rs118145810	chr9:134649585	chr9:131774198	A	G	1	1	1	Pyothorax	EFO_0009680	Neale B	UKBB	European	2017	0.0008538	0.0002429	0.000439	+	337199	103	337096	1	risk diff	Neale-B_UKBB_EUR_2017
rs150018970	rs150018970	chr9:134648925	chr9:131773538	A	G	rs117417268	chr9:134649530	chr9:131774143	G	C	1	1	1	Pyothorax	EFO_0009680	Neale B	UKBB	European	2017	0.0008536	0.0002428	0.0004398	+	337199	103	337096	1	risk diff	Neale-B_UKBB_EUR_2017
rs150018970	rs150018970	chr9:134648925	chr9:131773538	A	G	rs80329452	chr9:134646912	chr9:131771525	T	A	1	1	1	Pyothorax	EFO_0009680	Neale B	UKBB	European	2017	0.0008535	0.0002429	0.0004407	+	337199	103	337096	1	risk diff	Neale-B_UKBB_EUR_2017
rs150018970	rs150018970	chr9:134648925	chr9:131773538	A	G	rs140171297	chr9:134651440	chr9:131776053	C	T	1	1	1	Pyothorax	EFO_0009680	Neale B	UKBB	European	2017	0.0008531	0.0002428	0.0004419	+	337199	103	337096	1	risk diff	Neale-B_UKBB_EUR_2017
rs150018970	rs150018970	chr9:134648925	chr9:131773538	A	G	rs150018970	chr9:134648925	chr9:131773538	A	G	0	1	1	Pyothorax	EFO_0009680	Neale B	UKBB	European	2017	0.0008524	0.0002428	0.0004455	+	337199	103	337096	1	risk diff	Neale-B_UKBB_EUR_2017
rs150018970	rs150018970	chr9:134648925	chr9:131773538	A	G	rs79720154	chr9:134664044	chr9:131788657	T	C	1	0.94905	1	Pyothorax	EFO_0009680	Neale B	UKBB	European	2017	0.0008643	0.0002462	0.0004483	+	337199	103	337096	1	risk diff	Neale-B_UKBB_EUR_2017
rs150018970	rs150018970	chr9:134648925	chr9:131773538	A	G	rs12343052	chr9:134660646	chr9:131785259	T	C	1	1	1	Diabetes mellitus in pregnancy	-	Neale B	UKBB	European	2017	0.0007152	0.0002041	0.0004597	+	337199	75	337124	1	risk diff	Neale-B_UKBB_EUR_2017
rs150018970	rs150018970	chr9:134648925	chr9:131773538	A	G	rs79720154	chr9:134664044	chr9:131788657	T	C	1	0.94905	1	Cause of death: alcoholic cirrhosis of liver	EFO_1000802	Neale B	UKBB	European	2017	0.01447	0.00414	0.0004741	+	7637	16	7621	1	risk diff	Neale-B_UKBB_EUR_2017
rs150018970	rs150018970	chr9:134648925	chr9:131773538	A	G	rs7869935	chr9:134660172	chr9:131784785	A	G	1	1	1	Diabetes mellitus in pregnancy	-	Neale B	UKBB	European	2017	0.0007136	0.0002042	0.0004748	+	337199	75	337124	1	risk diff	Neale-B_UKBB_EUR_2017
rs150018970	rs150018970	chr9:134648925	chr9:131773538	A	G	rs7848454	chr9:134658196	chr9:131782809	G	A	1	1	1	Treatment with micardis 20mg tablet	EFO_0007056	Neale B	UKBB	European	2017	0.0008305	0.0002378	0.0004776	+	337159	100	337059	1	risk diff	Neale-B_UKBB_EUR_2017
rs150018970	rs150018970	chr9:134648925	chr9:131773538	A	G	rs115807472	chr9:134659010	chr9:131783623	G	T	1	1	1	Treatment with micardis 20mg tablet	EFO_0007056	Neale B	UKBB	European	2017	0.0008299	0.0002377	0.0004809	+	337159	100	337059	1	risk diff	Neale-B_UKBB_EUR_2017
rs150018970	rs150018970	chr9:134648925	chr9:131773538	A	G	rs117427914	chr9:134658820	chr9:131783433	G	T	1	1	1	Treatment with micardis 20mg tablet	EFO_0007056	Neale B	UKBB	European	2017	0.0008299	0.0002377	0.0004819	+	337159	100	337059	1	risk diff	Neale-B_UKBB_EUR_2017
rs150018970	rs150018970	chr9:134648925	chr9:131773538	A	G	rs112101199	chr9:134659705	chr9:131784318	G	A	1	1	1	Treatment with micardis 20mg tablet	EFO_0007056	Neale B	UKBB	European	2017	0.0008293	0.0002376	0.0004839	+	337159	100	337059	1	risk diff	Neale-B_UKBB_EUR_2017
rs150018970	rs150018970	chr9:134648925	chr9:131773538	A	G	rs115807472	chr9:134659010	chr9:131783623	G	T	1	1	1	Pyothorax	EFO_0009680	Neale B	UKBB	European	2017	0.0008399	0.0002412	0.0004978	+	337199	103	337096	1	risk diff	Neale-B_UKBB_EUR_2017
rs150018970	rs150018970	chr9:134648925	chr9:131773538	A	G	rs117427914	chr9:134658820	chr9:131783433	G	T	1	1	1	Pyothorax	EFO_0009680	Neale B	UKBB	European	2017	0.0008399	0.0002412	0.000498	+	337199	103	337096	1	risk diff	Neale-B_UKBB_EUR_2017
rs150018970	rs150018970	chr9:134648925	chr9:131773538	A	G	rs7848454	chr9:134658196	chr9:131782809	G	A	1	1	1	Pyothorax	EFO_0009680	Neale B	UKBB	European	2017	0.00084	0.0002413	0.0004986	+	337199	103	337096	1	risk diff	Neale-B_UKBB_EUR_2017
rs150018970	rs150018970	chr9:134648925	chr9:131773538	A	G	rs112101199	chr9:134659705	chr9:131784318	G	A	1	1	1	Pyothorax	EFO_0009680	Neale B	UKBB	European	2017	0.0008393	0.0002411	0.0005006	+	337199	103	337096	1	risk diff	Neale-B_UKBB_EUR_2017
rs150018970	rs150018970	chr9:134648925	chr9:131773538	A	G	rs79528874	chr9:134660977	chr9:131785590	T	C	1	1	1	Treatment with micardis 20mg tablet	EFO_0007056	Neale B	UKBB	European	2017	0.000821	0.0002367	0.0005244	+	337159	100	337059	1	risk diff	Neale-B_UKBB_EUR_2017
rs150018970	rs150018970	chr9:134648925	chr9:131773538	A	G	rs12351981	chr9:134660740	chr9:131785353	A	G	1	1	1	Treatment with micardis 20mg tablet	EFO_0007056	Neale B	UKBB	European	2017	0.000821	0.0002372	0.0005375	+	337159	100	337059	1	risk diff	Neale-B_UKBB_EUR_2017
rs150018970	rs150018970	chr9:134648925	chr9:131773538	A	G	rs79528874	chr9:134660977	chr9:131785590	T	C	1	1	1	Pyothorax	EFO_0009680	Neale B	UKBB	European	2017	0.0008298	0.0002402	0.0005511	+	337199	103	337096	1	risk diff	Neale-B_UKBB_EUR_2017
rs150018970	rs150018970	chr9:134648925	chr9:131773538	A	G	rs12343052	chr9:134660646	chr9:131785259	T	C	1	1	1	Self-reported non-hodgkins lymphoma	EFO_0005952	Neale B	UKBB	European	2017	0.002042	0.0005918	0.0005574	+	337159	631	336528	1	risk diff	Neale-B_UKBB_EUR_2017
rs150018970	rs150018970	chr9:134648925	chr9:131773538	A	G	rs12351981	chr9:134660740	chr9:131785353	A	G	1	1	1	Pyothorax	EFO_0009680	Neale B	UKBB	European	2017	0.0008304	0.0002407	0.0005603	+	337199	103	337096	1	risk diff	Neale-B_UKBB_EUR_2017
rs150018970	rs150018970	chr9:134648925	chr9:131773538	A	G	rs7869935	chr9:134660172	chr9:131784785	A	G	1	1	1	Treatment with micardis 20mg tablet	EFO_0007056	Neale B	UKBB	European	2017	0.0008108	0.0002358	0.0005862	+	337159	100	337059	1	risk diff	Neale-B_UKBB_EUR_2017
rs150018970	rs150018970	chr9:134648925	chr9:131773538	A	G	rs150018970	chr9:134648925	chr9:131773538	A	G	0	1	1	Cause of death: alcoholic cirrhosis of liver	EFO_1000802	Neale B	UKBB	European	2017	0.01407	0.004091	0.0005863	+	7637	16	7621	1	risk diff	Neale-B_UKBB_EUR_2017
rs150018970	rs150018970	chr9:134648925	chr9:131773538	A	G	rs117417268	chr9:134649530	chr9:131774143	G	C	1	1	1	Cause of death: alcoholic cirrhosis of liver	EFO_1000802	Neale B	UKBB	European	2017	0.01407	0.004091	0.0005866	+	7637	16	7621	1	risk diff	Neale-B_UKBB_EUR_2017
rs150018970	rs150018970	chr9:134648925	chr9:131773538	A	G	rs80329452	chr9:134646912	chr9:131771525	T	A	1	1	1	Cause of death: alcoholic cirrhosis of liver	EFO_1000802	Neale B	UKBB	European	2017	0.01407	0.004091	0.0005882	+	7637	16	7621	1	risk diff	Neale-B_UKBB_EUR_2017
rs150018970	rs150018970	chr9:134648925	chr9:131773538	A	G	rs140171297	chr9:134651440	chr9:131776053	C	T	1	1	1	Cause of death: alcoholic cirrhosis of liver	EFO_1000802	Neale B	UKBB	European	2017	0.01406	0.00409	0.0005883	+	7637	16	7621	1	risk diff	Neale-B_UKBB_EUR_2017
rs150018970	rs150018970	chr9:134648925	chr9:131773538	A	G	rs7869935	chr9:134660172	chr9:131784785	A	G	1	1	1	Self-reported non-hodgkins lymphoma	EFO_0005952	Neale B	UKBB	European	2017	0.002034	0.0005919	0.0005888	+	337159	631	336528	1	risk diff	Neale-B_UKBB_EUR_2017
rs150018970	rs150018970	chr9:134648925	chr9:131773538	A	G	rs118145810	chr9:134649585	chr9:131774198	A	G	1	1	1	Cause of death: alcoholic cirrhosis of liver	EFO_1000802	Neale B	UKBB	European	2017	0.01406	0.00409	0.0005889	+	7637	16	7621	1	risk diff	Neale-B_UKBB_EUR_2017
rs150018970	rs150018970	chr9:134648925	chr9:131773538	A	G	rs12343052	chr9:134660646	chr9:131785259	T	C	1	1	1	Treatment with micardis 20mg tablet	EFO_0007056	Neale B	UKBB	European	2017	0.0008095	0.0002358	0.0005959	+	337159	100	337059	1	risk diff	Neale-B_UKBB_EUR_2017
rs150018970	rs150018970	chr9:134648925	chr9:131773538	A	G	rs7848454	chr9:134658196	chr9:131782809	G	A	1	1	1	Cause of death: alcoholic cirrhosis of liver	EFO_1000802	Neale B	UKBB	European	2017	0.014	0.004077	0.0006016	+	7637	16	7621	1	risk diff	Neale-B_UKBB_EUR_2017
rs150018970	rs150018970	chr9:134648925	chr9:131773538	A	G	rs117427914	chr9:134658820	chr9:131783433	G	T	1	1	1	Cause of death: alcoholic cirrhosis of liver	EFO_1000802	Neale B	UKBB	European	2017	0.01399	0.004077	0.0006016	+	7637	16	7621	1	risk diff	Neale-B_UKBB_EUR_2017
rs150018970	rs150018970	chr9:134648925	chr9:131773538	A	G	rs115807472	chr9:134659010	chr9:131783623	G	T	1	1	1	Cause of death: alcoholic cirrhosis of liver	EFO_1000802	Neale B	UKBB	European	2017	0.01399	0.004076	0.0006024	+	7637	16	7621	1	risk diff	Neale-B_UKBB_EUR_2017
rs150018970	rs150018970	chr9:134648925	chr9:131773538	A	G	rs112101199	chr9:134659705	chr9:131784318	G	A	1	1	1	Cause of death: alcoholic cirrhosis of liver	EFO_1000802	Neale B	UKBB	European	2017	0.01398	0.004075	0.0006037	+	7637	16	7621	1	risk diff	Neale-B_UKBB_EUR_2017
rs150018970	rs150018970	chr9:134648925	chr9:131773538	A	G	rs7869935	chr9:134660172	chr9:131784785	A	G	1	1	1	Pyothorax	EFO_0009680	Neale B	UKBB	European	2017	0.00082	0.0002393	0.0006108	+	337199	103	337096	1	risk diff	Neale-B_UKBB_EUR_2017
rs150018970	rs150018970	chr9:134648925	chr9:131773538	A	G	rs12351981	chr9:134660740	chr9:131785353	A	G	1	1	1	Cause of death: alcoholic cirrhosis of liver	EFO_1000802	Neale B	UKBB	European	2017	0.01395	0.004073	0.0006156	+	7637	16	7621	1	risk diff	Neale-B_UKBB_EUR_2017
rs150018970	rs150018970	chr9:134648925	chr9:131773538	A	G	rs12343052	chr9:134660646	chr9:131785259	T	C	1	1	1	Pyothorax	EFO_0009680	Neale B	UKBB	European	2017	0.0008182	0.0002392	0.0006258	+	337199	103	337096	1	risk diff	Neale-B_UKBB_EUR_2017
rs150018970	rs150018970	chr9:134648925	chr9:131773538	A	G	rs79528874	chr9:134660977	chr9:131785590	T	C	1	1	1	Cause of death: alcoholic cirrhosis of liver	EFO_1000802	Neale B	UKBB	European	2017	0.01388	0.004059	0.0006322	+	7637	16	7621	1	risk diff	Neale-B_UKBB_EUR_2017
rs150018970	rs150018970	chr9:134648925	chr9:131773538	A	G	rs12343052	chr9:134660646	chr9:131785259	T	C	1	1	1	Cause of death: alcoholic cirrhosis of liver	EFO_1000802	Neale B	UKBB	European	2017	0.01377	0.004048	0.0006736	+	7637	16	7621	1	risk diff	Neale-B_UKBB_EUR_2017
rs150018970	rs150018970	chr9:134648925	chr9:131773538	A	G	rs12343052	chr9:134660646	chr9:131785259	T	C	1	1	1	Treatment with paracetamol + codeine	EFO_0007056	Neale B	UKBB	European	2017	0.001326	0.0003923	0.0007219	+	337159	277	336882	1	risk diff	Neale-B_UKBB_EUR_2017
rs150018970	rs150018970	chr9:134648925	chr9:131773538	A	G	rs7869935	chr9:134660172	chr9:131784785	A	G	1	1	1	Cause of death: alcoholic cirrhosis of liver	EFO_1000802	Neale B	UKBB	European	2017	0.0135	0.004021	0.0007873	+	7637	16	7621	1	risk diff	Neale-B_UKBB_EUR_2017
rs150018970	rs150018970	chr9:134648925	chr9:131773538	A	G	rs147036279	chr9:134661165	chr9:131785778	T	G	1	1	1	Self-reported non-hodgkins lymphoma	EFO_0005952	Neale B	UKBB	European	2017	0.002136	0.0006373	0.0008046	+	337159	631	336528	1	risk diff	Neale-B_UKBB_EUR_2017
rs150018970	rs150018970	chr9:134648925	chr9:131773538	A	G	rs147036279	chr9:134661165	chr9:131785778	T	G	1	1	1	Other noninflammatory disorders of vulva and perineum	-	Neale B	UKBB	European	2017	0.002312	0.0006967	0.0009056	+	337199	756	336443	1	risk diff	Neale-B_UKBB_EUR_2017
a1 = effect allele; a2 = other allele; efo = Experimental Factor Ontology term; n = sample size; p = p-value; pmid = PubMed ID; se = standard error; snp = single nucleotide polymorphism. Letters in the microbial trait name represent the taxonomical level: G = genus; P-values represent the strength of evidence of association between each SNP and trait within the PhenoScanner database, where associations meeting threshold of p<1e-04 coloured in yellow.

### Sheet: S12
Supplementary Table S12. Results from the search of the SNP associated with G. Ruminococcus and gene expression in PhenoScanner
snp	ref_rsid	ref_hg19_coordinates	ref_hg38_coordinates	ref_a1	ref_a2	rsid	hg19_coordinates	hg38_coordinates	a1	a2	proxy	r2	dprime	trait	efo	study	pmid	ancestry	year	tissue	exp_gene	exp_ensembl	probe	beta	se	p	direction	n	n_studies	unit	dataset
rs150018970	rs150018970	chr9:134648925	chr9:131773538	A	G	rs80329452	chr9:134646912	chr9:131771525	T	A	1	1	1	Gene expression	NCIT_C16608	GTEx	25954001	Unspecified	2015	Adrenal gland	-	ENSG00000246851.1	-	-2.377	0.5646	4.59e-05	-	175	1	-	GTEx-V7_eQTL_EUR_2017
rs150018970	rs150018970	chr9:134648925	chr9:131773538	A	G	rs117417268	chr9:134649530	chr9:131774143	G	C	1	1	1	Gene expression	NCIT_C16608	GTEx	25954001	Unspecified	2015	Adrenal gland	-	ENSG00000246851.1	-	-2.377	0.5646	4.59e-05	-	175	1	-	GTEx-V7_eQTL_EUR_2017
rs150018970	rs150018970	chr9:134648925	chr9:131773538	A	G	rs118145810	chr9:134649585	chr9:131774198	A	G	1	1	1	Gene expression	NCIT_C16608	GTEx	25954001	Unspecified	2015	Adrenal gland	-	ENSG00000246851.1	-	-2.377	0.5646	4.59e-05	-	175	1	-	GTEx-V7_eQTL_EUR_2017
rs150018970	rs150018970	chr9:134648925	chr9:131773538	A	G	rs140171297	chr9:134651440	chr9:131776053	C	T	1	1	1	Gene expression	NCIT_C16608	GTEx	25954001	Unspecified	2015	Adrenal gland	-	ENSG00000246851.1	-	-2.377	0.5646	4.59e-05	-	175	1	-	GTEx-V7_eQTL_EUR_2017
rs150018970	rs150018970	chr9:134648925	chr9:131773538	A	G	rs79720154	chr9:134664044	chr9:131788657	T	C	1	0.94905	1	Gene expression	NCIT_C16608	GTEx	25954001	Unspecified	2015	Pancreas	UCK1	ENSG00000130717.8	-	0.6149	0.154	9.41e-05	+	220	1	-	GTEx-V7_eQTL_EUR_2017
rs150018970	rs150018970	chr9:134648925	chr9:131773538	A	G	rs7869935	chr9:134660172	chr9:131784785	A	G	1	1	1	Gene expression	NCIT_C16608	GTEx	25954001	Unspecified	2015	Adrenal gland	POMT1	ENSG00000130714.11	-	-0.7911	0.1964	0.0001074	-	126	1	-	GTEx-V6p_eQTL_EUR_2016
rs150018970	rs150018970	chr9:134648925	chr9:131773538	A	G	rs7869935	chr9:134660172	chr9:131784785	A	G	1	1	1	Gene expression	NCIT_C16608	GTEx	25954001	Unspecified	2015	Adrenal gland	POMT1	ENSG00000130714.11	-	-0.7639	0.194	0.0001299	-	175	1	-	GTEx-V7_eQTL_EUR_2017
rs150018970	rs150018970	chr9:134648925	chr9:131773538	A	G	rs117417268	chr9:134649530	chr9:131774143	G	C	1	1	1	Gene expression	NCIT_C16608	GTEx	25954001	Unspecified	2015	Thyroid	LAMC3	ENSG00000050555.13	-	1.02	0.2901	0.0005275	+	278	1	-	GTEx-V6p_eQTL_EUR_2016
rs150018970	rs150018970	chr9:134648925	chr9:131773538	A	G	rs79720154	chr9:134664044	chr9:131788657	T	C	1	0.94905	1	Gene expression	NCIT_C16608	GTEx	25954001	Unspecified	2015	Adrenal gland	-	ENSG00000246851.1	-	-1.431	0.405	0.0005612	-	175	1	-	GTEx-V7_eQTL_EUR_2017
rs150018970	rs150018970	chr9:134648925	chr9:131773538	A	G	rs150018970	chr9:134648925	chr9:131773538	A	G	0	1	1	Gene expression	NCIT_C16608	GTEx	25954001	Unspecified	2015	Brain hypothalamus	SETX	ENSG00000107290.9	-	1.213	0.3401	0.0005928	+	108	1	-	GTEx-V7_eQTL_EUR_2017
rs150018970	rs150018970	chr9:134648925	chr9:131773538	A	G	rs80329452	chr9:134646912	chr9:131771525	T	A	1	1	1	Gene expression	NCIT_C16608	GTEx	25954001	Unspecified	2015	Brain hypothalamus	SETX	ENSG00000107290.9	-	1.213	0.3401	0.0005928	+	108	1	-	GTEx-V7_eQTL_EUR_2017
rs150018970	rs150018970	chr9:134648925	chr9:131773538	A	G	rs117417268	chr9:134649530	chr9:131774143	G	C	1	1	1	Gene expression	NCIT_C16608	GTEx	25954001	Unspecified	2015	Brain hypothalamus	SETX	ENSG00000107290.9	-	1.213	0.3401	0.0005928	+	108	1	-	GTEx-V7_eQTL_EUR_2017
rs150018970	rs150018970	chr9:134648925	chr9:131773538	A	G	rs118145810	chr9:134649585	chr9:131774198	A	G	1	1	1	Gene expression	NCIT_C16608	GTEx	25954001	Unspecified	2015	Brain hypothalamus	SETX	ENSG00000107290.9	-	1.213	0.3401	0.0005928	+	108	1	-	GTEx-V7_eQTL_EUR_2017
rs150018970	rs150018970	chr9:134648925	chr9:131773538	A	G	rs140171297	chr9:134651440	chr9:131776053	C	T	1	1	1	Gene expression	NCIT_C16608	GTEx	25954001	Unspecified	2015	Brain hypothalamus	SETX	ENSG00000107290.9	-	1.213	0.3401	0.0005928	+	108	1	-	GTEx-V7_eQTL_EUR_2017
rs150018970	rs150018970	chr9:134648925	chr9:131773538	A	G	rs79720154	chr9:134664044	chr9:131788657	T	C	1	0.94905	1	Gene expression	NCIT_C16608	GTEx	25954001	Unspecified	2015	Brain hypothalamus	SETX	ENSG00000107290.9	-	1.213	0.3401	0.0005928	+	108	1	-	GTEx-V7_eQTL_EUR_2017
rs150018970	rs150018970	chr9:134648925	chr9:131773538	A	G	rs80329452	chr9:134646912	chr9:131771525	T	A	1	1	1	Gene expression	NCIT_C16608	GTEx	25954001	Unspecified	2015	Thyroid	LAMC3	ENSG00000050555.13	-	1.024	0.3	0.0007515	+	278	1	-	GTEx-V6p_eQTL_EUR_2016
rs150018970	rs150018970	chr9:134648925	chr9:131773538	A	G	rs118145810	chr9:134649585	chr9:131774198	A	G	1	1	1	Gene expression	NCIT_C16608	GTEx	25954001	Unspecified	2015	Thyroid	LAMC3	ENSG00000050555.13	-	1.015	0.2995	0.0008244	+	278	1	-	GTEx-V6p_eQTL_EUR_2016
rs150018970	rs150018970	chr9:134648925	chr9:131773538	A	G	rs140171297	chr9:134651440	chr9:131776053	C	T	1	1	1	Gene expression	NCIT_C16608	GTEx	25954001	Unspecified	2015	Thyroid	LAMC3	ENSG00000050555.13	-	1.003	0.3003	0.0009705	+	278	1	-	GTEx-V6p_eQTL_EUR_2016
a1 = effect allele; a2 = other allele; efo = Experimental Factor Ontology term; n = sample size; p = p-value; pmid = PubMed ID; se = standard error; snp = single nucleotide polymorphism. Letters in the microbial trait name represent the taxonomical level: G = genus; P-values represent the strength of evidence of association between each SNP and trait within the PhenoScanner database, where associations meeting threshold of p<1e-04 coloured in yellow.

### Sheet: S13
Supplementary Table S13. Results from the search of the SNP associated with G. Ruminococcus and proteins in PhenoScanner
snp	ref_rsid	ref_hg19_coordinates	ref_hg38_coordinates	ref_a1	ref_a2	rsid	hg19_coordinates	hg38_coordinates	a1	a2	proxy	r2	dprime	trait	efo	study	pmid	ancestry	year	beta	se	p	direction	n	n_studies	unit	dataset
rs150018970	rs150018970	chr9:134648925	chr9:131773538	A	G	rs7869935	chr9:134660172	chr9:131784785	A	G	1	1	1	Pregnancy-specific beta-1-glycoprotein 4	EFO_0004747	Sun B	29875488	European	2017	-0.5315	0.1392	0.000135	-	3301	1	IVNT	Sun-B_pQTL_EUR_2017
rs150018970	rs150018970	chr9:134648925	chr9:131773538	A	G	rs7869935	chr9:134660172	chr9:131784785	A	G	1	1	1	Granzyme M	EFO_0004747	Sun B	29875488	European	2017	-0.5051	0.1392	0.000282	-	3301	1	IVNT	Sun-B_pQTL_EUR_2017
rs150018970	rs150018970	chr9:134648925	chr9:131773538	A	G	rs79528874	chr9:134660977	chr9:131785590	T	C	1	1	1	Tumor necrosis factor receptor superfamily member 6B	EFO_0004747	Sun B	29875488	European	2017	0.5189	0.1489	0.00049	+	3301	1	IVNT	Sun-B_pQTL_EUR_2017
rs150018970	rs150018970	chr9:134648925	chr9:131773538	A	G	rs12343052	chr9:134660646	chr9:131785259	T	C	1	1	1	Tumor necrosis factor receptor superfamily member 6B	EFO_0004747	Sun B	29875488	European	2017	0.4933	0.1422	0.000525	+	3301	1	IVNT	Sun-B_pQTL_EUR_2017
rs150018970	rs150018970	chr9:134648925	chr9:131773538	A	G	rs12343052	chr9:134660646	chr9:131785259	T	C	1	1	1	Pregnancy-specific beta-1-glycoprotein 4	EFO_0004747	Sun B	29875488	European	2017	-0.4874	0.1422	0.000617	-	3301	1	IVNT	Sun-B_pQTL_EUR_2017
rs150018970	rs150018970	chr9:134648925	chr9:131773538	A	G	rs7869935	chr9:134660172	chr9:131784785	A	G	1	1	1	Tumor necrosis factor receptor superfamily member 6B	EFO_0004747	Sun B	29875488	European	2017	0.473	0.1393	0.000692	+	3301	1	IVNT	Sun-B_pQTL_EUR_2017
rs150018970	rs150018970	chr9:134648925	chr9:131773538	A	G	rs12343052	chr9:134660646	chr9:131785259	T	C	1	1	1	Granzyme M	EFO_0004747	Sun B	29875488	European	2017	-0.4817	0.1422	0.000708	-	3301	1	IVNT	Sun-B_pQTL_EUR_2017
rs150018970	rs150018970	chr9:134648925	chr9:131773538	A	G	rs7848454	chr9:134658196	chr9:131782809	G	A	1	1	1	Tumor necrosis factor receptor superfamily member 6B	EFO_0004747	Sun B	29875488	European	2017	0.4859	0.1437	0.000724	+	3301	1	IVNT	Sun-B_pQTL_EUR_2017
rs150018970	rs150018970	chr9:134648925	chr9:131773538	A	G	rs117427914	chr9:134658820	chr9:131783433	G	T	1	1	1	Tumor necrosis factor receptor superfamily member 6B	EFO_0004747	Sun B	29875488	European	2017	0.4859	0.1437	0.000724	+	3301	1	IVNT	Sun-B_pQTL_EUR_2017
rs150018970	rs150018970	chr9:134648925	chr9:131773538	A	G	rs115807472	chr9:134659010	chr9:131783623	G	T	1	1	1	Tumor necrosis factor receptor superfamily member 6B	EFO_0004747	Sun B	29875488	European	2017	0.4859	0.1437	0.000724	+	3301	1	IVNT	Sun-B_pQTL_EUR_2017
rs150018970	rs150018970	chr9:134648925	chr9:131773538	A	G	rs112101199	chr9:134659705	chr9:131784318	G	A	1	1	1	Tumor necrosis factor receptor superfamily member 6B	EFO_0004747	Sun B	29875488	European	2017	0.4859	0.1437	0.000724	+	3301	1	IVNT	Sun-B_pQTL_EUR_2017
rs150018970	rs150018970	chr9:134648925	chr9:131773538	A	G	rs12351981	chr9:134660740	chr9:131785353	A	G	1	1	1	Tumor necrosis factor receptor superfamily member 6B	EFO_0004747	Sun B	29875488	European	2017	0.4859	0.1437	0.000724	+	3301	1	IVNT	Sun-B_pQTL_EUR_2017
rs150018970	rs150018970	chr9:134648925	chr9:131773538	A	G	rs7869935	chr9:134660172	chr9:131784785	A	G	1	1	1	Cell differentiation protein RCD1 homolog	EFO_0004747	Sun B	29875488	European	2017	-0.4667	0.1393	0.000813	-	3301	1	IVNT	Sun-B_pQTL_EUR_2017
rs150018970	rs150018970	chr9:134648925	chr9:131773538	A	G	rs79528874	chr9:134660977	chr9:131785590	T	C	1	1	1	Granzyme M	EFO_0004747	Sun B	29875488	European	2017	-0.4923	0.1489	0.000955	-	3301	1	IVNT	Sun-B_pQTL_EUR_2017
rs150018970	rs150018970	chr9:134648925	chr9:131773538	A	G	rs7848454	chr9:134658196	chr9:131782809	G	A	1	1	1	Pregnancy-specific beta-1-glycoprotein 4	EFO_0004747	Sun B	29875488	European	2017	-0.4736	0.1437	0.000977	-	3301	1	IVNT	Sun-B_pQTL_EUR_2017
rs150018970	rs150018970	chr9:134648925	chr9:131773538	A	G	rs117427914	chr9:134658820	chr9:131783433	G	T	1	1	1	Pregnancy-specific beta-1-glycoprotein 4	EFO_0004747	Sun B	29875488	European	2017	-0.4736	0.1437	0.000977	-	3301	1	IVNT	Sun-B_pQTL_EUR_2017
rs150018970	rs150018970	chr9:134648925	chr9:131773538	A	G	rs115807472	chr9:134659010	chr9:131783623	G	T	1	1	1	Pregnancy-specific beta-1-glycoprotein 4	EFO_0004747	Sun B	29875488	European	2017	-0.4736	0.1437	0.000977	-	3301	1	IVNT	Sun-B_pQTL_EUR_2017
rs150018970	rs150018970	chr9:134648925	chr9:131773538	A	G	rs112101199	chr9:134659705	chr9:131784318	G	A	1	1	1	Pregnancy-specific beta-1-glycoprotein 4	EFO_0004747	Sun B	29875488	European	2017	-0.4736	0.1437	0.000977	-	3301	1	IVNT	Sun-B_pQTL_EUR_2017
rs150018970	rs150018970	chr9:134648925	chr9:131773538	A	G	rs12351981	chr9:134660740	chr9:131785353	A	G	1	1	1	Pregnancy-specific beta-1-glycoprotein 4	EFO_0004747	Sun B	29875488	European	2017	-0.4736	0.1437	0.000977	-	3301	1	IVNT	Sun-B_pQTL_EUR_2017
a1 = effect allele; a2 = other allele; efo = Experimental Factor Ontology term; n = sample size; p = p-value; pmid = PubMed ID; se = standard error; snp = single nucleotide polymorphism. Letters in the microbial trait name represent the taxonomical level: G = genus; P-values represent the strength of evidence of association between each SNP and trait within the PhenoScanner database, where associations meeting threshold of p<1e-04 coloured in yellow.

### Sheet: S14
Supplementary Table S14. Results from the search of the SNP associated with G. unclassified, O. Bacteroidales and diseases and traits in PhenoScanner
snp	ref_rsid	ref_hg19_coordinates	ref_hg38_coordinates	ref_a1	ref_a2	rsid	hg19_coordinates	hg38_coordinates	a1	a2	proxy	r2	dprime	trait	efo	study	pmid	ancestry	year	beta	se	p	direction	n	n_cases	n_controls	n_studies	unit	dataset
rs116135844	rs116135844	chr4:168179343	chr4:167258192	A	G	rs116135844	chr4:168179343	chr4:167258192	A	G	0	1	1	Disorders of patella	EFO_0009665	Neale B	UKBB	European	2017	0.0007445	0.0001857	6.09e-05	+	337199	304	336895	1	risk diff	Neale-B_UKBB_EUR_2017
rs116135844	rs116135844	chr4:168179343	chr4:167258192	A	G	rs116135844	chr4:168179343	chr4:167258192	A	G	0	1	1	Insomnia	EFO_0007876;EFO_0004698	Hammerschlag AR	28604731	European	2017	-0.09187	0.02399	0.0001285	-	113006	32384	80622	1	log OR	Hammerschlag-AR_Insomnia_EUR_2017
rs116135844	rs116135844	chr4:168179343	chr4:167258192	A	G	rs116135844	chr4:168179343	chr4:167258192	A	G	0	1	1	Maximum workload during fitness test	EFO_0008002	Neale B	UKBB	European	2017	-0.05191	0.01395	0.0001993	-	49623	0	49623	1	IVNT	Neale-B_UKBB_EUR_2017
rs116135844	rs116135844	chr4:168179343	chr4:167258192	A	G	rs116135844	chr4:168179343	chr4:167258192	A	G	0	1	1	Cause of death: pulmonary embolism without mention of acute cor pulmonale	-	Neale B	UKBB	European	2017	0.00875	0.002528	0.0005414	+	7637	29	7608	1	risk diff	Neale-B_UKBB_EUR_2017
rs116135844	rs116135844	chr4:168179343	chr4:167258192	A	G	rs116135844	chr4:168179343	chr4:167258192	A	G	0	1	1	Deafness	EFO_0001063	Neale B	UKBB	European	2017	0.0003376	9.788e-05	0.0005615	+	323978	78	323900	1	risk diff	Neale-B_UKBB_EUR_2017
rs116135844	rs116135844	chr4:168179343	chr4:167258192	A	G	rs116135844	chr4:168179343	chr4:167258192	A	G	0	1	1	Labour and delivery complicated by umbilical cord complications	EFO_0002950	Neale B	UKBB	European	2017	0.0004117	0.0001205	0.0006339	+	337199	128	337071	1	risk diff	Neale-B_UKBB_EUR_2017
a1 = effect allele; a2 = other allele; efo = Experimental Factor Ontology term; n = sample size; p = p-value; pmid = PubMed ID; se = standard error; snp = single nucleotide polymorphism. Letters in the microbial trait name represent the taxonomical level: G = genus, O = order; P-values represent the strength of evidence of association between each SNP and trait within the PhenoScanner database, where associations meeting threshold of p<1e-04 coloured in yellow.

### Sheet: S15
Supplementary Table S15. Results from the search of the SNP associated with G. unclassified, O. Bacteroidales and gene expression in PhenoScanner
snp	ref_rsid	ref_hg19_coordinates	ref_hg38_coordinates	ref_a1	ref_a2	rsid	hg19_coordinates	hg38_coordinates	a1	a2	proxy	r2	dprime	trait	efo	study	pmid	ancestry	year	tissue	exp_gene	exp_ensembl	probe	beta	se	p	direction	n	n_studies	unit	dataset
rs116135844	rs116135844	chr4:168179343	chr4:167258192	A	G	rs116135844	chr4:168179343	chr4:167258192	A	G	0	1	1	Gene expression	NCIT_C16608	Joehanes R	28122634	Mixed	2017	Whole blood	UBE2J2	-	2391255	0.0305	0.00698	1.282e-05	+	5257	1	-	Joehanes-R_eQTL_EUR_2017
rs116135844	rs116135844	chr4:168179343	chr4:167258192	A	G	rs116135844	chr4:168179343	chr4:167258192	A	G	0	1	1	Gene expression	NCIT_C16608	Joehanes R	28122634	Mixed	2017	Whole blood		-	2490351	-0.0222	0.00534	3.263e-05	-	5257	1	-	Joehanes-R_eQTL_EUR_2017
rs116135844	rs116135844	chr4:168179343	chr4:167258192	A	G	rs116135844	chr4:168179343	chr4:167258192	A	G	0	1	1	Gene expression	NCIT_C16608	GTEx	25954001	Unspecified	2015	Testis	SPOCK3	ENSG00000196104.6	-	-0.5748	0.1621	0.0004923	-	225	1	-	GTEx-V7_eQTL_EUR_2017
a1 = effect allele; a2 = other allele; efo = Experimental Factor Ontology term; n = sample size; p = p-value; pmid = PubMed ID; se = standard error; snp = single nucleotide polymorphism. Letters in the microbial trait name represent the taxonomical level: G = genus, O = order; P-values represent the strength of evidence of association between each SNP and trait within the PhenoScanner database, where associations meeting threshold of p<1e-04 coloured in yellow.

### Sheet: S16
Supplementary Table S16. Results from the search of the SNP associated with G. Parabacteroides and diseases and traits in PhenoScanner
snp	ref_rsid	ref_hg19_coordinates	ref_hg38_coordinates	ref_a1	ref_a2	rsid	hg19_coordinates	hg38_coordinates	a1	a2	proxy	r2	dprime	trait	efo	study	pmid	ancestry	year	beta	se	p	direction	n	n_cases	n_controls	n_studies	unit	dataset
rs13207588	rs13207588	chr6:41519430	chr6:41551692	A	G	rs13207588	chr6:41519430	chr6:41551692	A	G	0	1	1	Home area population density: Scotland large urban area	-	Neale B	UKBB	European	2017	-0.002844	0.00064	8.86e-06	-	333997	18867	315130	1	risk diff	Neale-B_UKBB_EUR_2017
rs13207588	rs13207588	chr6:41519430	chr6:41551692	A	G	rs13207588	chr6:41519430	chr6:41551692	A	G	0	1	1	Reticulocyte count	EFO_0004586	Astle W	27863252	European	2016	-0.01596	0.00437	0.0002609	-	173480	0	173480	2	IVNT	Astle-W_Blood-Cell-Traits_EUR_2016
rs13207588	rs13207588	chr6:41519430	chr6:41551692	A	G	rs13207588	chr6:41519430	chr6:41551692	A	G	0	1	1	Treatment with fenofibrate	EFO_0007056	Neale B	UKBB	European	2017	0.0003898	0.0001085	0.0003292	+	337159	448	336711	1	risk diff	Neale-B_UKBB_EUR_2017
rs13207588	rs13207588	chr6:41519430	chr6:41551692	A	G	rs13207588	chr6:41519430	chr6:41551692	A	G	0	1	1	Treatment with peptac liquid	EFO_0007056	Neale B	UKBB	European	2017	0.0003278	9.191e-05	0.0003611	+	337159	321	336838	1	risk diff	Neale-B_UKBB_EUR_2017
rs13207588	rs13207588	chr6:41519430	chr6:41551692	A	G	rs13207588	chr6:41519430	chr6:41551692	A	G	0	1	1	High light scatter reticulocyte count	EFO_0004586	Astle W	27863252	European	2016	-0.01535	0.004362	0.0004339	-	173480	0	173480	2	IVNT	Astle-W_Blood-Cell-Traits_EUR_2016
rs13207588	rs13207588	chr6:41519430	chr6:41551692	A	G	rs13207588	chr6:41519430	chr6:41551692	A	G	0	1	1	Reticulocyte fraction of red cells	EFO_0004586	Astle W	27863252	European	2016	-0.01533	0.004367	0.0004484	-	173480	0	173480	2	IVNT	Astle-W_Blood-Cell-Traits_EUR_2016
rs13207588	rs13207588	chr6:41519430	chr6:41551692	A	G	rs13207588	chr6:41519430	chr6:41551692	A	G	0	1	1	High light scatter percentage of red cells	EFO_0004586	Astle W	27863252	European	2016	-0.01469	0.004361	0.0007593	-	173480	0	173480	2	IVNT	Astle-W_Blood-Cell-Traits_EUR_2016
a1 = effect allele; a2 = other allele; efo = Experimental Factor Ontology term; n = sample size; p = p-value; pmid = PubMed ID; se = standard error; snp = single nucleotide polymorphism. Letters in the microbial trait name represent the taxonomical level: G = genus; P-values represent the strength of evidence of association between each SNP and trait within the PhenoScanner database, where associations meeting threshold of p<1e-04 coloured in yellow.

### Sheet: S17
Supplementary Table S17. Results from the search of the SNP associated with G. Parabacteroides and gene expression in PhenoScanner
snp	ref_rsid	ref_hg19_coordinates	ref_hg38_coordinates	ref_a1	ref_a2	rsid	hg19_coordinates	hg38_coordinates	a1	a2	proxy	r2	dprime	trait	efo	study	pmid	ancestry	year	tissue	exp_gene	exp_ensembl	probe	beta	se	p	direction	n	n_studies	unit	dataset
rs13207588	rs13207588	chr6:41519430	chr6:41551692	A	G	rs13207588	chr6:41519430	chr6:41551692	A	G	0	1	1	Gene expression	NCIT_C16608	BIOSQTL	27918533	European	2017	Whole blood	FOXP4	ENSG00000137166	ENSG00000137166	NA	NA	3.276e-05	+	2116	1	-	BIOSQTL_eQTL_EUR_2017
rs13207588	rs13207588	chr6:41519430	chr6:41551692	A	G	rs13207588	chr6:41519430	chr6:41551692	A	G	0	1	1	Gene expression	NCIT_C16608	GTEx	25954001	Unspecified	2015	Skin not sun exposed suprapubic	TREM2	ENSG00000095970.12	-	-0.2359	0.06632	0.0004391	-	335	1	-	GTEx-V7_eQTL_EUR_2017
rs13207588	rs13207588	chr6:41519430	chr6:41551692	A	G	rs13207588	chr6:41519430	chr6:41551692	A	G	0	1	1	Gene expression	NCIT_C16608	GTEx	25954001	Unspecified	2015	Nerve tibial	NFYA	ENSG00000001167.10	-	0.1626	0.04599	0.0004712	+	361	1	-	GTEx-V7_eQTL_EUR_2017
rs13207588	rs13207588	chr6:41519430	chr6:41551692	A	G	rs13207588	chr6:41519430	chr6:41551692	A	G	0	1	1	Gene expression	NCIT_C16608	GTEx	25954001	Unspecified	2015	Brain anterior cingulate cortex BA24	TREM1	ENSG00000124731.8	-	-0.3665	0.1024	0.0005689	-	109	1	-	GTEx-V7_eQTL_EUR_2017
rs13207588	rs13207588	chr6:41519430	chr6:41551692	A	G	rs13207588	chr6:41519430	chr6:41551692	A	G	0	1	1	Gene expression	NCIT_C16608	GTEx	25954001	Unspecified	2015	Artery coronary	TREML2	ENSG00000112195.8	-	-0.3394	0.09843	0.000789	-	152	1	-	GTEx-V7_eQTL_EUR_2017
rs13207588	rs13207588	chr6:41519430	chr6:41551692	A	G	rs13207588	chr6:41519430	chr6:41551692	A	G	0	1	1	Gene expression	NCIT_C16608	GTEx	25954001	Unspecified	2015	Testis	MRPS10	ENSG00000048544.5	-	0.1626	0.04834	0.0009351	+	225	1	-	GTEx-V7_eQTL_EUR_2017
rs13207588	rs13207588	chr6:41519430	chr6:41551692	A	G	rs13207588	chr6:41519430	chr6:41551692	A	G	0	1	1	Gene expression	NCIT_C16608	GTEx	25954001	Unspecified	2015	Heart atrial appendage	-	ENSG00000234753.1	-	-0.3296	0.09851	0.00097	-	264	1	-	GTEx-V7_eQTL_EUR_2017
a1 = effect allele; a2 = other allele; efo = Experimental Factor Ontology term; n = sample size; p = p-value; pmid = PubMed ID; se = standard error; snp = single nucleotide polymorphism. Letters in the microbial trait name represent the taxonomical level: G = genus; P-values represent the strength of evidence of association between each SNP and trait within the PhenoScanner database, where associations meeting threshold of p<1e-04 coloured in yellow.

### Sheet: S18
Supplementary Table S18. Results from the search of the SNP associated with G. Parabacteroides and proteins in PhenoScanner
snp	ref_rsid	ref_hg19_coordinates	ref_hg38_coordinates	ref_a1	ref_a2	rsid	hg19_coordinates	hg38_coordinates	a1	a2	proxy	r2	dprime	trait	efo	study	pmid	ancestry	year	beta	se	p	direction	n	n_studies	unit	dataset
rs13207588	rs13207588	chr6:41519430	chr6:41551692	A	G	rs13207588	chr6:41519430	chr6:41551692	A	G	0	1	1	C-C motif chemokine 28	EFO_0004747	Sun B	29875488	European	2017	0.1138	0.0302	0.00017	+	3301	1	IVNT	Sun-B_pQTL_EUR_2017
rs13207588	rs13207588	chr6:41519430	chr6:41551692	A	G	rs13207588	chr6:41519430	chr6:41551692	A	G	0	1	1	Angiopoietin-related protein 1	EFO_0004747	Sun B	29875488	European	2017	-0.1074	0.0302	0.000389	-	3301	1	IVNT	Sun-B_pQTL_EUR_2017
a1 = effect allele; a2 = other allele; efo = Experimental Factor Ontology term; n = sample size; p = p-value; pmid = PubMed ID; se = standard error; snp = single nucleotide polymorphism. Letters in the microbial trait name represent the taxonomical level: G = genus; P-values represent the strength of evidence of association between each SNP and trait within the PhenoScanner database, where associations meeting threshold of p<1e-04 coloured in yellow.

### Sheet: S19
Supplementary Table S19. Results from the search of the SNP associated with G. Parabacteroides and epigenetic markers in PhenoScanner
snp	ref_rsid	ref_hg19_coordinates	ref_hg38_coordinates	ref_a1	ref_a2	rsid	hg19_coordinates	hg38_coordinates	a1	a2	proxy	r2	dprime	trait	efo	study	pmid	ancestry	year	tissue	marker	location	beta	se	p	direction	n	n_studies	unit	dataset
rs13207588	rs13207588	chr6:41519430	chr6:41551692	A	G	rs13207588	chr6:41519430	chr6:41551692	A	G	0	1	1	DNA methylation	GO_0006306	BIOSQTL	27918535	European	2017	Whole blood	cg04617914	chr6:41512829	NA	NA	3.365e-29	-	3841	1	-	BIOSQTL_methQTL_EUR_2017
rs13207588	rs13207588	chr6:41519430	chr6:41551692	A	G	rs13207588	chr6:41519430	chr6:41551692	A	G	0	1	1	DNA methylation	GO_0006306	BIOSQTL	27918535	European	2017	Whole blood	cg13816423	chr6:41513142	NA	NA	1.611e-28	-	3841	1	-	BIOSQTL_methQTL_EUR_2017
rs13207588	rs13207588	chr6:41519430	chr6:41551692	A	G	rs13207588	chr6:41519430	chr6:41551692	A	G	0	1	1	DNA methylation	GO_0006306	BIOSQTL	27918535	European	2017	Whole blood	cg09324663	chr6:41621256	NA	NA	1.084e-26	+	3841	1	-	BIOSQTL_methQTL_EUR_2017
rs13207588	rs13207588	chr6:41519430	chr6:41551692	A	G	rs13207588	chr6:41519430	chr6:41551692	A	G	0	1	1	DNA methylation	GO_0006306	BIOSQTL	27918535	European	2017	Whole blood	cg20194872	chr6:41519659	NA	NA	4.705e-12	-	3841	1	-	BIOSQTL_methQTL_EUR_2017
rs13207588	rs13207588	chr6:41519430	chr6:41551692	A	G	rs13207588	chr6:41519430	chr6:41551692	A	G	0	1	1	DNA methylation	GO_0006306	BIOSQTL	27918535	European	2017	Whole blood	cg07560287	chr6:41529912	NA	NA	5.941e-10	+	3841	1	-	BIOSQTL_methQTL_EUR_2017
rs13207588	rs13207588	chr6:41519430	chr6:41551692	A	G	rs13207588	chr6:41519430	chr6:41551692	A	G	0	1	1	DNA methylation	GO_0006306	BIOSQTL	27918535	European	2017	Whole blood	cg01508045	chr6:41516138	NA	NA	1.46e-08	-	3841	1	-	BIOSQTL_methQTL_EUR_2017
rs13207588	rs13207588	chr6:41519430	chr6:41551692	A	G	rs13207588	chr6:41519430	chr6:41551692	A	G	0	1	1	DNA methylation	GO_0006306	BIOSQTL	27918535	European	2017	Whole blood	cg03510041	chr6:41559234	NA	NA	4.38e-08	+	3841	1	-	BIOSQTL_methQTL_EUR_2017
rs13207588	rs13207588	chr6:41519430	chr6:41551692	A	G	rs13207588	chr6:41519430	chr6:41551692	A	G	0	1	1	DNA methylation	GO_0006306	Gaunt T	27036880	European	2016	Cord blood	cg25410010	chr6:41554543	0.2498	0.04572	6.32e-08	+	771	1	-	Gaunt-T_methQTL-Cord_EUR_2016
rs13207588	rs13207588	chr6:41519430	chr6:41551692	A	G	rs13207588	chr6:41519430	chr6:41551692	A	G	0	1	1	DNA methylation	GO_0006306	BIOSQTL	27918535	European	2017	Whole blood	cg25410010	chr6:41554567	NA	NA	6.532e-07	+	3841	1	-	BIOSQTL_methQTL_EUR_2017
rs13207588	rs13207588	chr6:41519430	chr6:41551692	A	G	rs13207588	chr6:41519430	chr6:41551692	A	G	0	1	1	DNA methylation	GO_0006306	BIOSQTL	27918535	European	2017	Whole blood	cg15051332	chr6:41514408	NA	NA	2.914e-06	-	3841	1	-	BIOSQTL_methQTL_EUR_2017
rs13207588	rs13207588	chr6:41519430	chr6:41551692	A	G	rs13207588	chr6:41519430	chr6:41551692	A	G	0	1	1	DNA methylation	GO_0006306	BLUEPRINT	27863251	European	2016	T cells	cg03431741	chr6:41528502	0.5098	0.1302	9.051e-05	+	132	1	-	BLUEPRINT_methQTL_EUR_2016
rs13207588	rs13207588	chr6:41519430	chr6:41551692	A	G	rs13207588	chr6:41519430	chr6:41551692	A	G	0	1	1	DNA methylation	GO_0006306	BLUEPRINT	27863251	European	2016	T cells	cg07964539	chr6:41890080	0.4722	0.1308	0.0003077	+	132	1	-	BLUEPRINT_methQTL_EUR_2016
rs13207588	rs13207588	chr6:41519430	chr6:41551692	A	G	rs13207588	chr6:41519430	chr6:41551692	A	G	0	1	1	DNA methylation	GO_0006306	BLUEPRINT	27863251	European	2016	T cells	cg07560287	chr6:41529888	0.4526	0.1312	0.0005609	+	132	1	-	BLUEPRINT_methQTL_EUR_2016
a1 = effect allele; a2 = other allele; efo = Experimental Factor Ontology term; n = sample size; p = p-value; pmid = PubMed ID; se = standard error; snp = single nucleotide polymorphism. Letters in the microbial trait name represent the taxonomical level: G = genus; P-values represent the strength of evidence of association between each SNP and trait within the PhenoScanner database, where associations meeting threshold of p<1e-04 coloured in yellow.

### Sheet: S20
Supplementary Table S20. Posterior probabilities under differing hypotheses relating to the associations between microbial traits and breast cancer risk from colocalisation analyses
Microbial trait and breast cancer outcome1	H0	H1	H2	H3	H4
G. Ruminococcus and overall breast cancer risk	0.572289	0.283918	0.0895112	0.0443975	0.00988371
G. Parabacteroides and TNBC risk	0.0146017	0.523572	0.0114575	0.410791	0.0395774
G. unclassified, O. Bacteroidales and TNBC risk	0.406781	0.39932	0.0883963	0.0867563	0.0187466
TNBC = triple negative breast cancer. 1 - Letters in microbial trait name represent the taxonomical level: G = genus and O = order, and unclassified reflects a bacterial genus within the stated higher taxon that could not accurately be classified; H0 = neither the microbial trait nor breast cancer has a genetic association in the region, H1 = only the microbial trait has a genetic association in the region, H2 = only breast cancer has a genetic association in the region, H3 = both the microbial trait and breast cancer are associated but have different causal variants, H4 = both the microbial trait and breast cancer are associated and share a single causal variant

### Sheet: S21
Supplementary Table S21. Results from the search of the SNP associated with homostachydrine and diseases and traits in PhenoScanner
snp	ref_rsid	ref_hg19_coordinates	ref_hg38_coordinates	ref_a1	ref_a2	rsid	hg19_coordinates	hg38_coordinates	a1	a2	proxy	r2	dprime	trait	efo	study	pmid	ancestry	year	beta	se	p	direction	n	n_cases	n_controls	n_studies	unit	dataset
rs11950562	rs11950562	chr5:131652529	chr5:132316836	A	C	rs35260072	chr5:131630852	chr5:132295159	A	C	1	0.80461	1	Eosinophil count	EFO_0004586	Astle W	27863252	European	2016	0.07159	0.00361	1.642e-87	+	173480	0	173480	2	IVNT	Astle-W_Blood-Cell-Traits_EUR_2016
rs11950562	rs11950562	chr5:131652529	chr5:132316836	A	C	rs1050152	chr5:131676320	chr5:132340627	C	T	1	0.80126	1	Eosinophil count	EFO_0004586	Astle W	27863252	European	2016	0.07098	0.003585	3.116e-87	+	173480	0	173480	2	IVNT	Astle-W_Blood-Cell-Traits_EUR_2016
rs11950562	rs11950562	chr5:131652529	chr5:132316836	A	C	rs56399423	chr5:131672657	chr5:132336964	T	C	1	0.80461	1	Eosinophil count	EFO_0004586	Astle W	27863252	European	2016	0.07084	0.003586	7.079e-87	+	173480	0	173480	2	IVNT	Astle-W_Blood-Cell-Traits_EUR_2016
rs11950562	rs11950562	chr5:131652529	chr5:132316836	A	C	rs1050152	chr5:131676320	chr5:132340627	C	T	1	0.80126	1	Sum eosinophil basophil counts	EFO_0004586	Astle W	27863252	European	2016	0.07069	0.003589	2.406e-86	+	173480	0	173480	2	IVNT	Astle-W_Blood-Cell-Traits_EUR_2016
rs11950562	rs11950562	chr5:131652529	chr5:132316836	A	C	rs35260072	chr5:131630852	chr5:132295159	A	C	1	0.80461	1	Sum eosinophil basophil counts	EFO_0004586	Astle W	27863252	European	2016	0.07114	0.003614	3.007e-86	+	173480	0	173480	2	IVNT	Astle-W_Blood-Cell-Traits_EUR_2016
rs11950562	rs11950562	chr5:131652529	chr5:132316836	A	C	rs56399423	chr5:131672657	chr5:132336964	T	C	1	0.80461	1	Sum eosinophil basophil counts	EFO_0004586	Astle W	27863252	European	2016	0.07055	0.003589	5.235e-86	+	173480	0	173480	2	IVNT	Astle-W_Blood-Cell-Traits_EUR_2016
rs11950562	rs11950562	chr5:131652529	chr5:132316836	A	C	rs10060615	chr5:131708877	chr5:132373185	T	C	1	0.97204	0.99592	Sum eosinophil basophil counts	EFO_0004586	Astle W	27863252	European	2016	0.06931	0.003562	2.641e-84	+	173480	0	173480	2	IVNT	Astle-W_Blood-Cell-Traits_EUR_2016
rs11950562	rs11950562	chr5:131652529	chr5:132316836	A	C	rs10058074	chr5:131686146	chr5:132350453	G	A	1	0.97605	1	Sum eosinophil basophil counts	EFO_0004586	Astle W	27863252	European	2016	0.06927	0.003562	3.274e-84	+	173480	0	173480	2	IVNT	Astle-W_Blood-Cell-Traits_EUR_2016
rs11950562	rs11950562	chr5:131652529	chr5:132316836	A	C	rs17622208	chr5:131717050	chr5:132381358	G	A	1	0.99196	0.99597	Sum eosinophil basophil counts	EFO_0004586	Astle W	27863252	European	2016	0.06912	0.003562	7.575e-84	+	173480	0	173480	2	IVNT	Astle-W_Blood-Cell-Traits_EUR_2016
rs11950562	rs11950562	chr5:131652529	chr5:132316836	A	C	rs11950562	chr5:131652529	chr5:132316836	A	C	0	1	1	Sum eosinophil basophil counts	EFO_0004586	Astle W	27863252	European	2016	0.06913	0.003567	1.124e-83	+	173480	0	173480	2	IVNT	Astle-W_Blood-Cell-Traits_EUR_2016
rs11950562	rs11950562	chr5:131652529	chr5:132316836	A	C	rs56083751	chr5:131664638	chr5:132328945	T	A	1	0.99596	1	Sum eosinophil basophil counts	EFO_0004586	Astle W	27863252	European	2016	0.06897	0.003565	2.126e-83	+	173480	0	173480	2	IVNT	Astle-W_Blood-Cell-Traits_EUR_2016
rs11950562	rs11950562	chr5:131652529	chr5:132316836	A	C	rs72795121	chr5:131638324	chr5:132302631	T	A	1	0.97605	1	Sum eosinophil basophil counts	EFO_0004586	Astle W	27863252	European	2016	0.06937	0.003586	2.283e-83	+	173480	0	173480	2	IVNT	Astle-W_Blood-Cell-Traits_EUR_2016
rs11950562	rs11950562	chr5:131652529	chr5:132316836	A	C	rs10058074	chr5:131686146	chr5:132350453	G	A	1	0.97605	1	Eosinophil count	EFO_0004586	Astle W	27863252	European	2016	0.06882	0.003558	2.436e-83	+	173480	0	173480	2	IVNT	Astle-W_Blood-Cell-Traits_EUR_2016
rs11950562	rs11950562	chr5:131652529	chr5:132316836	A	C	rs2631360	chr5:131707429	chr5:132371737	A	G	1	0.97603	0.9959	Sum eosinophil basophil counts	EFO_0004586	Astle W	27863252	European	2016	0.06892	0.003563	2.456e-83	+	173480	0	173480	2	IVNT	Astle-W_Blood-Cell-Traits_EUR_2016
rs11950562	rs11950562	chr5:131652529	chr5:132316836	A	C	rs200838	chr5:131710399	chr5:132374707	C	A	1	0.97603	0.9959	Sum eosinophil basophil counts	EFO_0004586	Astle W	27863252	European	2016	0.06887	0.003564	3.222e-83	+	173480	0	173480	2	IVNT	Astle-W_Blood-Cell-Traits_EUR_2016
rs11950562	rs11950562	chr5:131652529	chr5:132316836	A	C	rs10060615	chr5:131708877	chr5:132373185	T	C	1	0.97204	0.99592	Eosinophil count	EFO_0004586	Astle W	27863252	European	2016	0.06876	0.003559	3.554e-83	+	173480	0	173480	2	IVNT	Astle-W_Blood-Cell-Traits_EUR_2016
rs11950562	rs11950562	chr5:131652529	chr5:132316836	A	C	rs4705938	chr5:131694077	chr5:132358384	T	C	1	0.99596	1	Sum eosinophil basophil counts	EFO_0004586	Astle W	27863252	European	2016	0.0688	0.003563	4.627e-83	+	173480	0	173480	2	IVNT	Astle-W_Blood-Cell-Traits_EUR_2016
rs11950562	rs11950562	chr5:131652529	chr5:132316836	A	C	rs2631360	chr5:131707429	chr5:132371737	A	G	1	0.97603	0.9959	Eosinophil count	EFO_0004586	Astle W	27863252	European	2016	0.06869	0.00356	5.731e-83	+	173480	0	173480	2	IVNT	Astle-W_Blood-Cell-Traits_EUR_2016
rs11950562	rs11950562	chr5:131652529	chr5:132316836	A	C	rs17622208	chr5:131717050	chr5:132381358	G	A	1	0.99196	0.99597	Eosinophil count	EFO_0004586	Astle W	27863252	European	2016	0.06866	0.003559	5.991e-83	+	173480	0	173480	2	IVNT	Astle-W_Blood-Cell-Traits_EUR_2016
rs11950562	rs11950562	chr5:131652529	chr5:132316836	A	C	rs112838960	chr5:131709032	chr5:132373340	TAATA	T	1	0.97603	0.9959	Sum eosinophil basophil counts	EFO_0004586	Astle W	27863252	European	2016	0.06884	0.003568	6.25e-83	+	173480	0	173480	2	IVNT	Astle-W_Blood-Cell-Traits_EUR_2016
rs11950562	rs11950562	chr5:131652529	chr5:132316836	A	C	rs11950562	chr5:131652529	chr5:132316836	A	C	0	1	1	Eosinophil count	EFO_0004586	Astle W	27863252	European	2016	0.06873	0.003563	6.683e-83	+	173480	0	173480	2	IVNT	Astle-W_Blood-Cell-Traits_EUR_2016
rs11950562	rs11950562	chr5:131652529	chr5:132316836	A	C	rs200838	chr5:131710399	chr5:132374707	C	A	1	0.97603	0.9959	Eosinophil count	EFO_0004586	Astle W	27863252	European	2016	0.06865	0.00356	7.23e-83	+	173480	0	173480	2	IVNT	Astle-W_Blood-Cell-Traits_EUR_2016
rs11950562	rs11950562	chr5:131652529	chr5:132316836	A	C	rs112838960	chr5:131709032	chr5:132373340	TAATA	T	1	0.97603	0.9959	Eosinophil count	EFO_0004586	Astle W	27863252	European	2016	0.06867	0.003564	1.011e-82	+	173480	0	173480	2	IVNT	Astle-W_Blood-Cell-Traits_EUR_2016
rs11950562	rs11950562	chr5:131652529	chr5:132316836	A	C	rs56083751	chr5:131664638	chr5:132328945	T	A	1	0.99596	1	Eosinophil count	EFO_0004586	Astle W	27863252	European	2016	0.06856	0.003561	1.331e-82	+	173480	0	173480	2	IVNT	Astle-W_Blood-Cell-Traits_EUR_2016
rs11950562	rs11950562	chr5:131652529	chr5:132316836	A	C	rs11242109	chr5:131677047	chr5:132341354	G	T	1	0.97998	0.99594	Sum eosinophil basophil counts	EFO_0004586	Astle W	27863252	European	2016	0.06863	0.003565	1.377e-82	+	173480	0	173480	2	IVNT	Astle-W_Blood-Cell-Traits_EUR_2016
rs11950562	rs11950562	chr5:131652529	chr5:132316836	A	C	rs72795121	chr5:131638324	chr5:132302631	T	A	1	0.97605	1	Eosinophil count	EFO_0004586	Astle W	27863252	European	2016	0.06894	0.003582	1.519e-82	+	173480	0	173480	2	IVNT	Astle-W_Blood-Cell-Traits_EUR_2016
rs11950562	rs11950562	chr5:131652529	chr5:132316836	A	C	rs2631367	chr5:131705458	chr5:132369766	G	C	1	0.97998	0.9959	Eosinophil count	EFO_0004586	Astle W	27863252	European	2016	0.06856	0.003565	2.003e-82	+	173480	0	173480	2	IVNT	Astle-W_Blood-Cell-Traits_EUR_2016
rs11950562	rs11950562	chr5:131652529	chr5:132316836	A	C	rs11242109	chr5:131677047	chr5:132341354	G	T	1	0.97998	0.99594	Eosinophil count	EFO_0004586	Astle W	27863252	European	2016	0.06849	0.003561	2.069e-82	+	173480	0	173480	2	IVNT	Astle-W_Blood-Cell-Traits_EUR_2016
rs11950562	rs11950562	chr5:131652529	chr5:132316836	A	C	rs2631367	chr5:131705458	chr5:132369766	G	C	1	0.97998	0.9959	Sum eosinophil basophil counts	EFO_0004586	Astle W	27863252	European	2016	0.06859	0.003569	2.457e-82	+	173480	0	173480	2	IVNT	Astle-W_Blood-Cell-Traits_EUR_2016
rs11950562	rs11950562	chr5:131652529	chr5:132316836	A	C	rs4705938	chr5:131694077	chr5:132358384	T	C	1	0.99596	1	Eosinophil count	EFO_0004586	Astle W	27863252	European	2016	0.0684	0.003559	2.623e-82	+	173480	0	173480	2	IVNT	Astle-W_Blood-Cell-Traits_EUR_2016
rs11950562	rs11950562	chr5:131652529	chr5:132316836	A	C	rs7705189	chr5:131623358	chr5:132287665	A	G	1	0.8303	0.92606	Sum eosinophil basophil counts	EFO_0004586	Astle W	27863252	European	2016	0.06795	0.003592	8.299e-80	+	173480	0	173480	2	IVNT	Astle-W_Blood-Cell-Traits_EUR_2016
rs11950562	rs11950562	chr5:131652529	chr5:132316836	A	C	rs10075801	chr5:131677642	chr5:132341949	A	G	1	0.98	1	Sum eosinophil basophil counts	EFO_0004586	Astle W	27863252	European	2016	0.06825	0.00361	1.069e-79	+	173480	0	173480	2	IVNT	Astle-W_Blood-Cell-Traits_EUR_2016
rs11950562	rs11950562	chr5:131652529	chr5:132316836	A	C	rs10479000	chr5:131607402	chr5:132271709	T	C	1	0.84184	0.94967	Sum eosinophil basophil counts	EFO_0004586	Astle W	27863252	European	2016	0.06737	0.003577	3.791e-79	+	173480	0	173480	2	IVNT	Astle-W_Blood-Cell-Traits_EUR_2016
rs11950562	rs11950562	chr5:131652529	chr5:132316836	A	C	rs13357280	chr5:131600187	chr5:132264494	A	G	1	0.84548	0.94978	Sum eosinophil basophil counts	EFO_0004586	Astle W	27863252	European	2016	0.06725	0.003574	5.516e-79	+	173480	0	173480	2	IVNT	Astle-W_Blood-Cell-Traits_EUR_2016
rs11950562	rs11950562	chr5:131652529	chr5:132316836	A	C	rs7705189	chr5:131623358	chr5:132287665	A	G	1	0.8303	0.92606	Eosinophil count	EFO_0004586	Astle W	27863252	European	2016	0.06748	0.003588	6.715e-79	+	173480	0	173480	2	IVNT	Astle-W_Blood-Cell-Traits_EUR_2016
rs11950562	rs11950562	chr5:131652529	chr5:132316836	A	C	rs10075801	chr5:131677642	chr5:132341949	A	G	1	0.98	1	Eosinophil count	EFO_0004586	Astle W	27863252	European	2016	0.06772	0.003607	1.168e-78	+	173480	0	173480	2	IVNT	Astle-W_Blood-Cell-Traits_EUR_2016
rs11950562	rs11950562	chr5:131652529	chr5:132316836	A	C	rs7735891	chr5:131597005	chr5:132261312	C	T	1	0.84184	0.94967	Sum eosinophil basophil counts	EFO_0004586	Astle W	27863252	European	2016	0.06702	0.003573	1.766e-78	+	173480	0	173480	2	IVNT	Astle-W_Blood-Cell-Traits_EUR_2016
rs11950562	rs11950562	chr5:131652529	chr5:132316836	A	C	rs10479000	chr5:131607402	chr5:132271709	T	C	1	0.84184	0.94967	Eosinophil count	EFO_0004586	Astle W	27863252	European	2016	0.06695	0.003573	2.408e-78	+	173480	0	173480	2	IVNT	Astle-W_Blood-Cell-Traits_EUR_2016
rs11950562	rs11950562	chr5:131652529	chr5:132316836	A	C	rs13357280	chr5:131600187	chr5:132264494	A	G	1	0.84548	0.94978	Eosinophil count	EFO_0004586	Astle W	27863252	European	2016	0.06682	0.00357	3.666e-78	+	173480	0	173480	2	IVNT	Astle-W_Blood-Cell-Traits_EUR_2016
rs11950562	rs11950562	chr5:131652529	chr5:132316836	A	C	rs7735891	chr5:131597005	chr5:132261312	C	T	1	0.84184	0.94967	Eosinophil count	EFO_0004586	Astle W	27863252	European	2016	0.06655	0.00357	1.421e-77	+	173480	0	173480	2	IVNT	Astle-W_Blood-Cell-Traits_EUR_2016
rs11950562	rs11950562	chr5:131652529	chr5:132316836	A	C	rs112537099	chr5:131591725	chr5:132256032	C	G	1	0.82381	0.94907	Sum eosinophil basophil counts	EFO_0004586	Astle W	27863252	European	2016	0.06602	0.003575	3.593e-76	+	173480	0	173480	2	IVNT	Astle-W_Blood-Cell-Traits_EUR_2016
rs11950562	rs11950562	chr5:131652529	chr5:132316836	A	C	rs7720230	chr5:131592405	chr5:132256712	T	G	1	0.82381	0.94907	Sum eosinophil basophil counts	EFO_0004586	Astle W	27863252	European	2016	0.06591	0.003574	6.257e-76	+	173480	0	173480	2	IVNT	Astle-W_Blood-Cell-Traits_EUR_2016
rs11950562	rs11950562	chr5:131652529	chr5:132316836	A	C	rs112537099	chr5:131591725	chr5:132256032	C	G	1	0.82381	0.94907	Eosinophil count	EFO_0004586	Astle W	27863252	European	2016	0.0657	0.003571	1.296e-75	+	173480	0	173480	2	IVNT	Astle-W_Blood-Cell-Traits_EUR_2016
rs11950562	rs11950562	chr5:131652529	chr5:132316836	A	C	rs7720230	chr5:131592405	chr5:132256712	T	G	1	0.82381	0.94907	Eosinophil count	EFO_0004586	Astle W	27863252	European	2016	0.06558	0.00357	2.322e-75	+	173480	0	173480	2	IVNT	Astle-W_Blood-Cell-Traits_EUR_2016
rs11950562	rs11950562	chr5:131652529	chr5:132316836	A	C	rs4594848	chr5:131586598	chr5:132250905	C	A	1	0.81646	0.94482	Sum eosinophil basophil counts	EFO_0004586	Astle W	27863252	European	2016	0.06546	0.003575	7.173e-75	+	173480	0	173480	2	IVNT	Astle-W_Blood-Cell-Traits_EUR_2016
rs11950562	rs11950562	chr5:131652529	chr5:132316836	A	C	rs4594848	chr5:131586598	chr5:132250905	C	A	1	0.81646	0.94482	Eosinophil count	EFO_0004586	Astle W	27863252	European	2016	0.06517	0.003572	2.228e-74	+	173480	0	173480	2	IVNT	Astle-W_Blood-Cell-Traits_EUR_2016
rs11950562	rs11950562	chr5:131652529	chr5:132316836	A	C	rs2089855	chr5:131573529	chr5:132237836	A	G	1	0.82002	0.94495	Sum eosinophil basophil counts	EFO_0004586	Astle W	27863252	European	2016	0.06519	0.003582	5.33e-74	+	173480	0	173480	2	IVNT	Astle-W_Blood-Cell-Traits_EUR_2016
rs11950562	rs11950562	chr5:131652529	chr5:132316836	A	C	rs3844312	chr5:131582356	chr5:132246663	C	T	1	0.82381	0.94907	Sum eosinophil basophil counts	EFO_0004586	Astle W	27863252	European	2016	0.06488	0.003573	1.047e-73	+	173480	0	173480	2	IVNT	Astle-W_Blood-Cell-Traits_EUR_2016
rs11950562	rs11950562	chr5:131652529	chr5:132316836	A	C	rs11949055	chr5:131576737	chr5:132241044	T	C	1	0.82381	0.94907	Sum eosinophil basophil counts	EFO_0004586	Astle W	27863252	European	2016	0.06484	0.003574	1.559e-73	+	173480	0	173480	2	IVNT	Astle-W_Blood-Cell-Traits_EUR_2016
rs11950562	rs11950562	chr5:131652529	chr5:132316836	A	C	rs2089855	chr5:131573529	chr5:132237836	A	G	1	0.82002	0.94495	Eosinophil count	EFO_0004586	Astle W	27863252	European	2016	0.06487	0.003578	1.846e-73	+	173480	0	173480	2	IVNT	Astle-W_Blood-Cell-Traits_EUR_2016
rs11950562	rs11950562	chr5:131652529	chr5:132316836	A	C	rs6863213	chr5:131575932	chr5:132240239	C	T	1	0.82381	0.94907	Sum eosinophil basophil counts	EFO_0004586	Astle W	27863252	European	2016	0.06487	0.003582	2.709e-73	+	173480	0	173480	2	IVNT	Astle-W_Blood-Cell-Traits_EUR_2016
rs11950562	rs11950562	chr5:131652529	chr5:132316836	A	C	rs111547866	chr5:131564501	chr5:132228808	C	T	1	0.80206	0.9403	Sum eosinophil basophil counts	EFO_0004586	Astle W	27863252	European	2016	0.06509	0.003596	3.082e-73	+	173480	0	173480	2	IVNT	Astle-W_Blood-Cell-Traits_EUR_2016
rs11950562	rs11950562	chr5:131652529	chr5:132316836	A	C	rs7701414	chr5:131585958	chr5:132250265	A	G	1	0.82002	0.94495	Sum eosinophil basophil counts	EFO_0004586	Astle W	27863252	European	2016	0.06476	0.003578	3.335e-73	+	173480	0	173480	2	IVNT	Astle-W_Blood-Cell-Traits_EUR_2016
rs11950562	rs11950562	chr5:131652529	chr5:132316836	A	C	rs3844312	chr5:131582356	chr5:132246663	C	T	1	0.82381	0.94907	Eosinophil count	EFO_0004586	Astle W	27863252	European	2016	0.06457	0.003569	3.685e-73	+	173480	0	173480	2	IVNT	Astle-W_Blood-Cell-Traits_EUR_2016
rs11950562	rs11950562	chr5:131652529	chr5:132316836	A	C	rs11949055	chr5:131576737	chr5:132241044	T	C	1	0.82381	0.94907	Eosinophil count	EFO_0004586	Astle W	27863252	European	2016	0.06456	0.00357	4.365e-73	+	173480	0	173480	2	IVNT	Astle-W_Blood-Cell-Traits_EUR_2016
rs11950562	rs11950562	chr5:131652529	chr5:132316836	A	C	rs72793280	chr5:131562900	chr5:132227207	C	T	1	0.80914	0.94058	Sum eosinophil basophil counts	EFO_0004586	Astle W	27863252	European	2016	0.06493	0.003593	5.333e-73	+	173480	0	173480	2	IVNT	Astle-W_Blood-Cell-Traits_EUR_2016
rs11950562	rs11950562	chr5:131652529	chr5:132316836	A	C	rs4705928	chr5:131578637	chr5:132242944	C	T	1	0.82381	0.94907	Sum eosinophil basophil counts	EFO_0004586	Astle W	27863252	European	2016	0.06451	0.003577	1.012e-72	+	173480	0	173480	2	IVNT	Astle-W_Blood-Cell-Traits_EUR_2016
rs11950562	rs11950562	chr5:131652529	chr5:132316836	A	C	rs6863213	chr5:131575932	chr5:132240239	C	T	1	0.82381	0.94907	Eosinophil count	EFO_0004586	Astle W	27863252	European	2016	0.06451	0.003578	1.171e-72	+	173480	0	173480	2	IVNT	Astle-W_Blood-Cell-Traits_EUR_2016
rs11950562	rs11950562	chr5:131652529	chr5:132316836	A	C	rs7701414	chr5:131585958	chr5:132250265	A	G	1	0.82002	0.94495	Eosinophil count	EFO_0004586	Astle W	27863252	European	2016	0.06444	0.003574	1.177e-72	+	173480	0	173480	2	IVNT	Astle-W_Blood-Cell-Traits_EUR_2016
rs11950562	rs11950562	chr5:131652529	chr5:132316836	A	C	rs112688207	chr5:131564636	chr5:132228943	C	T	1	0.80206	0.9403	Sum eosinophil basophil counts	EFO_0004586	Astle W	27863252	European	2016	0.06477	0.003593	1.185e-72	+	173480	0	173480	2	IVNT	Astle-W_Blood-Cell-Traits_EUR_2016
rs11950562	rs11950562	chr5:131652529	chr5:132316836	A	C	rs113823725	chr5:131563501	chr5:132227808	C	G	1	0.81268	0.94072	Sum eosinophil basophil counts	EFO_0004586	Astle W	27863252	European	2016	0.06473	0.003593	1.543e-72	+	173480	0	173480	2	IVNT	Astle-W_Blood-Cell-Traits_EUR_2016
rs11950562	rs11950562	chr5:131652529	chr5:132316836	A	C	rs111547866	chr5:131564501	chr5:132228808	C	T	1	0.80206	0.9403	Eosinophil count	EFO_0004586	Astle W	27863252	European	2016	0.06468	0.003592	1.702e-72	+	173480	0	173480	2	IVNT	Astle-W_Blood-Cell-Traits_EUR_2016
rs11950562	rs11950562	chr5:131652529	chr5:132316836	A	C	rs35388762	chr5:131565961	chr5:132230268	CT	C	1	0.81268	0.94072	Sum eosinophil basophil counts	EFO_0004586	Astle W	27863252	European	2016	0.06465	0.003593	2.126e-72	+	173480	0	173480	2	IVNT	Astle-W_Blood-Cell-Traits_EUR_2016
rs11950562	rs11950562	chr5:131652529	chr5:132316836	A	C	rs72793280	chr5:131562900	chr5:132227207	C	T	1	0.80914	0.94058	Eosinophil count	EFO_0004586	Astle W	27863252	European	2016	0.06454	0.003589	2.73e-72	+	173480	0	173480	2	IVNT	Astle-W_Blood-Cell-Traits_EUR_2016
rs11950562	rs11950562	chr5:131652529	chr5:132316836	A	C	rs4705928	chr5:131578637	chr5:132242944	C	T	1	0.82381	0.94907	Eosinophil count	EFO_0004586	Astle W	27863252	European	2016	0.0642	0.003573	3.41e-72	+	173480	0	173480	2	IVNT	Astle-W_Blood-Cell-Traits_EUR_2016
rs11950562	rs11950562	chr5:131652529	chr5:132316836	A	C	rs72793283	chr5:131566941	chr5:132231248	G	A	1	0.81268	0.94072	Sum eosinophil basophil counts	EFO_0004586	Astle W	27863252	European	2016	0.06457	0.003594	3.554e-72	+	173480	0	173480	2	IVNT	Astle-W_Blood-Cell-Traits_EUR_2016
rs11950562	rs11950562	chr5:131652529	chr5:132316836	A	C	rs10058655	chr5:131570896	chr5:132235203	A	T	1	0.81268	0.94072	Sum eosinophil basophil counts	EFO_0004586	Astle W	27863252	European	2016	0.06451	0.003592	3.979e-72	+	173480	0	173480	2	IVNT	Astle-W_Blood-Cell-Traits_EUR_2016
rs11950562	rs11950562	chr5:131652529	chr5:132316836	A	C	rs11955347	chr5:131567924	chr5:132232231	G	A	1	0.81268	0.94072	Sum eosinophil basophil counts	EFO_0004586	Astle W	27863252	European	2016	0.06452	0.003593	3.994e-72	+	173480	0	173480	2	IVNT	Astle-W_Blood-Cell-Traits_EUR_2016
rs11950562	rs11950562	chr5:131652529	chr5:132316836	A	C	rs35388762	chr5:131565961	chr5:132230268	CT	C	1	0.81268	0.94072	Eosinophil count	EFO_0004586	Astle W	27863252	European	2016	0.06437	0.003589	6.05e-72	+	173480	0	173480	2	IVNT	Astle-W_Blood-Cell-Traits_EUR_2016
rs11950562	rs11950562	chr5:131652529	chr5:132316836	A	C	rs112688207	chr5:131564636	chr5:132228943	C	T	1	0.80206	0.9403	Eosinophil count	EFO_0004586	Astle W	27863252	European	2016	0.06435	0.003589	6.783e-72	+	173480	0	173480	2	IVNT	Astle-W_Blood-Cell-Traits_EUR_2016
rs11950562	rs11950562	chr5:131652529	chr5:132316836	A	C	rs113823725	chr5:131563501	chr5:132227808	C	G	1	0.81268	0.94072	Eosinophil count	EFO_0004586	Astle W	27863252	European	2016	0.06436	0.00359	6.908e-72	+	173480	0	173480	2	IVNT	Astle-W_Blood-Cell-Traits_EUR_2016
rs11950562	rs11950562	chr5:131652529	chr5:132316836	A	C	rs10058655	chr5:131570896	chr5:132235203	A	T	1	0.81268	0.94072	Eosinophil count	EFO_0004586	Astle W	27863252	European	2016	0.06421	0.003588	1.257e-71	+	173480	0	173480	2	IVNT	Astle-W_Blood-Cell-Traits_EUR_2016
rs11950562	rs11950562	chr5:131652529	chr5:132316836	A	C	rs11955347	chr5:131567924	chr5:132232231	G	A	1	0.81268	0.94072	Eosinophil count	EFO_0004586	Astle W	27863252	European	2016	0.06421	0.003589	1.357e-71	+	173480	0	173480	2	IVNT	Astle-W_Blood-Cell-Traits_EUR_2016
rs11950562	rs11950562	chr5:131652529	chr5:132316836	A	C	rs72793283	chr5:131566941	chr5:132231248	G	A	1	0.81268	0.94072	Eosinophil count	EFO_0004586	Astle W	27863252	European	2016	0.06419	0.00359	1.662e-71	+	173480	0	173480	2	IVNT	Astle-W_Blood-Cell-Traits_EUR_2016
rs11950562	rs11950562	chr5:131652529	chr5:132316836	A	C	rs4705849	chr5:131559199	chr5:132223506	T	A	1	0.84148	0.93796	Sum eosinophil basophil counts	EFO_0004586	Astle W	27863252	European	2016	0.06433	0.003608	4.175e-71	+	173480	0	173480	2	IVNT	Astle-W_Blood-Cell-Traits_EUR_2016
rs11950562	rs11950562	chr5:131652529	chr5:132316836	A	C	rs72793278	chr5:131561372	chr5:132225679	C	A	1	0.84148	0.93796	Sum eosinophil basophil counts	EFO_0004586	Astle W	27863252	European	2016	0.06434	0.003609	4.459e-71	+	173480	0	173480	2	IVNT	Astle-W_Blood-Cell-Traits_EUR_2016
rs11950562	rs11950562	chr5:131652529	chr5:132316836	A	C	rs4705926	chr5:131561758	chr5:132226065	C	T	1	0.84892	0.94209	Sum eosinophil basophil counts	EFO_0004586	Astle W	27863252	European	2016	0.06414	0.003608	1.08e-70	+	173480	0	173480	2	IVNT	Astle-W_Blood-Cell-Traits_EUR_2016
rs11950562	rs11950562	chr5:131652529	chr5:132316836	A	C	rs4705849	chr5:131559199	chr5:132223506	T	A	1	0.84148	0.93796	Eosinophil count	EFO_0004586	Astle W	27863252	European	2016	0.06405	0.003604	1.185e-70	+	173480	0	173480	2	IVNT	Astle-W_Blood-Cell-Traits_EUR_2016
rs11950562	rs11950562	chr5:131652529	chr5:132316836	A	C	rs72793278	chr5:131561372	chr5:132225679	C	A	1	0.84148	0.93796	Eosinophil count	EFO_0004586	Astle W	27863252	European	2016	0.06402	0.003605	1.53e-70	+	173480	0	173480	2	IVNT	Astle-W_Blood-Cell-Traits_EUR_2016
rs11950562	rs11950562	chr5:131652529	chr5:132316836	A	C	rs35260072	chr5:131630852	chr5:132295159	A	C	1	0.80461	1	Eosinophil percentage of white cells	EFO_0004586	Astle W	27863252	European	2016	0.06392	0.003606	2.785e-70	+	173480	0	173480	2	IVNT	Astle-W_Blood-Cell-Traits_EUR_2016
rs11950562	rs11950562	chr5:131652529	chr5:132316836	A	C	rs4705926	chr5:131561758	chr5:132226065	C	T	1	0.84892	0.94209	Eosinophil count	EFO_0004586	Astle W	27863252	European	2016	0.06382	0.003604	3.7e-70	+	173480	0	173480	2	IVNT	Astle-W_Blood-Cell-Traits_EUR_2016
rs11950562	rs11950562	chr5:131652529	chr5:132316836	A	C	rs1050152	chr5:131676320	chr5:132340627	C	T	1	0.80126	1	Eosinophil percentage of white cells	EFO_0004586	Astle W	27863252	European	2016	0.06306	0.003582	2.216e-69	+	173480	0	173480	2	IVNT	Astle-W_Blood-Cell-Traits_EUR_2016
rs11950562	rs11950562	chr5:131652529	chr5:132316836	A	C	rs56399423	chr5:131672657	chr5:132336964	T	C	1	0.80461	1	Eosinophil percentage of white cells	EFO_0004586	Astle W	27863252	European	2016	0.06289	0.003582	5.16e-69	+	173480	0	173480	2	IVNT	Astle-W_Blood-Cell-Traits_EUR_2016
rs11950562	rs11950562	chr5:131652529	chr5:132316836	A	C	rs7705189	chr5:131623358	chr5:132287665	A	G	1	0.8303	0.92606	Height	EFO_0004339	Neale B	UKBB	European	2017	-0.02888	0.001738	5.845e-62	-	336474	0	336474	1	IVNT	Neale-B_UKBB_EUR_2017
rs11950562	rs11950562	chr5:131652529	chr5:132316836	A	C	rs4705928	chr5:131578637	chr5:132242944	C	T	1	0.82381	0.94907	Height	EFO_0004339	Neale B	UKBB	European	2017	-0.02872	0.001733	1.057e-61	-	336474	0	336474	1	IVNT	Neale-B_UKBB_EUR_2017
rs11950562	rs11950562	chr5:131652529	chr5:132316836	A	C	rs7701414	chr5:131585958	chr5:132250265	A	G	1	0.82002	0.94495	Height	EFO_0004339	Neale B	UKBB	European	2017	-0.02871	0.001732	1.092e-61	-	336474	0	336474	1	IVNT	Neale-B_UKBB_EUR_2017
rs11950562	rs11950562	chr5:131652529	chr5:132316836	A	C	rs6863213	chr5:131575932	chr5:132240239	C	T	1	0.82381	0.94907	Height	EFO_0004339	Neale B	UKBB	European	2017	-0.02873	0.001736	1.528e-61	-	336474	0	336474	1	IVNT	Neale-B_UKBB_EUR_2017
rs11950562	rs11950562	chr5:131652529	chr5:132316836	A	C	rs4594848	chr5:131586598	chr5:132250905	C	A	1	0.81646	0.94482	Height	EFO_0004339	Neale B	UKBB	European	2017	-0.02867	0.001733	1.936e-61	-	336474	0	336474	1	IVNT	Neale-B_UKBB_EUR_2017
rs11950562	rs11950562	chr5:131652529	chr5:132316836	A	C	rs7735891	chr5:131597005	chr5:132261312	C	T	1	0.84184	0.94967	Height	EFO_0004339	Neale B	UKBB	European	2017	-0.02862	0.001731	2.252e-61	-	336474	0	336474	1	IVNT	Neale-B_UKBB_EUR_2017
rs11950562	rs11950562	chr5:131652529	chr5:132316836	A	C	rs10058074	chr5:131686146	chr5:132350453	G	A	1	0.97605	1	Eosinophil percentage of white cells	EFO_0004586	Astle W	27863252	European	2016	0.05872	0.003555	2.738e-61	+	173480	0	173480	2	IVNT	Astle-W_Blood-Cell-Traits_EUR_2016
rs11950562	rs11950562	chr5:131652529	chr5:132316836	A	C	rs3844312	chr5:131582356	chr5:132246663	C	T	1	0.82381	0.94907	Height	EFO_0004339	Neale B	UKBB	European	2017	-0.02861	0.001732	2.796e-61	-	336474	0	336474	1	IVNT	Neale-B_UKBB_EUR_2017
rs11950562	rs11950562	chr5:131652529	chr5:132316836	A	C	rs10060615	chr5:131708877	chr5:132373185	T	C	1	0.97204	0.99592	Eosinophil percentage of white cells	EFO_0004586	Astle W	27863252	European	2016	0.05868	0.003555	3.282e-61	+	173480	0	173480	2	IVNT	Astle-W_Blood-Cell-Traits_EUR_2016
rs11950562	rs11950562	chr5:131652529	chr5:132316836	A	C	rs13357280	chr5:131600187	chr5:132264494	A	G	1	0.84548	0.94978	Height	EFO_0004339	Neale B	UKBB	European	2017	-0.02858	0.001731	3.323e-61	-	336474	0	336474	1	IVNT	Neale-B_UKBB_EUR_2017
rs11950562	rs11950562	chr5:131652529	chr5:132316836	A	C	rs10479000	chr5:131607402	chr5:132271709	T	C	1	0.84184	0.94967	Height	EFO_0004339	Neale B	UKBB	European	2017	-0.02859	0.001732	3.352e-61	-	336474	0	336474	1	IVNT	Neale-B_UKBB_EUR_2017
rs11950562	rs11950562	chr5:131652529	chr5:132316836	A	C	rs72793280	chr5:131562900	chr5:132227207	C	T	1	0.80914	0.94058	Height	EFO_0004339	Neale B	UKBB	European	2017	-0.0287	0.00174	3.883e-61	-	336474	0	336474	1	IVNT	Neale-B_UKBB_EUR_2017
rs11950562	rs11950562	chr5:131652529	chr5:132316836	A	C	rs72795121	chr5:131638324	chr5:132302631	T	A	1	0.97605	1	Eosinophil percentage of white cells	EFO_0004586	Astle W	27863252	European	2016	0.05902	0.003579	4.092e-61	+	173480	0	173480	2	IVNT	Astle-W_Blood-Cell-Traits_EUR_2016
rs11950562	rs11950562	chr5:131652529	chr5:132316836	A	C	rs17622208	chr5:131717050	chr5:132381358	G	A	1	0.99196	0.99597	Eosinophil percentage of white cells	EFO_0004586	Astle W	27863252	European	2016	0.05859	0.003555	5.119e-61	+	173480	0	173480	2	IVNT	Astle-W_Blood-Cell-Traits_EUR_2016
rs11950562	rs11950562	chr5:131652529	chr5:132316836	A	C	rs10058655	chr5:131570896	chr5:132235203	A	T	1	0.81268	0.94072	Height	EFO_0004339	Neale B	UKBB	European	2017	-0.02859	0.001737	7.182e-61	-	336474	0	336474	1	IVNT	Neale-B_UKBB_EUR_2017
rs11950562	rs11950562	chr5:131652529	chr5:132316836	A	C	rs11949055	chr5:131576737	chr5:132241044	T	C	1	0.82381	0.94907	Height	EFO_0004339	Neale B	UKBB	European	2017	-0.02851	0.001733	7.71e-61	-	336474	0	336474	1	IVNT	Neale-B_UKBB_EUR_2017
rs11950562	rs11950562	chr5:131652529	chr5:132316836	A	C	rs11950562	chr5:131652529	chr5:132316836	A	C	0	1	1	Eosinophil percentage of white cells	EFO_0004586	Astle W	27863252	European	2016	0.05856	0.003559	7.995e-61	+	173480	0	173480	2	IVNT	Astle-W_Blood-Cell-Traits_EUR_2016
rs11950562	rs11950562	chr5:131652529	chr5:132316836	A	C	rs7720230	chr5:131592405	chr5:132256712	T	G	1	0.82381	0.94907	Height	EFO_0004339	Neale B	UKBB	European	2017	-0.02849	0.001731	8.324e-61	-	336474	0	336474	1	IVNT	Neale-B_UKBB_EUR_2017
rs11950562	rs11950562	chr5:131652529	chr5:132316836	A	C	rs112537099	chr5:131591725	chr5:132256032	C	G	1	0.82381	0.94907	Height	EFO_0004339	Neale B	UKBB	European	2017	-0.02848	0.001731	8.712e-61	-	336474	0	336474	1	IVNT	Neale-B_UKBB_EUR_2017
rs11950562	rs11950562	chr5:131652529	chr5:132316836	A	C	rs11955347	chr5:131567924	chr5:132232231	G	A	1	0.81268	0.94072	Height	EFO_0004339	Neale B	UKBB	European	2017	-0.02859	0.001739	9.604e-61	-	336474	0	336474	1	IVNT	Neale-B_UKBB_EUR_2017
rs11950562	rs11950562	chr5:131652529	chr5:132316836	A	C	rs113823725	chr5:131563501	chr5:132227808	C	G	1	0.81268	0.94072	Height	EFO_0004339	Neale B	UKBB	European	2017	-0.02858	0.001739	1.182e-60	-	336474	0	336474	1	IVNT	Neale-B_UKBB_EUR_2017
rs11950562	rs11950562	chr5:131652529	chr5:132316836	A	C	rs72793283	chr5:131566941	chr5:132231248	G	A	1	0.81268	0.94072	Height	EFO_0004339	Neale B	UKBB	European	2017	-0.02858	0.001739	1.185e-60	-	336474	0	336474	1	IVNT	Neale-B_UKBB_EUR_2017
rs11950562	rs11950562	chr5:131652529	chr5:132316836	A	C	rs200838	chr5:131710399	chr5:132374707	C	A	1	0.97603	0.9959	Eosinophil percentage of white cells	EFO_0004586	Astle W	27863252	European	2016	0.05842	0.003556	1.215e-60	+	173480	0	173480	2	IVNT	Astle-W_Blood-Cell-Traits_EUR_2016
rs11950562	rs11950562	chr5:131652529	chr5:132316836	A	C	rs2631360	chr5:131707429	chr5:132371737	A	G	1	0.97603	0.9959	Eosinophil percentage of white cells	EFO_0004586	Astle W	27863252	European	2016	0.05841	0.003556	1.265e-60	+	173480	0	173480	2	IVNT	Astle-W_Blood-Cell-Traits_EUR_2016
rs11950562	rs11950562	chr5:131652529	chr5:132316836	A	C	rs56083751	chr5:131664638	chr5:132328945	T	A	1	0.99596	1	Eosinophil percentage of white cells	EFO_0004586	Astle W	27863252	European	2016	0.05842	0.003557	1.33e-60	+	173480	0	173480	2	IVNT	Astle-W_Blood-Cell-Traits_EUR_2016
rs11950562	rs11950562	chr5:131652529	chr5:132316836	A	C	rs112838960	chr5:131709032	chr5:132373340	TAATA	T	1	0.97603	0.9959	Eosinophil percentage of white cells	EFO_0004586	Astle W	27863252	European	2016	0.05843	0.003561	1.612e-60	+	173480	0	173480	2	IVNT	Astle-W_Blood-Cell-Traits_EUR_2016
rs11950562	rs11950562	chr5:131652529	chr5:132316836	A	C	rs4705938	chr5:131694077	chr5:132358384	T	C	1	0.99596	1	Eosinophil percentage of white cells	EFO_0004586	Astle W	27863252	European	2016	0.05832	0.003556	1.853e-60	+	173480	0	173480	2	IVNT	Astle-W_Blood-Cell-Traits_EUR_2016
rs11950562	rs11950562	chr5:131652529	chr5:132316836	A	C	rs2631367	chr5:131705458	chr5:132369766	G	C	1	0.97998	0.9959	Eosinophil percentage of white cells	EFO_0004586	Astle W	27863252	European	2016	0.05835	0.003561	2.392e-60	+	173480	0	173480	2	IVNT	Astle-W_Blood-Cell-Traits_EUR_2016
rs11950562	rs11950562	chr5:131652529	chr5:132316836	A	C	rs35260072	chr5:131630852	chr5:132295159	A	C	1	0.80461	1	Eosinophil percentage of granulocytes	EFO_0004586	Astle W	27863252	European	2016	0.05935	0.003623	2.469e-60	+	173480	0	173480	2	IVNT	Astle-W_Blood-Cell-Traits_EUR_2016
rs11950562	rs11950562	chr5:131652529	chr5:132316836	A	C	rs2089855	chr5:131573529	chr5:132237836	A	G	1	0.82002	0.94495	Height	EFO_0004339	Neale B	UKBB	European	2017	-0.02844	0.001735	2.497e-60	-	336474	0	336474	1	IVNT	Neale-B_UKBB_EUR_2017
rs11950562	rs11950562	chr5:131652529	chr5:132316836	A	C	rs111547866	chr5:131564501	chr5:132228808	C	T	1	0.80206	0.9403	Height	EFO_0004339	Neale B	UKBB	European	2017	-0.02849	0.001739	2.757e-60	-	336474	0	336474	1	IVNT	Neale-B_UKBB_EUR_2017
rs11950562	rs11950562	chr5:131652529	chr5:132316836	A	C	rs11242109	chr5:131677047	chr5:132341354	G	T	1	0.97998	0.99594	Eosinophil percentage of white cells	EFO_0004586	Astle W	27863252	European	2016	0.05824	0.003558	3.203e-60	+	173480	0	173480	2	IVNT	Astle-W_Blood-Cell-Traits_EUR_2016
rs11950562	rs11950562	chr5:131652529	chr5:132316836	A	C	rs72793278	chr5:131561372	chr5:132225679	C	A	1	0.84148	0.93796	Height	EFO_0004339	Neale B	UKBB	European	2017	-0.02846	0.001739	3.546e-60	-	336474	0	336474	1	IVNT	Neale-B_UKBB_EUR_2017
rs11950562	rs11950562	chr5:131652529	chr5:132316836	A	C	rs112688207	chr5:131564636	chr5:132228943	C	T	1	0.80206	0.9403	Height	EFO_0004339	Neale B	UKBB	European	2017	-0.02846	0.001739	3.779e-60	-	336474	0	336474	1	IVNT	Neale-B_UKBB_EUR_2017
rs11950562	rs11950562	chr5:131652529	chr5:132316836	A	C	rs4705926	chr5:131561758	chr5:132226065	C	T	1	0.84892	0.94209	Height	EFO_0004339	Neale B	UKBB	European	2017	-0.02845	0.001739	3.86e-60	-	336474	0	336474	1	IVNT	Neale-B_UKBB_EUR_2017
rs11950562	rs11950562	chr5:131652529	chr5:132316836	A	C	rs4705849	chr5:131559199	chr5:132223506	T	A	1	0.84148	0.93796	Height	EFO_0004339	Neale B	UKBB	European	2017	-0.02843	0.001739	4.716e-60	-	336474	0	336474	1	IVNT	Neale-B_UKBB_EUR_2017
rs11950562	rs11950562	chr5:131652529	chr5:132316836	A	C	rs1050152	chr5:131676320	chr5:132340627	C	T	1	0.80126	1	Eosinophil percentage of granulocytes	EFO_0004586	Astle W	27863252	European	2016	0.05849	0.003598	1.951e-59	+	173480	0	173480	2	IVNT	Astle-W_Blood-Cell-Traits_EUR_2016
rs11950562	rs11950562	chr5:131652529	chr5:132316836	A	C	rs56399423	chr5:131672657	chr5:132336964	T	C	1	0.80461	1	Eosinophil percentage of granulocytes	EFO_0004586	Astle W	27863252	European	2016	0.05826	0.003598	5.682e-59	+	173480	0	173480	2	IVNT	Astle-W_Blood-Cell-Traits_EUR_2016
rs11950562	rs11950562	chr5:131652529	chr5:132316836	A	C	rs7705189	chr5:131623358	chr5:132287665	A	G	1	0.8303	0.92606	Eosinophil percentage of white cells	EFO_0004586	Astle W	27863252	European	2016	0.05761	0.003584	3.967e-58	+	173480	0	173480	2	IVNT	Astle-W_Blood-Cell-Traits_EUR_2016
rs11950562	rs11950562	chr5:131652529	chr5:132316836	A	C	rs10479000	chr5:131607402	chr5:132271709	T	C	1	0.84184	0.94967	Eosinophil percentage of white cells	EFO_0004586	Astle W	27863252	European	2016	0.05725	0.003569	6.722e-58	+	173480	0	173480	2	IVNT	Astle-W_Blood-Cell-Traits_EUR_2016
rs11950562	rs11950562	chr5:131652529	chr5:132316836	A	C	rs13357280	chr5:131600187	chr5:132264494	A	G	1	0.84548	0.94978	Eosinophil percentage of white cells	EFO_0004586	Astle W	27863252	European	2016	0.05717	0.003566	7.834e-58	+	173480	0	173480	2	IVNT	Astle-W_Blood-Cell-Traits_EUR_2016
rs11950562	rs11950562	chr5:131652529	chr5:132316836	A	C	rs7735891	chr5:131597005	chr5:132261312	C	T	1	0.84184	0.94967	Eosinophil percentage of white cells	EFO_0004586	Astle W	27863252	European	2016	0.05687	0.003566	2.972e-57	+	173480	0	173480	2	IVNT	Astle-W_Blood-Cell-Traits_EUR_2016
rs11950562	rs11950562	chr5:131652529	chr5:132316836	A	C	rs10075801	chr5:131677642	chr5:132341949	A	G	1	0.98	1	Eosinophil percentage of white cells	EFO_0004586	Astle W	27863252	European	2016	0.05717	0.003603	1.062e-56	+	173480	0	173480	2	IVNT	Astle-W_Blood-Cell-Traits_EUR_2016
rs11950562	rs11950562	chr5:131652529	chr5:132316836	A	C	rs112537099	chr5:131591725	chr5:132256032	C	G	1	0.82381	0.94907	Eosinophil percentage of white cells	EFO_0004586	Astle W	27863252	European	2016	0.05616	0.003567	7.419e-56	+	173480	0	173480	2	IVNT	Astle-W_Blood-Cell-Traits_EUR_2016
rs11950562	rs11950562	chr5:131652529	chr5:132316836	A	C	rs7720230	chr5:131592405	chr5:132256712	T	G	1	0.82381	0.94907	Eosinophil percentage of white cells	EFO_0004586	Astle W	27863252	European	2016	0.05606	0.003566	1.133e-55	+	173480	0	173480	2	IVNT	Astle-W_Blood-Cell-Traits_EUR_2016
rs11950562	rs11950562	chr5:131652529	chr5:132316836	A	C	rs72795121	chr5:131638324	chr5:132302631	T	A	1	0.97605	1	Height	EFO_0004339	Neale B	UKBB	European	2017	-0.02727	0.001735	1.197e-55	-	336474	0	336474	1	IVNT	Neale-B_UKBB_EUR_2017
rs11950562	rs11950562	chr5:131652529	chr5:132316836	A	C	rs35260072	chr5:131630852	chr5:132295159	A	C	1	0.80461	1	Neutrophil percentage of granulocytes	EFO_0004586	Astle W	27863252	European	2016	-0.05677	0.003623	2.405e-55	-	173480	0	173480	2	IVNT	Astle-W_Blood-Cell-Traits_EUR_2016
rs11950562	rs11950562	chr5:131652529	chr5:132316836	A	C	rs4705938	chr5:131694077	chr5:132358384	T	C	1	0.99596	1	Height	EFO_0004339	Neale B	UKBB	European	2017	-0.02701	0.001727	4.194e-55	-	336474	0	336474	1	IVNT	Neale-B_UKBB_EUR_2017
rs11950562	rs11950562	chr5:131652529	chr5:132316836	A	C	rs10058074	chr5:131686146	chr5:132350453	G	A	1	0.97605	1	Height	EFO_0004339	Neale B	UKBB	European	2017	-0.02698	0.001727	5.595e-55	-	336474	0	336474	1	IVNT	Neale-B_UKBB_EUR_2017
rs11950562	rs11950562	chr5:131652529	chr5:132316836	A	C	rs11950562	chr5:131652529	chr5:132316836	A	C	0	1	1	Height	EFO_0004339	Neale B	UKBB	European	2017	-0.02698	0.001728	5.601e-55	-	336474	0	336474	1	IVNT	Neale-B_UKBB_EUR_2017
rs11950562	rs11950562	chr5:131652529	chr5:132316836	A	C	rs17622208	chr5:131717050	chr5:132381358	G	A	1	0.99196	0.99597	Height	EFO_0004339	Neale B	UKBB	European	2017	-0.02692	0.001726	8.716e-55	-	336474	0	336474	1	IVNT	Neale-B_UKBB_EUR_2017
rs11950562	rs11950562	chr5:131652529	chr5:132316836	A	C	rs10060615	chr5:131708877	chr5:132373185	T	C	1	0.97204	0.99592	Height	EFO_0004339	Neale B	UKBB	European	2017	-0.02691	0.001727	1.006e-54	-	336474	0	336474	1	IVNT	Neale-B_UKBB_EUR_2017
rs11950562	rs11950562	chr5:131652529	chr5:132316836	A	C	rs1050152	chr5:131676320	chr5:132340627	C	T	1	0.80126	1	Neutrophil percentage of granulocytes	EFO_0004586	Astle W	27863252	European	2016	-0.05602	0.003598	1.169e-54	-	173480	0	173480	2	IVNT	Astle-W_Blood-Cell-Traits_EUR_2016
rs11950562	rs11950562	chr5:131652529	chr5:132316836	A	C	rs4594848	chr5:131586598	chr5:132250905	C	A	1	0.81646	0.94482	Eosinophil percentage of white cells	EFO_0004586	Astle W	27863252	European	2016	0.05552	0.003568	1.353e-54	+	173480	0	173480	2	IVNT	Astle-W_Blood-Cell-Traits_EUR_2016
rs11950562	rs11950562	chr5:131652529	chr5:132316836	A	C	rs2631367	chr5:131705458	chr5:132369766	G	C	1	0.97998	0.9959	Height	EFO_0004339	Neale B	UKBB	European	2017	-0.02677	0.001727	3.489e-54	-	336474	0	336474	1	IVNT	Neale-B_UKBB_EUR_2017
rs11950562	rs11950562	chr5:131652529	chr5:132316836	A	C	rs56399423	chr5:131672657	chr5:132336964	T	C	1	0.80461	1	Neutrophil percentage of granulocytes	EFO_0004586	Astle W	27863252	European	2016	-0.05576	0.003598	3.562e-54	-	173480	0	173480	2	IVNT	Astle-W_Blood-Cell-Traits_EUR_2016
rs11950562	rs11950562	chr5:131652529	chr5:132316836	A	C	rs11242109	chr5:131677047	chr5:132341354	G	T	1	0.97998	0.99594	Height	EFO_0004339	Neale B	UKBB	European	2017	-0.02675	0.001727	3.939e-54	-	336474	0	336474	1	IVNT	Neale-B_UKBB_EUR_2017
rs11950562	rs11950562	chr5:131652529	chr5:132316836	A	C	rs2089855	chr5:131573529	chr5:132237836	A	G	1	0.82002	0.94495	Eosinophil percentage of white cells	EFO_0004586	Astle W	27863252	European	2016	0.0553	0.003574	5.528e-54	+	173480	0	173480	2	IVNT	Astle-W_Blood-Cell-Traits_EUR_2016
rs11950562	rs11950562	chr5:131652529	chr5:132316836	A	C	rs2631360	chr5:131707429	chr5:132371737	A	G	1	0.97603	0.9959	Height	EFO_0004339	Neale B	UKBB	European	2017	-0.02668	0.001727	7.475e-54	-	336474	0	336474	1	IVNT	Neale-B_UKBB_EUR_2017
rs11950562	rs11950562	chr5:131652529	chr5:132316836	A	C	rs200838	chr5:131710399	chr5:132374707	C	A	1	0.97603	0.9959	Height	EFO_0004339	Neale B	UKBB	European	2017	-0.02668	0.001727	7.883e-54	-	336474	0	336474	1	IVNT	Neale-B_UKBB_EUR_2017
rs11950562	rs11950562	chr5:131652529	chr5:132316836	A	C	rs3844312	chr5:131582356	chr5:132246663	C	T	1	0.82381	0.94907	Eosinophil percentage of white cells	EFO_0004586	Astle W	27863252	European	2016	0.05502	0.003565	9.955e-54	+	173480	0	173480	2	IVNT	Astle-W_Blood-Cell-Traits_EUR_2016
rs11950562	rs11950562	chr5:131652529	chr5:132316836	A	C	rs11949055	chr5:131576737	chr5:132241044	T	C	1	0.82381	0.94907	Eosinophil percentage of white cells	EFO_0004586	Astle W	27863252	European	2016	0.05497	0.003567	1.357e-53	+	173480	0	173480	2	IVNT	Astle-W_Blood-Cell-Traits_EUR_2016
rs11950562	rs11950562	chr5:131652529	chr5:132316836	A	C	rs7701414	chr5:131585958	chr5:132250265	A	G	1	0.82002	0.94495	Eosinophil percentage of white cells	EFO_0004586	Astle W	27863252	European	2016	0.055	0.003571	1.566e-53	+	173480	0	173480	2	IVNT	Astle-W_Blood-Cell-Traits_EUR_2016
rs11950562	rs11950562	chr5:131652529	chr5:132316836	A	C	rs6863213	chr5:131575932	chr5:132240239	C	T	1	0.82381	0.94907	Eosinophil percentage of white cells	EFO_0004586	Astle W	27863252	European	2016	0.05494	0.003574	2.593e-53	+	173480	0	173480	2	IVNT	Astle-W_Blood-Cell-Traits_EUR_2016
rs11950562	rs11950562	chr5:131652529	chr5:132316836	A	C	rs111547866	chr5:131564501	chr5:132228808	C	T	1	0.80206	0.9403	Eosinophil percentage of white cells	EFO_0004586	Astle W	27863252	European	2016	0.05502	0.003588	4.549e-53	+	173480	0	173480	2	IVNT	Astle-W_Blood-Cell-Traits_EUR_2016
rs11950562	rs11950562	chr5:131652529	chr5:132316836	A	C	rs72793280	chr5:131562900	chr5:132227207	C	T	1	0.80914	0.94058	Eosinophil percentage of white cells	EFO_0004586	Astle W	27863252	European	2016	0.05495	0.003586	5.24e-53	+	173480	0	173480	2	IVNT	Astle-W_Blood-Cell-Traits_EUR_2016
rs11950562	rs11950562	chr5:131652529	chr5:132316836	A	C	rs4705928	chr5:131578637	chr5:132242944	C	T	1	0.82381	0.94907	Eosinophil percentage of white cells	EFO_0004586	Astle W	27863252	European	2016	0.05468	0.003569	5.673e-53	+	173480	0	173480	2	IVNT	Astle-W_Blood-Cell-Traits_EUR_2016
rs11950562	rs11950562	chr5:131652529	chr5:132316836	A	C	rs113823725	chr5:131563501	chr5:132227808	C	G	1	0.81268	0.94072	Eosinophil percentage of white cells	EFO_0004586	Astle W	27863252	European	2016	0.05482	0.003586	9.342e-53	+	173480	0	173480	2	IVNT	Astle-W_Blood-Cell-Traits_EUR_2016
rs11950562	rs11950562	chr5:131652529	chr5:132316836	A	C	rs35388762	chr5:131565961	chr5:132230268	CT	C	1	0.81268	0.94072	Eosinophil percentage of white cells	EFO_0004586	Astle W	27863252	European	2016	0.05478	0.003585	1.059e-52	+	173480	0	173480	2	IVNT	Astle-W_Blood-Cell-Traits_EUR_2016
rs11950562	rs11950562	chr5:131652529	chr5:132316836	A	C	rs11955347	chr5:131567924	chr5:132232231	G	A	1	0.81268	0.94072	Eosinophil percentage of white cells	EFO_0004586	Astle W	27863252	European	2016	0.05472	0.003585	1.353e-52	+	173480	0	173480	2	IVNT	Astle-W_Blood-Cell-Traits_EUR_2016
rs11950562	rs11950562	chr5:131652529	chr5:132316836	A	C	rs112688207	chr5:131564636	chr5:132228943	C	T	1	0.80206	0.9403	Eosinophil percentage of white cells	EFO_0004586	Astle W	27863252	European	2016	0.05468	0.003585	1.592e-52	+	173480	0	173480	2	IVNT	Astle-W_Blood-Cell-Traits_EUR_2016
rs11950562	rs11950562	chr5:131652529	chr5:132316836	A	C	rs10058655	chr5:131570896	chr5:132235203	A	T	1	0.81268	0.94072	Eosinophil percentage of white cells	EFO_0004586	Astle W	27863252	European	2016	0.05466	0.003584	1.646e-52	+	173480	0	173480	2	IVNT	Astle-W_Blood-Cell-Traits_EUR_2016
rs11950562	rs11950562	chr5:131652529	chr5:132316836	A	C	rs72793283	chr5:131566941	chr5:132231248	G	A	1	0.81268	0.94072	Eosinophil percentage of white cells	EFO_0004586	Astle W	27863252	European	2016	0.05455	0.003586	2.996e-52	+	173480	0	173480	2	IVNT	Astle-W_Blood-Cell-Traits_EUR_2016
rs11950562	rs11950562	chr5:131652529	chr5:132316836	A	C	rs4705849	chr5:131559199	chr5:132223506	T	A	1	0.84148	0.93796	Eosinophil percentage of white cells	EFO_0004586	Astle W	27863252	European	2016	0.05477	0.003601	3.012e-52	+	173480	0	173480	2	IVNT	Astle-W_Blood-Cell-Traits_EUR_2016
rs11950562	rs11950562	chr5:131652529	chr5:132316836	A	C	rs72793278	chr5:131561372	chr5:132225679	C	A	1	0.84148	0.93796	Eosinophil percentage of white cells	EFO_0004586	Astle W	27863252	European	2016	0.05471	0.003602	4.082e-52	+	173480	0	173480	2	IVNT	Astle-W_Blood-Cell-Traits_EUR_2016
rs11950562	rs11950562	chr5:131652529	chr5:132316836	A	C	rs4705926	chr5:131561758	chr5:132226065	C	T	1	0.84892	0.94209	Eosinophil percentage of white cells	EFO_0004586	Astle W	27863252	European	2016	0.05458	0.003601	6.712e-52	+	173480	0	173480	2	IVNT	Astle-W_Blood-Cell-Traits_EUR_2016
rs11950562	rs11950562	chr5:131652529	chr5:132316836	A	C	rs10058074	chr5:131686146	chr5:132350453	G	A	1	0.97605	1	Eosinophil percentage of granulocytes	EFO_0004586	Astle W	27863252	European	2016	0.05359	0.00357	6.213e-51	+	173480	0	173480	2	IVNT	Astle-W_Blood-Cell-Traits_EUR_2016
rs11950562	rs11950562	chr5:131652529	chr5:132316836	A	C	rs72795121	chr5:131638324	chr5:132302631	T	A	1	0.97605	1	Eosinophil percentage of granulocytes	EFO_0004586	Astle W	27863252	European	2016	0.05392	0.003594	7.054e-51	+	173480	0	173480	2	IVNT	Astle-W_Blood-Cell-Traits_EUR_2016
rs11950562	rs11950562	chr5:131652529	chr5:132316836	A	C	rs10060615	chr5:131708877	chr5:132373185	T	C	1	0.97204	0.99592	Eosinophil percentage of granulocytes	EFO_0004586	Astle W	27863252	European	2016	0.05353	0.00357	8.081e-51	+	173480	0	173480	2	IVNT	Astle-W_Blood-Cell-Traits_EUR_2016
rs11950562	rs11950562	chr5:131652529	chr5:132316836	A	C	rs17622208	chr5:131717050	chr5:132381358	G	A	1	0.99196	0.99597	Eosinophil percentage of granulocytes	EFO_0004586	Astle W	27863252	European	2016	0.05333	0.00357	1.91e-50	+	173480	0	173480	2	IVNT	Astle-W_Blood-Cell-Traits_EUR_2016
rs11950562	rs11950562	chr5:131652529	chr5:132316836	A	C	rs11950562	chr5:131652529	chr5:132316836	A	C	0	1	1	Eosinophil percentage of granulocytes	EFO_0004586	Astle W	27863252	European	2016	0.05327	0.003575	3.162e-50	+	173480	0	173480	2	IVNT	Astle-W_Blood-Cell-Traits_EUR_2016
rs11950562	rs11950562	chr5:131652529	chr5:132316836	A	C	rs56083751	chr5:131664638	chr5:132328945	T	A	1	0.99596	1	Eosinophil percentage of granulocytes	EFO_0004586	Astle W	27863252	European	2016	0.05317	0.003573	4.239e-50	+	173480	0	173480	2	IVNT	Astle-W_Blood-Cell-Traits_EUR_2016
rs11950562	rs11950562	chr5:131652529	chr5:132316836	A	C	rs200838	chr5:131710399	chr5:132374707	C	A	1	0.97603	0.9959	Eosinophil percentage of granulocytes	EFO_0004586	Astle W	27863252	European	2016	0.05309	0.003572	5.627e-50	+	173480	0	173480	2	IVNT	Astle-W_Blood-Cell-Traits_EUR_2016
rs11950562	rs11950562	chr5:131652529	chr5:132316836	A	C	rs4705938	chr5:131694077	chr5:132358384	T	C	1	0.99596	1	Eosinophil percentage of granulocytes	EFO_0004586	Astle W	27863252	European	2016	0.05307	0.003571	5.922e-50	+	173480	0	173480	2	IVNT	Astle-W_Blood-Cell-Traits_EUR_2016
rs11950562	rs11950562	chr5:131652529	chr5:132316836	A	C	rs2631360	chr5:131707429	chr5:132371737	A	G	1	0.97603	0.9959	Eosinophil percentage of granulocytes	EFO_0004586	Astle W	27863252	European	2016	0.05306	0.003571	6.164e-50	+	173480	0	173480	2	IVNT	Astle-W_Blood-Cell-Traits_EUR_2016
rs11950562	rs11950562	chr5:131652529	chr5:132316836	A	C	rs112838960	chr5:131709032	chr5:132373340	TAATA	T	1	0.97603	0.9959	Eosinophil percentage of granulocytes	EFO_0004586	Astle W	27863252	European	2016	0.05308	0.003576	7.728e-50	+	173480	0	173480	2	IVNT	Astle-W_Blood-Cell-Traits_EUR_2016
rs11950562	rs11950562	chr5:131652529	chr5:132316836	A	C	rs2631367	chr5:131705458	chr5:132369766	G	C	1	0.97998	0.9959	Eosinophil percentage of granulocytes	EFO_0004586	Astle W	27863252	European	2016	0.05304	0.003576	9.383e-50	+	173480	0	173480	2	IVNT	Astle-W_Blood-Cell-Traits_EUR_2016
rs11950562	rs11950562	chr5:131652529	chr5:132316836	A	C	rs11242109	chr5:131677047	chr5:132341354	G	T	1	0.97998	0.99594	Eosinophil percentage of granulocytes	EFO_0004586	Astle W	27863252	European	2016	0.05297	0.003573	1.008e-49	+	173480	0	173480	2	IVNT	Astle-W_Blood-Cell-Traits_EUR_2016
rs11950562	rs11950562	chr5:131652529	chr5:132316836	A	C	rs10479000	chr5:131607402	chr5:132271709	T	C	1	0.84184	0.94967	Eosinophil percentage of granulocytes	EFO_0004586	Astle W	27863252	European	2016	0.05294	0.003584	2.284e-49	+	173480	0	173480	2	IVNT	Astle-W_Blood-Cell-Traits_EUR_2016
rs11950562	rs11950562	chr5:131652529	chr5:132316836	A	C	rs7705189	chr5:131623358	chr5:132287665	A	G	1	0.8303	0.92606	Eosinophil percentage of granulocytes	EFO_0004586	Astle W	27863252	European	2016	0.05315	0.0036	2.497e-49	+	173480	0	173480	2	IVNT	Astle-W_Blood-Cell-Traits_EUR_2016
rs11950562	rs11950562	chr5:131652529	chr5:132316836	A	C	rs13357280	chr5:131600187	chr5:132264494	A	G	1	0.84548	0.94978	Eosinophil percentage of granulocytes	EFO_0004586	Astle W	27863252	European	2016	0.05288	0.003582	2.519e-49	+	173480	0	173480	2	IVNT	Astle-W_Blood-Cell-Traits_EUR_2016
rs11950562	rs11950562	chr5:131652529	chr5:132316836	A	C	rs7735891	chr5:131597005	chr5:132261312	C	T	1	0.84184	0.94967	Eosinophil percentage of granulocytes	EFO_0004586	Astle W	27863252	European	2016	0.05257	0.003581	8.59e-49	+	173480	0	173480	2	IVNT	Astle-W_Blood-Cell-Traits_EUR_2016
rs11950562	rs11950562	chr5:131652529	chr5:132316836	A	C	rs112537099	chr5:131591725	chr5:132256032	C	G	1	0.82381	0.94907	Eosinophil percentage of granulocytes	EFO_0004586	Astle W	27863252	European	2016	0.052	0.003582	9.655e-48	+	173480	0	173480	2	IVNT	Astle-W_Blood-Cell-Traits_EUR_2016
rs11950562	rs11950562	chr5:131652529	chr5:132316836	A	C	rs7720230	chr5:131592405	chr5:132256712	T	G	1	0.82381	0.94907	Eosinophil percentage of granulocytes	EFO_0004586	Astle W	27863252	European	2016	0.05185	0.003582	1.703e-47	+	173480	0	173480	2	IVNT	Astle-W_Blood-Cell-Traits_EUR_2016
rs11950562	rs11950562	chr5:131652529	chr5:132316836	A	C	rs10060615	chr5:131708877	chr5:132373185	T	C	1	0.97204	0.99592	Neutrophil percentage of granulocytes	EFO_0004586	Astle W	27863252	European	2016	-0.05136	0.003571	6.508e-47	-	173480	0	173480	2	IVNT	Astle-W_Blood-Cell-Traits_EUR_2016
rs11950562	rs11950562	chr5:131652529	chr5:132316836	A	C	rs10058074	chr5:131686146	chr5:132350453	G	A	1	0.97605	1	Neutrophil percentage of granulocytes	EFO_0004586	Astle W	27863252	European	2016	-0.05133	0.00357	7.245e-47	-	173480	0	173480	2	IVNT	Astle-W_Blood-Cell-Traits_EUR_2016
rs11950562	rs11950562	chr5:131652529	chr5:132316836	A	C	rs72795121	chr5:131638324	chr5:132302631	T	A	1	0.97605	1	Neutrophil percentage of granulocytes	EFO_0004586	Astle W	27863252	European	2016	-0.05162	0.003594	8.806e-47	-	173480	0	173480	2	IVNT	Astle-W_Blood-Cell-Traits_EUR_2016
rs11950562	rs11950562	chr5:131652529	chr5:132316836	A	C	rs10075801	chr5:131677642	chr5:132341949	A	G	1	0.98	1	Eosinophil percentage of granulocytes	EFO_0004586	Astle W	27863252	European	2016	0.05196	0.003618	9.326e-47	+	173480	0	173480	2	IVNT	Astle-W_Blood-Cell-Traits_EUR_2016
rs11950562	rs11950562	chr5:131652529	chr5:132316836	A	C	rs4594848	chr5:131586598	chr5:132250905	C	A	1	0.81646	0.94482	Eosinophil percentage of granulocytes	EFO_0004586	Astle W	27863252	European	2016	0.05138	0.003583	1.241e-46	+	173480	0	173480	2	IVNT	Astle-W_Blood-Cell-Traits_EUR_2016
rs11950562	rs11950562	chr5:131652529	chr5:132316836	A	C	rs17622208	chr5:131717050	chr5:132381358	G	A	1	0.99196	0.99597	Neutrophil percentage of granulocytes	EFO_0004586	Astle W	27863252	European	2016	-0.05103	0.003571	2.418e-46	-	173480	0	173480	2	IVNT	Astle-W_Blood-Cell-Traits_EUR_2016
rs11950562	rs11950562	chr5:131652529	chr5:132316836	A	C	rs11950562	chr5:131652529	chr5:132316836	A	C	0	1	1	Neutrophil percentage of granulocytes	EFO_0004586	Astle W	27863252	European	2016	-0.05094	0.003575	4.559e-46	-	173480	0	173480	2	IVNT	Astle-W_Blood-Cell-Traits_EUR_2016
rs11950562	rs11950562	chr5:131652529	chr5:132316836	A	C	rs56083751	chr5:131664638	chr5:132328945	T	A	1	0.99596	1	Neutrophil percentage of granulocytes	EFO_0004586	Astle W	27863252	European	2016	-0.05086	0.003573	5.42e-46	-	173480	0	173480	2	IVNT	Astle-W_Blood-Cell-Traits_EUR_2016
rs11950562	rs11950562	chr5:131652529	chr5:132316836	A	C	rs2089855	chr5:131573529	chr5:132237836	A	G	1	0.82002	0.94495	Eosinophil percentage of granulocytes	EFO_0004586	Astle W	27863252	European	2016	0.05107	0.00359	6.316e-46	+	173480	0	173480	2	IVNT	Astle-W_Blood-Cell-Traits_EUR_2016
rs11950562	rs11950562	chr5:131652529	chr5:132316836	A	C	rs4705938	chr5:131694077	chr5:132358384	T	C	1	0.99596	1	Neutrophil percentage of granulocytes	EFO_0004586	Astle W	27863252	European	2016	-0.05075	0.003571	7.721e-46	-	173480	0	173480	2	IVNT	Astle-W_Blood-Cell-Traits_EUR_2016
rs11950562	rs11950562	chr5:131652529	chr5:132316836	A	C	rs3844312	chr5:131582356	chr5:132246663	C	T	1	0.82381	0.94907	Eosinophil percentage of granulocytes	EFO_0004586	Astle W	27863252	European	2016	0.05083	0.003581	9.644e-46	+	173480	0	173480	2	IVNT	Astle-W_Blood-Cell-Traits_EUR_2016
rs11950562	rs11950562	chr5:131652529	chr5:132316836	A	C	rs7701414	chr5:131585958	chr5:132250265	A	G	1	0.82002	0.94495	Eosinophil percentage of granulocytes	EFO_0004586	Astle W	27863252	European	2016	0.0509	0.003586	9.993e-46	+	173480	0	173480	2	IVNT	Astle-W_Blood-Cell-Traits_EUR_2016
rs11950562	rs11950562	chr5:131652529	chr5:132316836	A	C	rs200838	chr5:131710399	chr5:132374707	C	A	1	0.97603	0.9959	Neutrophil percentage of granulocytes	EFO_0004586	Astle W	27863252	European	2016	-0.05065	0.003572	1.184e-45	-	173480	0	173480	2	IVNT	Astle-W_Blood-Cell-Traits_EUR_2016
rs11950562	rs11950562	chr5:131652529	chr5:132316836	A	C	rs2631360	chr5:131707429	chr5:132371737	A	G	1	0.97603	0.9959	Neutrophil percentage of granulocytes	EFO_0004586	Astle W	27863252	European	2016	-0.05062	0.003571	1.312e-45	-	173480	0	173480	2	IVNT	Astle-W_Blood-Cell-Traits_EUR_2016
rs11950562	rs11950562	chr5:131652529	chr5:132316836	A	C	rs11949055	chr5:131576737	chr5:132241044	T	C	1	0.82381	0.94907	Eosinophil percentage of granulocytes	EFO_0004586	Astle W	27863252	European	2016	0.05077	0.003582	1.335e-45	+	173480	0	173480	2	IVNT	Astle-W_Blood-Cell-Traits_EUR_2016
rs11950562	rs11950562	chr5:131652529	chr5:132316836	A	C	rs112838960	chr5:131709032	chr5:132373340	TAATA	T	1	0.97603	0.9959	Neutrophil percentage of granulocytes	EFO_0004586	Astle W	27863252	European	2016	-0.05058	0.003576	2.018e-45	-	173480	0	173480	2	IVNT	Astle-W_Blood-Cell-Traits_EUR_2016
rs11950562	rs11950562	chr5:131652529	chr5:132316836	A	C	rs6863213	chr5:131575932	chr5:132240239	C	T	1	0.82381	0.94907	Eosinophil percentage of granulocytes	EFO_0004586	Astle W	27863252	European	2016	0.05076	0.00359	2.153e-45	+	173480	0	173480	2	IVNT	Astle-W_Blood-Cell-Traits_EUR_2016
rs11950562	rs11950562	chr5:131652529	chr5:132316836	A	C	rs11242109	chr5:131677047	chr5:132341354	G	T	1	0.97998	0.99594	Neutrophil percentage of granulocytes	EFO_0004586	Astle W	27863252	European	2016	-0.05051	0.003573	2.296e-45	-	173480	0	173480	2	IVNT	Astle-W_Blood-Cell-Traits_EUR_2016
rs11950562	rs11950562	chr5:131652529	chr5:132316836	A	C	rs111547866	chr5:131564501	chr5:132228808	C	T	1	0.80206	0.9403	Eosinophil percentage of granulocytes	EFO_0004586	Astle W	27863252	European	2016	0.05088	0.003604	2.931e-45	+	173480	0	173480	2	IVNT	Astle-W_Blood-Cell-Traits_EUR_2016
rs11950562	rs11950562	chr5:131652529	chr5:132316836	A	C	rs72793280	chr5:131562900	chr5:132227207	C	T	1	0.80914	0.94058	Eosinophil percentage of granulocytes	EFO_0004586	Astle W	27863252	European	2016	0.05082	0.003601	3.21e-45	+	173480	0	173480	2	IVNT	Astle-W_Blood-Cell-Traits_EUR_2016
rs11950562	rs11950562	chr5:131652529	chr5:132316836	A	C	rs2631367	chr5:131705458	chr5:132369766	G	C	1	0.97998	0.9959	Neutrophil percentage of granulocytes	EFO_0004586	Astle W	27863252	European	2016	-0.05045	0.003577	3.512e-45	-	173480	0	173480	2	IVNT	Astle-W_Blood-Cell-Traits_EUR_2016
rs11950562	rs11950562	chr5:131652529	chr5:132316836	A	C	rs4705928	chr5:131578637	chr5:132242944	C	T	1	0.82381	0.94907	Eosinophil percentage of granulocytes	EFO_0004586	Astle W	27863252	European	2016	0.05052	0.003585	4.155e-45	+	173480	0	173480	2	IVNT	Astle-W_Blood-Cell-Traits_EUR_2016
rs11950562	rs11950562	chr5:131652529	chr5:132316836	A	C	rs113823725	chr5:131563501	chr5:132227808	C	G	1	0.81268	0.94072	Eosinophil percentage of granulocytes	EFO_0004586	Astle W	27863252	European	2016	0.05067	0.003602	5.977e-45	+	173480	0	173480	2	IVNT	Astle-W_Blood-Cell-Traits_EUR_2016
rs11950562	rs11950562	chr5:131652529	chr5:132316836	A	C	rs10479000	chr5:131607402	chr5:132271709	T	C	1	0.84184	0.94967	Neutrophil percentage of granulocytes	EFO_0004586	Astle W	27863252	European	2016	-0.05041	0.003585	6.366e-45	-	173480	0	173480	2	IVNT	Astle-W_Blood-Cell-Traits_EUR_2016
rs11950562	rs11950562	chr5:131652529	chr5:132316836	A	C	rs13357280	chr5:131600187	chr5:132264494	A	G	1	0.84548	0.94978	Neutrophil percentage of granulocytes	EFO_0004586	Astle W	27863252	European	2016	-0.05037	0.003582	6.596e-45	-	173480	0	173480	2	IVNT	Astle-W_Blood-Cell-Traits_EUR_2016
rs11950562	rs11950562	chr5:131652529	chr5:132316836	A	C	rs7705189	chr5:131623358	chr5:132287665	A	G	1	0.8303	0.92606	Neutrophil percentage of granulocytes	EFO_0004586	Astle W	27863252	European	2016	-0.0506	0.0036	7.129e-45	-	173480	0	173480	2	IVNT	Astle-W_Blood-Cell-Traits_EUR_2016
rs11950562	rs11950562	chr5:131652529	chr5:132316836	A	C	rs35388762	chr5:131565961	chr5:132230268	CT	C	1	0.81268	0.94072	Eosinophil percentage of granulocytes	EFO_0004586	Astle W	27863252	European	2016	0.05057	0.003601	8.454e-45	+	173480	0	173480	2	IVNT	Astle-W_Blood-Cell-Traits_EUR_2016
rs11950562	rs11950562	chr5:131652529	chr5:132316836	A	C	rs11955347	chr5:131567924	chr5:132232231	G	A	1	0.81268	0.94072	Eosinophil percentage of granulocytes	EFO_0004586	Astle W	27863252	European	2016	0.05051	0.003601	1.039e-44	+	173480	0	173480	2	IVNT	Astle-W_Blood-Cell-Traits_EUR_2016
rs11950562	rs11950562	chr5:131652529	chr5:132316836	A	C	rs112688207	chr5:131564636	chr5:132228943	C	T	1	0.80206	0.9403	Eosinophil percentage of granulocytes	EFO_0004586	Astle W	27863252	European	2016	0.05046	0.003601	1.295e-44	+	173480	0	173480	2	IVNT	Astle-W_Blood-Cell-Traits_EUR_2016
rs11950562	rs11950562	chr5:131652529	chr5:132316836	A	C	rs10058655	chr5:131570896	chr5:132235203	A	T	1	0.81268	0.94072	Eosinophil percentage of granulocytes	EFO_0004586	Astle W	27863252	European	2016	0.05044	0.0036	1.31e-44	+	173480	0	173480	2	IVNT	Astle-W_Blood-Cell-Traits_EUR_2016
rs11950562	rs11950562	chr5:131652529	chr5:132316836	A	C	rs4705849	chr5:131559199	chr5:132223506	T	A	1	0.84148	0.93796	Eosinophil percentage of granulocytes	EFO_0004586	Astle W	27863252	European	2016	0.05057	0.003617	2e-44	+	173480	0	173480	2	IVNT	Astle-W_Blood-Cell-Traits_EUR_2016
rs11950562	rs11950562	chr5:131652529	chr5:132316836	A	C	rs72793278	chr5:131561372	chr5:132225679	C	A	1	0.84148	0.93796	Eosinophil percentage of granulocytes	EFO_0004586	Astle W	27863252	European	2016	0.05054	0.003617	2.299e-44	+	173480	0	173480	2	IVNT	Astle-W_Blood-Cell-Traits_EUR_2016
rs11950562	rs11950562	chr5:131652529	chr5:132316836	A	C	rs7735891	chr5:131597005	chr5:132261312	C	T	1	0.84184	0.94967	Neutrophil percentage of granulocytes	EFO_0004586	Astle W	27863252	European	2016	-0.05004	0.003581	2.316e-44	-	173480	0	173480	2	IVNT	Astle-W_Blood-Cell-Traits_EUR_2016
rs11950562	rs11950562	chr5:131652529	chr5:132316836	A	C	rs72793283	chr5:131566941	chr5:132231248	G	A	1	0.81268	0.94072	Eosinophil percentage of granulocytes	EFO_0004586	Astle W	27863252	European	2016	0.05031	0.003602	2.409e-44	+	173480	0	173480	2	IVNT	Astle-W_Blood-Cell-Traits_EUR_2016
rs11950562	rs11950562	chr5:131652529	chr5:132316836	A	C	rs4705926	chr5:131561758	chr5:132226065	C	T	1	0.84892	0.94209	Eosinophil percentage of granulocytes	EFO_0004586	Astle W	27863252	European	2016	0.05046	0.003617	3.101e-44	+	173480	0	173480	2	IVNT	Astle-W_Blood-Cell-Traits_EUR_2016
rs11950562	rs11950562	chr5:131652529	chr5:132316836	A	C	rs56399423	chr5:131672657	chr5:132336964	T	C	1	0.80461	1	Inflammatory bowel disease	EFO_0003767	IBDGC	26192919	European	2015	NA	NA	4e-43	NA	-	-	-	-	-	NHGRI-EBI_GWAS_Catalog
rs11950562	rs11950562	chr5:131652529	chr5:132316836	A	C	rs112537099	chr5:131591725	chr5:132256032	C	G	1	0.82381	0.94907	Neutrophil percentage of granulocytes	EFO_0004586	Astle W	27863252	European	2016	-0.04927	0.003583	4.9e-43	-	173480	0	173480	2	IVNT	Astle-W_Blood-Cell-Traits_EUR_2016
rs11950562	rs11950562	chr5:131652529	chr5:132316836	A	C	rs10075801	chr5:131677642	chr5:132341949	A	G	1	0.98	1	Neutrophil percentage of granulocytes	EFO_0004586	Astle W	27863252	European	2016	-0.04972	0.003618	5.803e-43	-	173480	0	173480	2	IVNT	Astle-W_Blood-Cell-Traits_EUR_2016
rs11950562	rs11950562	chr5:131652529	chr5:132316836	A	C	rs7720230	chr5:131592405	chr5:132256712	T	G	1	0.82381	0.94907	Neutrophil percentage of granulocytes	EFO_0004586	Astle W	27863252	European	2016	-0.04913	0.003582	8.191e-43	-	173480	0	173480	2	IVNT	Astle-W_Blood-Cell-Traits_EUR_2016
rs11950562	rs11950562	chr5:131652529	chr5:132316836	A	C	rs4594848	chr5:131586598	chr5:132250905	C	A	1	0.81646	0.94482	Neutrophil percentage of granulocytes	EFO_0004586	Astle W	27863252	European	2016	-0.04862	0.003584	6.294e-42	-	173480	0	173480	2	IVNT	Astle-W_Blood-Cell-Traits_EUR_2016
rs11950562	rs11950562	chr5:131652529	chr5:132316836	A	C	rs11950562	chr5:131652529	chr5:132316836	A	C	0	1	1	Blood metabolite levels	EFO_0005664	Shin SY	24816252	European	2014	0.036	0.00267	2e-41	+	-	-	-	-	unit increase	NHGRI-EBI_GWAS_Catalog
rs11950562	rs11950562	chr5:131652529	chr5:132316836	A	C	rs2089855	chr5:131573529	chr5:132237836	A	G	1	0.82002	0.94495	Neutrophil percentage of granulocytes	EFO_0004586	Astle W	27863252	European	2016	-0.04836	0.00359	2.346e-41	-	173480	0	173480	2	IVNT	Astle-W_Blood-Cell-Traits_EUR_2016
rs11950562	rs11950562	chr5:131652529	chr5:132316836	A	C	rs3844312	chr5:131582356	chr5:132246663	C	T	1	0.82381	0.94907	Neutrophil percentage of granulocytes	EFO_0004586	Astle W	27863252	European	2016	-0.04812	0.003581	3.619e-41	-	173480	0	173480	2	IVNT	Astle-W_Blood-Cell-Traits_EUR_2016
rs11950562	rs11950562	chr5:131652529	chr5:132316836	A	C	rs7701414	chr5:131585958	chr5:132250265	A	G	1	0.82002	0.94495	Neutrophil percentage of granulocytes	EFO_0004586	Astle W	27863252	European	2016	-0.04817	0.003586	3.911e-41	-	173480	0	173480	2	IVNT	Astle-W_Blood-Cell-Traits_EUR_2016
rs11950562	rs11950562	chr5:131652529	chr5:132316836	A	C	rs111547866	chr5:131564501	chr5:132228808	C	T	1	0.80206	0.9403	Neutrophil percentage of granulocytes	EFO_0004586	Astle W	27863252	European	2016	-0.04827	0.003604	6.422e-41	-	173480	0	173480	2	IVNT	Astle-W_Blood-Cell-Traits_EUR_2016
rs11950562	rs11950562	chr5:131652529	chr5:132316836	A	C	rs11949055	chr5:131576737	chr5:132241044	T	C	1	0.82381	0.94907	Neutrophil percentage of granulocytes	EFO_0004586	Astle W	27863252	European	2016	-0.04798	0.003582	6.538e-41	-	173480	0	173480	2	IVNT	Astle-W_Blood-Cell-Traits_EUR_2016
rs11950562	rs11950562	chr5:131652529	chr5:132316836	A	C	rs6863213	chr5:131575932	chr5:132240239	C	T	1	0.82381	0.94907	Neutrophil percentage of granulocytes	EFO_0004586	Astle W	27863252	European	2016	-0.04809	0.00359	6.546e-41	-	173480	0	173480	2	IVNT	Astle-W_Blood-Cell-Traits_EUR_2016
rs11950562	rs11950562	chr5:131652529	chr5:132316836	A	C	rs72793280	chr5:131562900	chr5:132227207	C	T	1	0.80914	0.94058	Neutrophil percentage of granulocytes	EFO_0004586	Astle W	27863252	European	2016	-0.04816	0.003601	8.868e-41	-	173480	0	173480	2	IVNT	Astle-W_Blood-Cell-Traits_EUR_2016
rs11950562	rs11950562	chr5:131652529	chr5:132316836	A	C	rs4705928	chr5:131578637	chr5:132242944	C	T	1	0.82381	0.94907	Neutrophil percentage of granulocytes	EFO_0004586	Astle W	27863252	European	2016	-0.04778	0.003585	1.623e-40	-	173480	0	173480	2	IVNT	Astle-W_Blood-Cell-Traits_EUR_2016
rs11950562	rs11950562	chr5:131652529	chr5:132316836	A	C	rs113823725	chr5:131563501	chr5:132227808	C	G	1	0.81268	0.94072	Neutrophil percentage of granulocytes	EFO_0004586	Astle W	27863252	European	2016	-0.04798	0.003602	1.716e-40	-	173480	0	173480	2	IVNT	Astle-W_Blood-Cell-Traits_EUR_2016
rs11950562	rs11950562	chr5:131652529	chr5:132316836	A	C	rs112688207	chr5:131564636	chr5:132228943	C	T	1	0.80206	0.9403	Neutrophil percentage of granulocytes	EFO_0004586	Astle W	27863252	European	2016	-0.04785	0.003601	2.736e-40	-	173480	0	173480	2	IVNT	Astle-W_Blood-Cell-Traits_EUR_2016
rs11950562	rs11950562	chr5:131652529	chr5:132316836	A	C	rs11955347	chr5:131567924	chr5:132232231	G	A	1	0.81268	0.94072	Neutrophil percentage of granulocytes	EFO_0004586	Astle W	27863252	European	2016	-0.0478	0.003601	3.288e-40	-	173480	0	173480	2	IVNT	Astle-W_Blood-Cell-Traits_EUR_2016
rs11950562	rs11950562	chr5:131652529	chr5:132316836	A	C	rs35388762	chr5:131565961	chr5:132230268	CT	C	1	0.81268	0.94072	Neutrophil percentage of granulocytes	EFO_0004586	Astle W	27863252	European	2016	-0.04779	0.003601	3.314e-40	-	173480	0	173480	2	IVNT	Astle-W_Blood-Cell-Traits_EUR_2016
rs11950562	rs11950562	chr5:131652529	chr5:132316836	A	C	rs10058655	chr5:131570896	chr5:132235203	A	T	1	0.81268	0.94072	Neutrophil percentage of granulocytes	EFO_0004586	Astle W	27863252	European	2016	-0.04769	0.0036	4.686e-40	-	173480	0	173480	2	IVNT	Astle-W_Blood-Cell-Traits_EUR_2016
rs11950562	rs11950562	chr5:131652529	chr5:132316836	A	C	rs4705849	chr5:131559199	chr5:132223506	T	A	1	0.84148	0.93796	Neutrophil percentage of granulocytes	EFO_0004586	Astle W	27863252	European	2016	-0.04788	0.003617	5.254e-40	-	173480	0	173480	2	IVNT	Astle-W_Blood-Cell-Traits_EUR_2016
rs11950562	rs11950562	chr5:131652529	chr5:132316836	A	C	rs72793278	chr5:131561372	chr5:132225679	C	A	1	0.84148	0.93796	Neutrophil percentage of granulocytes	EFO_0004586	Astle W	27863252	European	2016	-0.04788	0.003618	5.471e-40	-	173480	0	173480	2	IVNT	Astle-W_Blood-Cell-Traits_EUR_2016
rs11950562	rs11950562	chr5:131652529	chr5:132316836	A	C	rs4705926	chr5:131561758	chr5:132226065	C	T	1	0.84892	0.94209	Neutrophil percentage of granulocytes	EFO_0004586	Astle W	27863252	European	2016	-0.04782	0.003617	6.45e-40	-	173480	0	173480	2	IVNT	Astle-W_Blood-Cell-Traits_EUR_2016
rs11950562	rs11950562	chr5:131652529	chr5:132316836	A	C	rs72793283	chr5:131566941	chr5:132231248	G	A	1	0.81268	0.94072	Neutrophil percentage of granulocytes	EFO_0004586	Astle W	27863252	European	2016	-0.04762	0.003602	6.54e-40	-	173480	0	173480	2	IVNT	Astle-W_Blood-Cell-Traits_EUR_2016
rs11950562	rs11950562	chr5:131652529	chr5:132316836	A	C	rs35260072	chr5:131630852	chr5:132295159	A	C	1	0.80461	1	Itch intensity from mosquito bite	EFO_0008377	Jones AV	28199695	European	2017	-0.04821	0.00375	8e-38	-	-	-	-	-	unit increase	NHGRI-EBI_GWAS_Catalog
rs11950562	rs11950562	chr5:131652529	chr5:132316836	A	C	rs1050152	chr5:131676320	chr5:132340627	C	T	1	0.80126	1	Height	EFO_0004339	Neale B	UKBB	European	2017	-0.0218	0.001741	6.003e-36	-	336474	0	336474	1	IVNT	Neale-B_UKBB_EUR_2017
rs11950562	rs11950562	chr5:131652529	chr5:132316836	A	C	rs56399423	chr5:131672657	chr5:132336964	T	C	1	0.80461	1	Height	EFO_0004339	Neale B	UKBB	European	2017	-0.02177	0.001741	7.197e-36	-	336474	0	336474	1	IVNT	Neale-B_UKBB_EUR_2017
rs11950562	rs11950562	chr5:131652529	chr5:132316836	A	C	rs35260072	chr5:131630852	chr5:132295159	A	C	1	0.80461	1	Height	EFO_0004339	Neale B	UKBB	European	2017	-0.02188	0.001751	8.38e-36	-	336474	0	336474	1	IVNT	Neale-B_UKBB_EUR_2017
rs11950562	rs11950562	chr5:131652529	chr5:132316836	A	C	rs7701414	chr5:131585958	chr5:132250265	A	G	1	0.82002	0.94495	Height	EFO_0004339	GIANT	25282103	European	2014	-0.037	0.003	1.3e-34	-	253280	0	253280	79	Z-score	GIANT_Height_EUR_2014
rs11950562	rs11950562	chr5:131652529	chr5:132316836	A	C	rs2089855	chr5:131573529	chr5:132237836	A	G	1	0.82002	0.94495	Height	EFO_0004339	GIANT	25282103	European	2014	-0.036	0.003	2.2e-34	-	253280	0	253280	79	Z-score	GIANT_Height_EUR_2014
rs11950562	rs11950562	chr5:131652529	chr5:132316836	A	C	rs3844312	chr5:131582356	chr5:132246663	C	T	1	0.82381	0.94907	Height	EFO_0004339	GIANT	25282103	European	2014	-0.036	0.003	2.7e-34	-	253280	0	253280	79	Z-score	GIANT_Height_EUR_2014
rs11950562	rs11950562	chr5:131652529	chr5:132316836	A	C	rs4594848	chr5:131586598	chr5:132250905	C	A	1	0.81646	0.94482	Height	EFO_0004339	GIANT	25282103	European	2014	-0.036	0.003	3.3e-34	-	253280	0	253280	79	Z-score	GIANT_Height_EUR_2014
rs11950562	rs11950562	chr5:131652529	chr5:132316836	A	C	rs11955347	chr5:131567924	chr5:132232231	G	A	1	0.81268	0.94072	Height	EFO_0004339	GIANT	25282103	European	2014	-0.036	0.003	6.6e-34	-	253280	0	253280	79	Z-score	GIANT_Height_EUR_2014
rs11950562	rs11950562	chr5:131652529	chr5:132316836	A	C	rs10058655	chr5:131570896	chr5:132235203	A	T	1	0.81268	0.94072	Height	EFO_0004339	GIANT	25282103	European	2014	-0.036	0.003	1.2e-33	-	253280	0	253280	79	Z-score	GIANT_Height_EUR_2014
rs11950562	rs11950562	chr5:131652529	chr5:132316836	A	C	rs11950562	chr5:131652529	chr5:132316836	A	C	0	1	1	Height	EFO_0004339	GIANT	25282103	European	2014	-0.035	0.0029	2.2e-33	-	253280	0	253280	79	Z-score	GIANT_Height_EUR_2014
rs11950562	rs11950562	chr5:131652529	chr5:132316836	A	C	rs11950562	chr5:131652529	chr5:132316836	A	C	0	1	1	Mean platelet volume	EFO_0004586	Astle W	27863252	European	2016	-0.04343	0.003613	2.7e-33	-	173480	0	173480	2	IVNT	Astle-W_Blood-Cell-Traits_EUR_2016
rs11950562	rs11950562	chr5:131652529	chr5:132316836	A	C	rs11950562	chr5:131652529	chr5:132316836	A	C	0	1	1	Mean platelet volume	EFO_0004584	Astle W	27863252	European	2016	-0.04343	0.003615	3e-33	-	-	-	-	-	unit increase	NHGRI-EBI_GWAS_Catalog
rs11950562	rs11950562	chr5:131652529	chr5:132316836	A	C	rs2631367	chr5:131705458	chr5:132369766	G	C	1	0.97998	0.9959	Mean platelet volume	EFO_0004586	Astle W	27863252	European	2016	-0.04336	0.003614	3.763e-33	-	173480	0	173480	2	IVNT	Astle-W_Blood-Cell-Traits_EUR_2016
rs11950562	rs11950562	chr5:131652529	chr5:132316836	A	C	rs4705938	chr5:131694077	chr5:132358384	T	C	1	0.99596	1	Mean platelet volume	EFO_0004586	Astle W	27863252	European	2016	-0.04328	0.003609	3.912e-33	-	173480	0	173480	2	IVNT	Astle-W_Blood-Cell-Traits_EUR_2016
rs11950562	rs11950562	chr5:131652529	chr5:132316836	A	C	rs11242109	chr5:131677047	chr5:132341354	G	T	1	0.97998	0.99594	Mean platelet volume	EFO_0004586	Astle W	27863252	European	2016	-0.04328	0.003611	4.269e-33	-	173480	0	173480	2	IVNT	Astle-W_Blood-Cell-Traits_EUR_2016
rs11950562	rs11950562	chr5:131652529	chr5:132316836	A	C	rs7705189	chr5:131623358	chr5:132287665	A	G	1	0.8303	0.92606	Height	EFO_0004339	GIANT	25282103	European	2014	-0.037	0.003	4.3e-33	-	253280	0	253280	79	Z-score	GIANT_Height_EUR_2014
rs11950562	rs11950562	chr5:131652529	chr5:132316836	A	C	rs200838	chr5:131710399	chr5:132374707	C	A	1	0.97603	0.9959	Mean platelet volume	EFO_0004586	Astle W	27863252	European	2016	-0.04323	0.00361	4.712e-33	-	173480	0	173480	2	IVNT	Astle-W_Blood-Cell-Traits_EUR_2016
rs11950562	rs11950562	chr5:131652529	chr5:132316836	A	C	rs56083751	chr5:131664638	chr5:132328945	T	A	1	0.99596	1	Mean platelet volume	EFO_0004586	Astle W	27863252	European	2016	-0.04321	0.00361	5.197e-33	-	173480	0	173480	2	IVNT	Astle-W_Blood-Cell-Traits_EUR_2016
rs11950562	rs11950562	chr5:131652529	chr5:132316836	A	C	rs2631360	chr5:131707429	chr5:132371737	A	G	1	0.97603	0.9959	Mean platelet volume	EFO_0004586	Astle W	27863252	European	2016	-0.04316	0.003609	5.828e-33	-	173480	0	173480	2	IVNT	Astle-W_Blood-Cell-Traits_EUR_2016
rs11950562	rs11950562	chr5:131652529	chr5:132316836	A	C	rs17622208	chr5:131717050	chr5:132381358	G	A	1	0.99196	0.99597	Mean platelet volume	EFO_0004586	Astle W	27863252	European	2016	-0.04314	0.003608	6.018e-33	-	173480	0	173480	2	IVNT	Astle-W_Blood-Cell-Traits_EUR_2016
rs11950562	rs11950562	chr5:131652529	chr5:132316836	A	C	rs10058074	chr5:131686146	chr5:132350453	G	A	1	0.97605	1	Height	EFO_0004339	GIANT	25282103	European	2014	-0.035	0.0029	6.6e-33	-	253280	0	253280	79	Z-score	GIANT_Height_EUR_2014
rs11950562	rs11950562	chr5:131652529	chr5:132316836	A	C	rs4705938	chr5:131694077	chr5:132358384	T	C	1	0.99596	1	Height	EFO_0004339	GIANT	25282103	European	2014	-0.035	0.0029	1.3e-32	-	253280	0	253280	79	Z-score	GIANT_Height_EUR_2014
rs11950562	rs11950562	chr5:131652529	chr5:132316836	A	C	rs10058074	chr5:131686146	chr5:132350453	G	A	1	0.97605	1	Mean platelet volume	EFO_0004586	Astle W	27863252	European	2016	-0.04283	0.003608	1.69e-32	-	173480	0	173480	2	IVNT	Astle-W_Blood-Cell-Traits_EUR_2016
rs11950562	rs11950562	chr5:131652529	chr5:132316836	A	C	rs112838960	chr5:131709032	chr5:132373340	TAATA	T	1	0.97603	0.9959	Mean platelet volume	EFO_0004586	Astle W	27863252	European	2016	-0.04284	0.003614	2.064e-32	-	173480	0	173480	2	IVNT	Astle-W_Blood-Cell-Traits_EUR_2016
rs11950562	rs11950562	chr5:131652529	chr5:132316836	A	C	rs10060615	chr5:131708877	chr5:132373185	T	C	1	0.97204	0.99592	Mean platelet volume	EFO_0004586	Astle W	27863252	European	2016	-0.04251	0.003608	4.845e-32	-	173480	0	173480	2	IVNT	Astle-W_Blood-Cell-Traits_EUR_2016
rs11950562	rs11950562	chr5:131652529	chr5:132316836	A	C	rs17622208	chr5:131717050	chr5:132381358	G	A	1	0.99196	0.99597	Height	EFO_0004339	GIANT	25282103	European	2014	-0.035	0.0029	9.8e-32	-	253280	0	253280	79	Z-score	GIANT_Height_EUR_2014
rs11950562	rs11950562	chr5:131652529	chr5:132316836	A	C	rs72795121	chr5:131638324	chr5:132302631	T	A	1	0.97605	1	Mean platelet volume	EFO_0004586	Astle W	27863252	European	2016	-0.04229	0.003632	2.461e-31	-	173480	0	173480	2	IVNT	Astle-W_Blood-Cell-Traits_EUR_2016
rs11950562	rs11950562	chr5:131652529	chr5:132316836	A	C	rs7705189	chr5:131623358	chr5:132287665	A	G	1	0.8303	0.92606	Mean platelet volume	EFO_0004586	Astle W	27863252	European	2016	-0.04231	0.003638	2.874e-31	-	173480	0	173480	2	IVNT	Astle-W_Blood-Cell-Traits_EUR_2016
rs11950562	rs11950562	chr5:131652529	chr5:132316836	A	C	rs10075801	chr5:131677642	chr5:132341949	A	G	1	0.98	1	Mean platelet volume	EFO_0004586	Astle W	27863252	European	2016	-0.04245	0.003657	3.684e-31	-	173480	0	173480	2	IVNT	Astle-W_Blood-Cell-Traits_EUR_2016
rs11950562	rs11950562	chr5:131652529	chr5:132316836	A	C	rs10479000	chr5:131607402	chr5:132271709	T	C	1	0.84184	0.94967	Mean platelet volume	EFO_0004586	Astle W	27863252	European	2016	-0.04178	0.003623	8.978e-31	-	173480	0	173480	2	IVNT	Astle-W_Blood-Cell-Traits_EUR_2016
rs11950562	rs11950562	chr5:131652529	chr5:132316836	A	C	rs7735891	chr5:131597005	chr5:132261312	C	T	1	0.84184	0.94967	Mean platelet volume	EFO_0004586	Astle W	27863252	European	2016	-0.04171	0.00362	1.027e-30	-	173480	0	173480	2	IVNT	Astle-W_Blood-Cell-Traits_EUR_2016
rs11950562	rs11950562	chr5:131652529	chr5:132316836	A	C	rs13357280	chr5:131600187	chr5:132264494	A	G	1	0.84548	0.94978	Mean platelet volume	EFO_0004586	Astle W	27863252	European	2016	-0.0417	0.00362	1.07e-30	-	173480	0	173480	2	IVNT	Astle-W_Blood-Cell-Traits_EUR_2016
rs11950562	rs11950562	chr5:131652529	chr5:132316836	A	C	rs11949055	chr5:131576737	chr5:132241044	T	C	1	0.82381	0.94907	Mean platelet volume	EFO_0004586	Astle W	27863252	European	2016	-0.04154	0.003621	1.839e-30	-	173480	0	173480	2	IVNT	Astle-W_Blood-Cell-Traits_EUR_2016
rs11950562	rs11950562	chr5:131652529	chr5:132316836	A	C	rs7701414	chr5:131585958	chr5:132250265	A	G	1	0.82002	0.94495	Mean platelet volume	EFO_0004586	Astle W	27863252	European	2016	-0.04153	0.003625	2.166e-30	-	173480	0	173480	2	IVNT	Astle-W_Blood-Cell-Traits_EUR_2016
rs11950562	rs11950562	chr5:131652529	chr5:132316836	A	C	rs72793283	chr5:131566941	chr5:132231248	G	A	1	0.81268	0.94072	Mean platelet volume	EFO_0004586	Astle W	27863252	European	2016	-0.0417	0.003641	2.219e-30	-	173480	0	173480	2	IVNT	Astle-W_Blood-Cell-Traits_EUR_2016
rs11950562	rs11950562	chr5:131652529	chr5:132316836	A	C	rs2089855	chr5:131573529	chr5:132237836	A	G	1	0.82002	0.94495	Mean platelet volume	EFO_0004586	Astle W	27863252	European	2016	-0.0415	0.003629	2.742e-30	-	173480	0	173480	2	IVNT	Astle-W_Blood-Cell-Traits_EUR_2016
rs11950562	rs11950562	chr5:131652529	chr5:132316836	A	C	rs3844312	chr5:131582356	chr5:132246663	C	T	1	0.82381	0.94907	Mean platelet volume	EFO_0004586	Astle W	27863252	European	2016	-0.04131	0.003619	3.55e-30	-	173480	0	173480	2	IVNT	Astle-W_Blood-Cell-Traits_EUR_2016
rs11950562	rs11950562	chr5:131652529	chr5:132316836	A	C	rs4705928	chr5:131578637	chr5:132242944	C	T	1	0.82381	0.94907	Mean platelet volume	EFO_0004586	Astle W	27863252	European	2016	-0.04134	0.003624	3.771e-30	-	173480	0	173480	2	IVNT	Astle-W_Blood-Cell-Traits_EUR_2016
rs11950562	rs11950562	chr5:131652529	chr5:132316836	A	C	rs7720230	chr5:131592405	chr5:132256712	T	G	1	0.82381	0.94907	Mean platelet volume	EFO_0004586	Astle W	27863252	European	2016	-0.0413	0.003621	3.794e-30	-	173480	0	173480	2	IVNT	Astle-W_Blood-Cell-Traits_EUR_2016
rs11950562	rs11950562	chr5:131652529	chr5:132316836	A	C	rs4594848	chr5:131586598	chr5:132250905	C	A	1	0.81646	0.94482	Mean platelet volume	EFO_0004586	Astle W	27863252	European	2016	-0.04131	0.003622	3.967e-30	-	173480	0	173480	2	IVNT	Astle-W_Blood-Cell-Traits_EUR_2016
rs11950562	rs11950562	chr5:131652529	chr5:132316836	A	C	rs10058655	chr5:131570896	chr5:132235203	A	T	1	0.81268	0.94072	Mean platelet volume	EFO_0004586	Astle W	27863252	European	2016	-0.04148	0.003638	4.193e-30	-	173480	0	173480	2	IVNT	Astle-W_Blood-Cell-Traits_EUR_2016
rs11950562	rs11950562	chr5:131652529	chr5:132316836	A	C	rs11955347	chr5:131567924	chr5:132232231	G	A	1	0.81268	0.94072	Mean platelet volume	EFO_0004586	Astle W	27863252	European	2016	-0.04145	0.003639	4.691e-30	-	173480	0	173480	2	IVNT	Astle-W_Blood-Cell-Traits_EUR_2016
rs11950562	rs11950562	chr5:131652529	chr5:132316836	A	C	rs112537099	chr5:131591725	chr5:132256032	C	G	1	0.82381	0.94907	Mean platelet volume	EFO_0004586	Astle W	27863252	European	2016	-0.04122	0.003621	5.126e-30	-	173480	0	173480	2	IVNT	Astle-W_Blood-Cell-Traits_EUR_2016
rs11950562	rs11950562	chr5:131652529	chr5:132316836	A	C	rs35388762	chr5:131565961	chr5:132230268	CT	C	1	0.81268	0.94072	Mean platelet volume	EFO_0004586	Astle W	27863252	European	2016	-0.04141	0.00364	5.416e-30	-	173480	0	173480	2	IVNT	Astle-W_Blood-Cell-Traits_EUR_2016
rs11950562	rs11950562	chr5:131652529	chr5:132316836	A	C	rs72793280	chr5:131562900	chr5:132227207	C	T	1	0.80914	0.94058	Mean platelet volume	EFO_0004586	Astle W	27863252	European	2016	-0.04138	0.00364	6.075e-30	-	173480	0	173480	2	IVNT	Astle-W_Blood-Cell-Traits_EUR_2016
rs11950562	rs11950562	chr5:131652529	chr5:132316836	A	C	rs6863213	chr5:131575932	chr5:132240239	C	T	1	0.82381	0.94907	Mean platelet volume	EFO_0004586	Astle W	27863252	European	2016	-0.04124	0.003629	6.159e-30	-	173480	0	173480	2	IVNT	Astle-W_Blood-Cell-Traits_EUR_2016
rs11950562	rs11950562	chr5:131652529	chr5:132316836	A	C	rs112688207	chr5:131564636	chr5:132228943	C	T	1	0.80206	0.9403	Mean platelet volume	EFO_0004586	Astle W	27863252	European	2016	-0.04134	0.003639	6.639e-30	-	173480	0	173480	2	IVNT	Astle-W_Blood-Cell-Traits_EUR_2016
rs11950562	rs11950562	chr5:131652529	chr5:132316836	A	C	rs113823725	chr5:131563501	chr5:132227808	C	G	1	0.81268	0.94072	Mean platelet volume	EFO_0004586	Astle W	27863252	European	2016	-0.04125	0.00364	9.158e-30	-	173480	0	173480	2	IVNT	Astle-W_Blood-Cell-Traits_EUR_2016
rs11950562	rs11950562	chr5:131652529	chr5:132316836	A	C	rs111547866	chr5:131564501	chr5:132228808	C	T	1	0.80206	0.9403	Mean platelet volume	EFO_0004586	Astle W	27863252	European	2016	-0.04103	0.003642	1.964e-29	-	173480	0	173480	2	IVNT	Astle-W_Blood-Cell-Traits_EUR_2016
rs11950562	rs11950562	chr5:131652529	chr5:132316836	A	C	rs72793280	chr5:131562900	chr5:132227207	C	T	1	0.80914	0.94058	Comparative height size at age 10	-	Neale B	UKBB	European	2017	-0.01881	0.001672	2.294e-29	-	332021	0	332021	1	-	Neale-B_UKBB_EUR_2017
rs11950562	rs11950562	chr5:131652529	chr5:132316836	A	C	rs7705189	chr5:131623358	chr5:132287665	A	G	1	0.8303	0.92606	Comparative height size at age 10	-	Neale B	UKBB	European	2017	-0.01878	0.00167	2.515e-29	-	332021	0	332021	1	-	Neale-B_UKBB_EUR_2017
rs11950562	rs11950562	chr5:131652529	chr5:132316836	A	C	rs72793283	chr5:131566941	chr5:132231248	G	A	1	0.81268	0.94072	Comparative height size at age 10	-	Neale B	UKBB	European	2017	-0.01876	0.001671	2.999e-29	-	332021	0	332021	1	-	Neale-B_UKBB_EUR_2017
rs11950562	rs11950562	chr5:131652529	chr5:132316836	A	C	rs10058655	chr5:131570896	chr5:132235203	A	T	1	0.81268	0.94072	Comparative height size at age 10	-	Neale B	UKBB	European	2017	-0.01872	0.001669	3.381e-29	-	332021	0	332021	1	-	Neale-B_UKBB_EUR_2017
rs11950562	rs11950562	chr5:131652529	chr5:132316836	A	C	rs4705928	chr5:131578637	chr5:132242944	C	T	1	0.82381	0.94907	Comparative height size at age 10	-	Neale B	UKBB	European	2017	-0.01868	0.001665	3.407e-29	-	332021	0	332021	1	-	Neale-B_UKBB_EUR_2017
rs11950562	rs11950562	chr5:131652529	chr5:132316836	A	C	rs11955347	chr5:131567924	chr5:132232231	G	A	1	0.81268	0.94072	Comparative height size at age 10	-	Neale B	UKBB	European	2017	-0.01874	0.001671	3.531e-29	-	332021	0	332021	1	-	Neale-B_UKBB_EUR_2017
rs11950562	rs11950562	chr5:131652529	chr5:132316836	A	C	rs7701414	chr5:131585958	chr5:132250265	A	G	1	0.82002	0.94495	Comparative height size at age 10	-	Neale B	UKBB	European	2017	-0.01865	0.001664	3.922e-29	-	332021	0	332021	1	-	Neale-B_UKBB_EUR_2017
rs11950562	rs11950562	chr5:131652529	chr5:132316836	A	C	rs4594848	chr5:131586598	chr5:132250905	C	A	1	0.81646	0.94482	Comparative height size at age 10	-	Neale B	UKBB	European	2017	-0.01865	0.001666	4.177e-29	-	332021	0	332021	1	-	Neale-B_UKBB_EUR_2017
rs11950562	rs11950562	chr5:131652529	chr5:132316836	A	C	rs13357280	chr5:131600187	chr5:132264494	A	G	1	0.84548	0.94978	Comparative height size at age 10	-	Neale B	UKBB	European	2017	-0.01862	0.001664	4.682e-29	-	332021	0	332021	1	-	Neale-B_UKBB_EUR_2017
rs11950562	rs11950562	chr5:131652529	chr5:132316836	A	C	rs72793278	chr5:131561372	chr5:132225679	C	A	1	0.84148	0.93796	Comparative height size at age 10	-	Neale B	UKBB	European	2017	-0.01869	0.001671	4.852e-29	-	332021	0	332021	1	-	Neale-B_UKBB_EUR_2017
rs11950562	rs11950562	chr5:131652529	chr5:132316836	A	C	rs7735891	chr5:131597005	chr5:132261312	C	T	1	0.84184	0.94967	Comparative height size at age 10	-	Neale B	UKBB	European	2017	-0.01861	0.001664	4.971e-29	-	332021	0	332021	1	-	Neale-B_UKBB_EUR_2017
rs11950562	rs11950562	chr5:131652529	chr5:132316836	A	C	rs10479000	chr5:131607402	chr5:132271709	T	C	1	0.84184	0.94967	Comparative height size at age 10	-	Neale B	UKBB	European	2017	-0.01861	0.001664	5.011e-29	-	332021	0	332021	1	-	Neale-B_UKBB_EUR_2017
rs11950562	rs11950562	chr5:131652529	chr5:132316836	A	C	rs4705926	chr5:131561758	chr5:132226065	C	T	1	0.84892	0.94209	Mean platelet volume	EFO_0004586	Astle W	27863252	European	2016	-0.04087	0.003655	5.015e-29	-	173480	0	173480	2	IVNT	Astle-W_Blood-Cell-Traits_EUR_2016
rs11950562	rs11950562	chr5:131652529	chr5:132316836	A	C	rs4705926	chr5:131561758	chr5:132226065	C	T	1	0.84892	0.94209	Comparative height size at age 10	-	Neale B	UKBB	European	2017	-0.01868	0.001671	5.216e-29	-	332021	0	332021	1	-	Neale-B_UKBB_EUR_2017
rs11950562	rs11950562	chr5:131652529	chr5:132316836	A	C	rs113823725	chr5:131563501	chr5:132227808	C	G	1	0.81268	0.94072	Comparative height size at age 10	-	Neale B	UKBB	European	2017	-0.01868	0.001671	5.246e-29	-	332021	0	332021	1	-	Neale-B_UKBB_EUR_2017
rs11950562	rs11950562	chr5:131652529	chr5:132316836	A	C	rs4705849	chr5:131559199	chr5:132223506	T	A	1	0.84148	0.93796	Comparative height size at age 10	-	Neale B	UKBB	European	2017	-0.01868	0.001671	5.382e-29	-	332021	0	332021	1	-	Neale-B_UKBB_EUR_2017
rs11950562	rs11950562	chr5:131652529	chr5:132316836	A	C	rs3844312	chr5:131582356	chr5:132246663	C	T	1	0.82381	0.94907	Comparative height size at age 10	-	Neale B	UKBB	European	2017	-0.0186	0.001665	5.673e-29	-	332021	0	332021	1	-	Neale-B_UKBB_EUR_2017
rs11950562	rs11950562	chr5:131652529	chr5:132316836	A	C	rs72793278	chr5:131561372	chr5:132225679	C	A	1	0.84148	0.93796	Mean platelet volume	EFO_0004586	Astle W	27863252	European	2016	-0.04084	0.003656	5.721e-29	-	173480	0	173480	2	IVNT	Astle-W_Blood-Cell-Traits_EUR_2016
rs11950562	rs11950562	chr5:131652529	chr5:132316836	A	C	rs72795121	chr5:131638324	chr5:132302631	T	A	1	0.97605	1	Comparative height size at age 10	-	Neale B	UKBB	European	2017	-0.01862	0.001667	5.793e-29	-	332021	0	332021	1	-	Neale-B_UKBB_EUR_2017
rs11950562	rs11950562	chr5:131652529	chr5:132316836	A	C	rs6863213	chr5:131575932	chr5:132240239	C	T	1	0.82381	0.94907	Comparative height size at age 10	-	Neale B	UKBB	European	2017	-0.01859	0.001668	7.377e-29	-	332021	0	332021	1	-	Neale-B_UKBB_EUR_2017
rs11950562	rs11950562	chr5:131652529	chr5:132316836	A	C	rs7720230	chr5:131592405	chr5:132256712	T	G	1	0.82381	0.94907	Comparative height size at age 10	-	Neale B	UKBB	European	2017	-0.01853	0.001664	8.185e-29	-	332021	0	332021	1	-	Neale-B_UKBB_EUR_2017
rs11950562	rs11950562	chr5:131652529	chr5:132316836	A	C	rs112537099	chr5:131591725	chr5:132256032	C	G	1	0.82381	0.94907	Comparative height size at age 10	-	Neale B	UKBB	European	2017	-0.01853	0.001664	8.206e-29	-	332021	0	332021	1	-	Neale-B_UKBB_EUR_2017
rs11950562	rs11950562	chr5:131652529	chr5:132316836	A	C	rs111547866	chr5:131564501	chr5:132228808	C	T	1	0.80206	0.9403	Comparative height size at age 10	-	Neale B	UKBB	European	2017	-0.01861	0.001672	8.738e-29	-	332021	0	332021	1	-	Neale-B_UKBB_EUR_2017
rs11950562	rs11950562	chr5:131652529	chr5:132316836	A	C	rs4705849	chr5:131559199	chr5:132223506	T	A	1	0.84148	0.93796	Mean platelet volume	EFO_0004586	Astle W	27863252	European	2016	-0.04065	0.003655	9.822e-29	-	173480	0	173480	2	IVNT	Astle-W_Blood-Cell-Traits_EUR_2016
rs11950562	rs11950562	chr5:131652529	chr5:132316836	A	C	rs112688207	chr5:131564636	chr5:132228943	C	T	1	0.80206	0.9403	Comparative height size at age 10	-	Neale B	UKBB	European	2017	-0.01859	0.001671	9.868e-29	-	332021	0	332021	1	-	Neale-B_UKBB_EUR_2017
rs11950562	rs11950562	chr5:131652529	chr5:132316836	A	C	rs11949055	chr5:131576737	chr5:132241044	T	C	1	0.82381	0.94907	Comparative height size at age 10	-	Neale B	UKBB	European	2017	-0.0185	0.001665	1.079e-28	-	332021	0	332021	1	-	Neale-B_UKBB_EUR_2017
rs11950562	rs11950562	chr5:131652529	chr5:132316836	A	C	rs10060615	chr5:131708877	chr5:132373185	T	C	1	0.97204	0.99592	Comparative height size at age 10	-	Neale B	UKBB	European	2017	-0.01839	0.00166	1.576e-28	-	332021	0	332021	1	-	Neale-B_UKBB_EUR_2017
rs11950562	rs11950562	chr5:131652529	chr5:132316836	A	C	rs10058074	chr5:131686146	chr5:132350453	G	A	1	0.97605	1	Comparative height size at age 10	-	Neale B	UKBB	European	2017	-0.01838	0.00166	1.705e-28	-	332021	0	332021	1	-	Neale-B_UKBB_EUR_2017
rs11950562	rs11950562	chr5:131652529	chr5:132316836	A	C	rs2089855	chr5:131573529	chr5:132237836	A	G	1	0.82002	0.94495	Comparative height size at age 10	-	Neale B	UKBB	European	2017	-0.01846	0.001668	1.79e-28	-	332021	0	332021	1	-	Neale-B_UKBB_EUR_2017
rs11950562	rs11950562	chr5:131652529	chr5:132316836	A	C	rs17622208	chr5:131717050	chr5:132381358	G	A	1	0.99196	0.99597	Comparative height size at age 10	-	Neale B	UKBB	European	2017	-0.01825	0.001659	3.774e-28	-	332021	0	332021	1	-	Neale-B_UKBB_EUR_2017
rs11950562	rs11950562	chr5:131652529	chr5:132316836	A	C	rs4705938	chr5:131694077	chr5:132358384	T	C	1	0.99596	1	Comparative height size at age 10	-	Neale B	UKBB	European	2017	-0.01822	0.001659	4.759e-28	-	332021	0	332021	1	-	Neale-B_UKBB_EUR_2017
rs11950562	rs11950562	chr5:131652529	chr5:132316836	A	C	rs11950562	chr5:131652529	chr5:132316836	A	C	0	1	1	Comparative height size at age 10	-	Neale B	UKBB	European	2017	-0.01815	0.00166	8.243e-28	-	332021	0	332021	1	-	Neale-B_UKBB_EUR_2017
rs11950562	rs11950562	chr5:131652529	chr5:132316836	A	C	rs200838	chr5:131710399	chr5:132374707	C	A	1	0.97603	0.9959	Comparative height size at age 10	-	Neale B	UKBB	European	2017	-0.01799	0.001659	2.169e-27	-	332021	0	332021	1	-	Neale-B_UKBB_EUR_2017
rs11950562	rs11950562	chr5:131652529	chr5:132316836	A	C	rs2631367	chr5:131705458	chr5:132369766	G	C	1	0.97998	0.9959	Comparative height size at age 10	-	Neale B	UKBB	European	2017	-0.01799	0.001659	2.186e-27	-	332021	0	332021	1	-	Neale-B_UKBB_EUR_2017
rs11950562	rs11950562	chr5:131652529	chr5:132316836	A	C	rs2631360	chr5:131707429	chr5:132371737	A	G	1	0.97603	0.9959	Comparative height size at age 10	-	Neale B	UKBB	European	2017	-0.01798	0.001659	2.263e-27	-	332021	0	332021	1	-	Neale-B_UKBB_EUR_2017
rs11950562	rs11950562	chr5:131652529	chr5:132316836	A	C	rs11242109	chr5:131677047	chr5:132341354	G	T	1	0.97998	0.99594	Comparative height size at age 10	-	Neale B	UKBB	European	2017	-0.01798	0.001659	2.379e-27	-	332021	0	332021	1	-	Neale-B_UKBB_EUR_2017
rs11950562	rs11950562	chr5:131652529	chr5:132316836	A	C	rs1050152	chr5:131676320	chr5:132340627	C	T	1	0.80126	1	Mean platelet volume	EFO_0004586	Astle W	27863252	European	2016	-0.03922	0.003636	3.947e-27	-	173480	0	173480	2	IVNT	Astle-W_Blood-Cell-Traits_EUR_2016
rs11950562	rs11950562	chr5:131652529	chr5:132316836	A	C	rs56399423	chr5:131672657	chr5:132336964	T	C	1	0.80461	1	Mean platelet volume	EFO_0004586	Astle W	27863252	European	2016	-0.0392	0.003636	4.259e-27	-	173480	0	173480	2	IVNT	Astle-W_Blood-Cell-Traits_EUR_2016
rs11950562	rs11950562	chr5:131652529	chr5:132316836	A	C	rs35260072	chr5:131630852	chr5:132295159	A	C	1	0.80461	1	Mean platelet volume	EFO_0004586	Astle W	27863252	European	2016	-0.0389	0.003661	2.241e-26	-	173480	0	173480	2	IVNT	Astle-W_Blood-Cell-Traits_EUR_2016
rs11950562	rs11950562	chr5:131652529	chr5:132316836	A	C	rs10075801	chr5:131677642	chr5:132341949	A	G	1	0.98	1	White blood cell count	EFO_0004586	Astle W	27863252	European	2016	0.03817	0.003626	6.516e-26	+	173480	0	173480	2	IVNT	Astle-W_Blood-Cell-Traits_EUR_2016
rs11950562	rs11950562	chr5:131652529	chr5:132316836	A	C	rs10075801	chr5:131677642	chr5:132341949	A	G	1	0.98	1	White blood cell count	EFO_0004308	Astle W	27863252	European	2016	-0.03817	0.003628	7e-26	-	-	-	-	-	unit decrease	NHGRI-EBI_GWAS_Catalog
rs11950562	rs11950562	chr5:131652529	chr5:132316836	A	C	rs2631360	chr5:131707429	chr5:132371737	A	G	1	0.97603	0.9959	White blood cell count	EFO_0004586	Astle W	27863252	European	2016	0.03729	0.003579	2.016e-25	+	173480	0	173480	2	IVNT	Astle-W_Blood-Cell-Traits_EUR_2016
rs11950562	rs11950562	chr5:131652529	chr5:132316836	A	C	rs11242109	chr5:131677047	chr5:132341354	G	T	1	0.97998	0.99594	White blood cell count	EFO_0004586	Astle W	27863252	European	2016	0.0372	0.003581	2.81e-25	+	173480	0	173480	2	IVNT	Astle-W_Blood-Cell-Traits_EUR_2016
rs11950562	rs11950562	chr5:131652529	chr5:132316836	A	C	rs112838960	chr5:131709032	chr5:132373340	TAATA	T	1	0.97603	0.9959	White blood cell count	EFO_0004586	Astle W	27863252	European	2016	0.03721	0.003584	2.957e-25	+	173480	0	173480	2	IVNT	Astle-W_Blood-Cell-Traits_EUR_2016
rs11950562	rs11950562	chr5:131652529	chr5:132316836	A	C	rs200838	chr5:131710399	chr5:132374707	C	A	1	0.97603	0.9959	White blood cell count	EFO_0004586	Astle W	27863252	European	2016	0.03716	0.003579	3.016e-25	+	173480	0	173480	2	IVNT	Astle-W_Blood-Cell-Traits_EUR_2016
rs11950562	rs11950562	chr5:131652529	chr5:132316836	A	C	rs11950562	chr5:131652529	chr5:132316836	A	C	0	1	1	White blood cell count	EFO_0004586	Astle W	27863252	European	2016	0.03714	0.003582	3.456e-25	+	173480	0	173480	2	IVNT	Astle-W_Blood-Cell-Traits_EUR_2016
rs11950562	rs11950562	chr5:131652529	chr5:132316836	A	C	rs56083751	chr5:131664638	chr5:132328945	T	A	1	0.99596	1	White blood cell count	EFO_0004586	Astle W	27863252	European	2016	0.03707	0.00358	4.012e-25	+	173480	0	173480	2	IVNT	Astle-W_Blood-Cell-Traits_EUR_2016
rs11950562	rs11950562	chr5:131652529	chr5:132316836	A	C	rs2631367	chr5:131705458	chr5:132369766	G	C	1	0.97998	0.9959	White blood cell count	EFO_0004586	Astle W	27863252	European	2016	0.0371	0.003584	4.168e-25	+	173480	0	173480	2	IVNT	Astle-W_Blood-Cell-Traits_EUR_2016
rs11950562	rs11950562	chr5:131652529	chr5:132316836	A	C	rs10075801	chr5:131677642	chr5:132341949	A	G	1	0.98	1	Myeloid white cell count	EFO_0004586	Astle W	27863252	European	2016	0.03761	0.00364	4.979e-25	+	173480	0	173480	2	IVNT	Astle-W_Blood-Cell-Traits_EUR_2016
rs11950562	rs11950562	chr5:131652529	chr5:132316836	A	C	rs10075801	chr5:131677642	chr5:132341949	A	G	1	0.98	1	Myeloid white cell count	EFO_0007988	Astle W	27863252	European	2016	-0.03761	0.00364	5e-25	-	-	-	-	-	unit decrease	NHGRI-EBI_GWAS_Catalog
rs11950562	rs11950562	chr5:131652529	chr5:132316836	A	C	rs10058074	chr5:131686146	chr5:132350453	G	A	1	0.97605	1	White blood cell count	EFO_0004586	Astle W	27863252	European	2016	0.03694	0.003578	5.427e-25	+	173480	0	173480	2	IVNT	Astle-W_Blood-Cell-Traits_EUR_2016
rs11950562	rs11950562	chr5:131652529	chr5:132316836	A	C	rs4705938	chr5:131694077	chr5:132358384	T	C	1	0.99596	1	White blood cell count	EFO_0004586	Astle W	27863252	European	2016	0.03692	0.003579	5.934e-25	+	173480	0	173480	2	IVNT	Astle-W_Blood-Cell-Traits_EUR_2016
rs11950562	rs11950562	chr5:131652529	chr5:132316836	A	C	rs17622208	chr5:131717050	chr5:132381358	G	A	1	0.99196	0.99597	White blood cell count	EFO_0004586	Astle W	27863252	European	2016	0.03687	0.003578	6.672e-25	+	173480	0	173480	2	IVNT	Astle-W_Blood-Cell-Traits_EUR_2016
rs11950562	rs11950562	chr5:131652529	chr5:132316836	A	C	rs10060615	chr5:131708877	chr5:132373185	T	C	1	0.97204	0.99592	White blood cell count	EFO_0004586	Astle W	27863252	European	2016	0.03683	0.003578	7.559e-25	+	173480	0	173480	2	IVNT	Astle-W_Blood-Cell-Traits_EUR_2016
rs11950562	rs11950562	chr5:131652529	chr5:132316836	A	C	rs2631360	chr5:131707429	chr5:132371737	A	G	1	0.97603	0.9959	Myeloid white cell count	EFO_0004586	Astle W	27863252	European	2016	0.03683	0.003593	1.152e-24	+	173480	0	173480	2	IVNT	Astle-W_Blood-Cell-Traits_EUR_2016
rs11950562	rs11950562	chr5:131652529	chr5:132316836	A	C	rs112838960	chr5:131709032	chr5:132373340	TAATA	T	1	0.97603	0.9959	Myeloid white cell count	EFO_0004586	Astle W	27863252	European	2016	0.03676	0.003597	1.642e-24	+	173480	0	173480	2	IVNT	Astle-W_Blood-Cell-Traits_EUR_2016
rs11950562	rs11950562	chr5:131652529	chr5:132316836	A	C	rs200838	chr5:131710399	chr5:132374707	C	A	1	0.97603	0.9959	Myeloid white cell count	EFO_0004586	Astle W	27863252	European	2016	0.0367	0.003593	1.701e-24	+	173480	0	173480	2	IVNT	Astle-W_Blood-Cell-Traits_EUR_2016
rs11950562	rs11950562	chr5:131652529	chr5:132316836	A	C	rs11950562	chr5:131652529	chr5:132316836	A	C	0	1	1	Myeloid white cell count	EFO_0004586	Astle W	27863252	European	2016	0.03672	0.003596	1.787e-24	+	173480	0	173480	2	IVNT	Astle-W_Blood-Cell-Traits_EUR_2016
rs11950562	rs11950562	chr5:131652529	chr5:132316836	A	C	rs11242109	chr5:131677047	chr5:132341354	G	T	1	0.97998	0.99594	Myeloid white cell count	EFO_0004586	Astle W	27863252	European	2016	0.03665	0.003595	2.086e-24	+	173480	0	173480	2	IVNT	Astle-W_Blood-Cell-Traits_EUR_2016
rs11950562	rs11950562	chr5:131652529	chr5:132316836	A	C	rs2631367	chr5:131705458	chr5:132369766	G	C	1	0.97998	0.9959	Myeloid white cell count	EFO_0004586	Astle W	27863252	European	2016	0.03665	0.003598	2.303e-24	+	173480	0	173480	2	IVNT	Astle-W_Blood-Cell-Traits_EUR_2016
rs11950562	rs11950562	chr5:131652529	chr5:132316836	A	C	rs17622208	chr5:131717050	chr5:132381358	G	A	1	0.99196	0.99597	Myeloid white cell count	EFO_0004586	Astle W	27863252	European	2016	0.03658	0.003592	2.352e-24	+	173480	0	173480	2	IVNT	Astle-W_Blood-Cell-Traits_EUR_2016
rs11950562	rs11950562	chr5:131652529	chr5:132316836	A	C	rs56083751	chr5:131664638	chr5:132328945	T	A	1	0.99596	1	Myeloid white cell count	EFO_0004586	Astle W	27863252	European	2016	0.0366	0.003594	2.382e-24	+	173480	0	173480	2	IVNT	Astle-W_Blood-Cell-Traits_EUR_2016
rs11950562	rs11950562	chr5:131652529	chr5:132316836	A	C	rs4705938	chr5:131694077	chr5:132358384	T	C	1	0.99596	1	Myeloid white cell count	EFO_0004586	Astle W	27863252	European	2016	0.03649	0.003593	3.087e-24	+	173480	0	173480	2	IVNT	Astle-W_Blood-Cell-Traits_EUR_2016
rs11950562	rs11950562	chr5:131652529	chr5:132316836	A	C	rs72795121	chr5:131638324	chr5:132302631	T	A	1	0.97605	1	White blood cell count	EFO_0004586	Astle W	27863252	European	2016	0.03652	0.003601	3.606e-24	+	173480	0	173480	2	IVNT	Astle-W_Blood-Cell-Traits_EUR_2016
rs11950562	rs11950562	chr5:131652529	chr5:132316836	A	C	rs10058074	chr5:131686146	chr5:132350453	G	A	1	0.97605	1	Myeloid white cell count	EFO_0004586	Astle W	27863252	European	2016	0.0364	0.003592	3.928e-24	+	173480	0	173480	2	IVNT	Astle-W_Blood-Cell-Traits_EUR_2016
rs11950562	rs11950562	chr5:131652529	chr5:132316836	A	C	rs7705189	chr5:131623358	chr5:132287665	A	G	1	0.8303	0.92606	White blood cell count	EFO_0004586	Astle W	27863252	European	2016	0.03653	0.003607	4.186e-24	+	173480	0	173480	2	IVNT	Astle-W_Blood-Cell-Traits_EUR_2016
rs11950562	rs11950562	chr5:131652529	chr5:132316836	A	C	rs10060615	chr5:131708877	chr5:132373185	T	C	1	0.97204	0.99592	Myeloid white cell count	EFO_0004586	Astle W	27863252	European	2016	0.03633	0.003592	4.774e-24	+	173480	0	173480	2	IVNT	Astle-W_Blood-Cell-Traits_EUR_2016
rs11950562	rs11950562	chr5:131652529	chr5:132316836	A	C	rs7735891	chr5:131597005	chr5:132261312	C	T	1	0.84184	0.94967	White blood cell count	EFO_0004586	Astle W	27863252	European	2016	0.03574	0.003589	2.298e-23	+	173480	0	173480	2	IVNT	Astle-W_Blood-Cell-Traits_EUR_2016
rs11950562	rs11950562	chr5:131652529	chr5:132316836	A	C	rs4594848	chr5:131586598	chr5:132250905	C	A	1	0.81646	0.94482	White blood cell count	EFO_0004586	Astle W	27863252	European	2016	0.0357	0.00359	2.688e-23	+	173480	0	173480	2	IVNT	Astle-W_Blood-Cell-Traits_EUR_2016
rs11950562	rs11950562	chr5:131652529	chr5:132316836	A	C	rs13357280	chr5:131600187	chr5:132264494	A	G	1	0.84548	0.94978	White blood cell count	EFO_0004586	Astle W	27863252	European	2016	0.03569	0.003589	2.701e-23	+	173480	0	173480	2	IVNT	Astle-W_Blood-Cell-Traits_EUR_2016
rs11950562	rs11950562	chr5:131652529	chr5:132316836	A	C	rs10479000	chr5:131607402	chr5:132271709	T	C	1	0.84184	0.94967	White blood cell count	EFO_0004586	Astle W	27863252	European	2016	0.0357	0.003592	2.819e-23	+	173480	0	173480	2	IVNT	Astle-W_Blood-Cell-Traits_EUR_2016
rs11950562	rs11950562	chr5:131652529	chr5:132316836	A	C	rs13357280	chr5:131600187	chr5:132264494	A	G	1	0.84548	0.94978	Sitting height	EFO_0004339	Neale B	UKBB	European	2017	-0.01869	0.001884	3.356e-23	-	336172	0	336172	1	IVNT	Neale-B_UKBB_EUR_2017
rs11950562	rs11950562	chr5:131652529	chr5:132316836	A	C	rs2631360	chr5:131707429	chr5:132371737	A	G	1	0.97603	0.9959	Sitting height	EFO_0004339	Neale B	UKBB	European	2017	-0.01863	0.001879	3.609e-23	-	336172	0	336172	1	IVNT	Neale-B_UKBB_EUR_2017
rs11950562	rs11950562	chr5:131652529	chr5:132316836	A	C	rs7735891	chr5:131597005	chr5:132261312	C	T	1	0.84184	0.94967	Sitting height	EFO_0004339	Neale B	UKBB	European	2017	-0.01868	0.001884	3.616e-23	-	336172	0	336172	1	IVNT	Neale-B_UKBB_EUR_2017
rs11950562	rs11950562	chr5:131652529	chr5:132316836	A	C	rs112688207	chr5:131564636	chr5:132228943	C	T	1	0.80206	0.9403	White blood cell count	EFO_0004586	Astle W	27863252	European	2016	0.03576	0.003608	3.68e-23	+	173480	0	173480	2	IVNT	Astle-W_Blood-Cell-Traits_EUR_2016
rs11950562	rs11950562	chr5:131652529	chr5:132316836	A	C	rs200838	chr5:131710399	chr5:132374707	C	A	1	0.97603	0.9959	Sitting height	EFO_0004339	Neale B	UKBB	European	2017	-0.01862	0.001879	3.719e-23	-	336172	0	336172	1	IVNT	Neale-B_UKBB_EUR_2017
rs11950562	rs11950562	chr5:131652529	chr5:132316836	A	C	rs10479000	chr5:131607402	chr5:132271709	T	C	1	0.84184	0.94967	Sitting height	EFO_0004339	Neale B	UKBB	European	2017	-0.01868	0.001885	3.806e-23	-	336172	0	336172	1	IVNT	Neale-B_UKBB_EUR_2017
rs11950562	rs11950562	chr5:131652529	chr5:132316836	A	C	rs72795121	chr5:131638324	chr5:132302631	T	A	1	0.97605	1	Myeloid white cell count	EFO_0004586	Astle W	27863252	European	2016	0.03582	0.003616	3.911e-23	+	173480	0	173480	2	IVNT	Astle-W_Blood-Cell-Traits_EUR_2016
rs11950562	rs11950562	chr5:131652529	chr5:132316836	A	C	rs11949055	chr5:131576737	chr5:132241044	T	C	1	0.82381	0.94907	White blood cell count	EFO_0004586	Astle W	27863252	European	2016	0.03555	0.003589	3.993e-23	+	173480	0	173480	2	IVNT	Astle-W_Blood-Cell-Traits_EUR_2016
rs11950562	rs11950562	chr5:131652529	chr5:132316836	A	C	rs111547866	chr5:131564501	chr5:132228808	C	T	1	0.80206	0.9403	White blood cell count	EFO_0004586	Astle W	27863252	European	2016	0.03572	0.003611	4.432e-23	+	173480	0	173480	2	IVNT	Astle-W_Blood-Cell-Traits_EUR_2016
rs11950562	rs11950562	chr5:131652529	chr5:132316836	A	C	rs7701414	chr5:131585958	chr5:132250265	A	G	1	0.82002	0.94495	Sitting height	EFO_0004339	Neale B	UKBB	European	2017	-0.01864	0.001885	4.58e-23	-	336172	0	336172	1	IVNT	Neale-B_UKBB_EUR_2017
rs11950562	rs11950562	chr5:131652529	chr5:132316836	A	C	rs112537099	chr5:131591725	chr5:132256032	C	G	1	0.82381	0.94907	White blood cell count	EFO_0004586	Astle W	27863252	European	2016	0.0355	0.00359	4.659e-23	+	173480	0	173480	2	IVNT	Astle-W_Blood-Cell-Traits_EUR_2016
rs11950562	rs11950562	chr5:131652529	chr5:132316836	A	C	rs4705928	chr5:131578637	chr5:132242944	C	T	1	0.82381	0.94907	Sitting height	EFO_0004339	Neale B	UKBB	European	2017	-0.01864	0.001885	4.868e-23	-	336172	0	336172	1	IVNT	Neale-B_UKBB_EUR_2017
rs11950562	rs11950562	chr5:131652529	chr5:132316836	A	C	rs72793283	chr5:131566941	chr5:132231248	G	A	1	0.81268	0.94072	White blood cell count	EFO_0004586	Astle W	27863252	European	2016	0.03566	0.003609	4.971e-23	+	173480	0	173480	2	IVNT	Astle-W_Blood-Cell-Traits_EUR_2016
rs11950562	rs11950562	chr5:131652529	chr5:132316836	A	C	rs10060615	chr5:131708877	chr5:132373185	T	C	1	0.97204	0.99592	Sitting height	EFO_0004339	Neale B	UKBB	European	2017	-0.01857	0.001879	5.009e-23	-	336172	0	336172	1	IVNT	Neale-B_UKBB_EUR_2017
rs11950562	rs11950562	chr5:131652529	chr5:132316836	A	C	rs7705189	chr5:131623358	chr5:132287665	A	G	1	0.8303	0.92606	Sitting height	EFO_0004339	Neale B	UKBB	European	2017	-0.01869	0.001891	5.029e-23	-	336172	0	336172	1	IVNT	Neale-B_UKBB_EUR_2017
rs11950562	rs11950562	chr5:131652529	chr5:132316836	A	C	rs17622208	chr5:131717050	chr5:132381358	G	A	1	0.99196	0.99597	Sitting height	EFO_0004339	Neale B	UKBB	European	2017	-0.01856	0.001879	5.164e-23	-	336172	0	336172	1	IVNT	Neale-B_UKBB_EUR_2017
rs11950562	rs11950562	chr5:131652529	chr5:132316836	A	C	rs11955347	chr5:131567924	chr5:132232231	G	A	1	0.81268	0.94072	Sitting height	EFO_0004339	Neale B	UKBB	European	2017	-0.01868	0.001892	5.516e-23	-	336172	0	336172	1	IVNT	Neale-B_UKBB_EUR_2017
rs11950562	rs11950562	chr5:131652529	chr5:132316836	A	C	rs6863213	chr5:131575932	chr5:132240239	C	T	1	0.82381	0.94907	Sitting height	EFO_0004339	Neale B	UKBB	European	2017	-0.01864	0.001889	5.517e-23	-	336172	0	336172	1	IVNT	Neale-B_UKBB_EUR_2017
rs11950562	rs11950562	chr5:131652529	chr5:132316836	A	C	rs7720230	chr5:131592405	chr5:132256712	T	G	1	0.82381	0.94907	White blood cell count	EFO_0004586	Astle W	27863252	European	2016	0.03543	0.003589	5.522e-23	+	173480	0	173480	2	IVNT	Astle-W_Blood-Cell-Traits_EUR_2016
rs11950562	rs11950562	chr5:131652529	chr5:132316836	A	C	rs10058655	chr5:131570896	chr5:132235203	A	T	1	0.81268	0.94072	Sitting height	EFO_0004339	Neale B	UKBB	European	2017	-0.01866	0.00189	5.598e-23	-	336172	0	336172	1	IVNT	Neale-B_UKBB_EUR_2017
rs11950562	rs11950562	chr5:131652529	chr5:132316836	A	C	rs72793280	chr5:131562900	chr5:132227207	C	T	1	0.80914	0.94058	Sitting height	EFO_0004339	Neale B	UKBB	European	2017	-0.01868	0.001893	5.683e-23	-	336172	0	336172	1	IVNT	Neale-B_UKBB_EUR_2017
rs11950562	rs11950562	chr5:131652529	chr5:132316836	A	C	rs3844312	chr5:131582356	chr5:132246663	C	T	1	0.82381	0.94907	White blood cell count	EFO_0004586	Astle W	27863252	European	2016	0.03541	0.003588	5.687e-23	+	173480	0	173480	2	IVNT	Astle-W_Blood-Cell-Traits_EUR_2016
rs11950562	rs11950562	chr5:131652529	chr5:132316836	A	C	rs2089855	chr5:131573529	chr5:132237836	A	G	1	0.82002	0.94495	White blood cell count	EFO_0004586	Astle W	27863252	European	2016	0.03549	0.003597	5.769e-23	+	173480	0	173480	2	IVNT	Astle-W_Blood-Cell-Traits_EUR_2016
rs11950562	rs11950562	chr5:131652529	chr5:132316836	A	C	rs72793283	chr5:131566941	chr5:132231248	G	A	1	0.81268	0.94072	Sitting height	EFO_0004339	Neale B	UKBB	European	2017	-0.01867	0.001892	5.95e-23	-	336172	0	336172	1	IVNT	Neale-B_UKBB_EUR_2017
rs11950562	rs11950562	chr5:131652529	chr5:132316836	A	C	rs72793280	chr5:131562900	chr5:132227207	C	T	1	0.80914	0.94058	White blood cell count	EFO_0004586	Astle W	27863252	European	2016	0.03557	0.003608	6.367e-23	+	173480	0	173480	2	IVNT	Astle-W_Blood-Cell-Traits_EUR_2016
rs11950562	rs11950562	chr5:131652529	chr5:132316836	A	C	rs3844312	chr5:131582356	chr5:132246663	C	T	1	0.82381	0.94907	Sitting height	EFO_0004339	Neale B	UKBB	European	2017	-0.01857	0.001885	6.704e-23	-	336172	0	336172	1	IVNT	Neale-B_UKBB_EUR_2017
rs11950562	rs11950562	chr5:131652529	chr5:132316836	A	C	rs4594848	chr5:131586598	chr5:132250905	C	A	1	0.81646	0.94482	Sitting height	EFO_0004339	Neale B	UKBB	European	2017	-0.01858	0.001886	6.8e-23	-	336172	0	336172	1	IVNT	Neale-B_UKBB_EUR_2017
rs11950562	rs11950562	chr5:131652529	chr5:132316836	A	C	rs6863213	chr5:131575932	chr5:132240239	C	T	1	0.82381	0.94907	White blood cell count	EFO_0004586	Astle W	27863252	European	2016	0.03541	0.003597	7.225e-23	+	173480	0	173480	2	IVNT	Astle-W_Blood-Cell-Traits_EUR_2016
rs11950562	rs11950562	chr5:131652529	chr5:132316836	A	C	rs4705928	chr5:131578637	chr5:132242944	C	T	1	0.82381	0.94907	White blood cell count	EFO_0004586	Astle W	27863252	European	2016	0.03535	0.003592	7.495e-23	+	173480	0	173480	2	IVNT	Astle-W_Blood-Cell-Traits_EUR_2016
rs11950562	rs11950562	chr5:131652529	chr5:132316836	A	C	rs35388762	chr5:131565961	chr5:132230268	CT	C	1	0.81268	0.94072	White blood cell count	EFO_0004586	Astle W	27863252	European	2016	0.0355	0.003608	7.657e-23	+	173480	0	173480	2	IVNT	Astle-W_Blood-Cell-Traits_EUR_2016
rs11950562	rs11950562	chr5:131652529	chr5:132316836	A	C	rs10075801	chr5:131677642	chr5:132341949	A	G	1	0.98	1	Granulocyte count	EFO_0004586	Astle W	27863252	European	2016	0.03572	0.003631	7.764e-23	+	173480	0	173480	2	IVNT	Astle-W_Blood-Cell-Traits_EUR_2016
rs11950562	rs11950562	chr5:131652529	chr5:132316836	A	C	rs11242109	chr5:131677047	chr5:132341354	G	T	1	0.97998	0.99594	Sitting height	EFO_0004339	Neale B	UKBB	European	2017	-0.01848	0.001879	7.809e-23	-	336172	0	336172	1	IVNT	Neale-B_UKBB_EUR_2017
rs11950562	rs11950562	chr5:131652529	chr5:132316836	A	C	rs10075801	chr5:131677642	chr5:132341949	A	G	1	0.98	1	Granulocyte count	EFO_0007987	Astle W	27863252	European	2016	-0.03572	0.003632	8e-23	-	-	-	-	-	unit decrease	NHGRI-EBI_GWAS_Catalog
rs11950562	rs11950562	chr5:131652529	chr5:132316836	A	C	rs2631367	chr5:131705458	chr5:132369766	G	C	1	0.97998	0.9959	Sitting height	EFO_0004339	Neale B	UKBB	European	2017	-0.01848	0.001879	8.082e-23	-	336172	0	336172	1	IVNT	Neale-B_UKBB_EUR_2017
rs11950562	rs11950562	chr5:131652529	chr5:132316836	A	C	rs113823725	chr5:131563501	chr5:132227808	C	G	1	0.81268	0.94072	White blood cell count	EFO_0004586	Astle W	27863252	European	2016	0.03544	0.003609	9.158e-23	+	173480	0	173480	2	IVNT	Astle-W_Blood-Cell-Traits_EUR_2016
rs11950562	rs11950562	chr5:131652529	chr5:132316836	A	C	rs113823725	chr5:131563501	chr5:132227808	C	G	1	0.81268	0.94072	Sitting height	EFO_0004339	Neale B	UKBB	European	2017	-0.01859	0.001893	9.193e-23	-	336172	0	336172	1	IVNT	Neale-B_UKBB_EUR_2017
rs11950562	rs11950562	chr5:131652529	chr5:132316836	A	C	rs2631360	chr5:131707429	chr5:132371737	A	G	1	0.97603	0.9959	Granulocyte count	EFO_0004586	Astle W	27863252	European	2016	0.03519	0.003584	9.305e-23	+	173480	0	173480	2	IVNT	Astle-W_Blood-Cell-Traits_EUR_2016
rs11950562	rs11950562	chr5:131652529	chr5:132316836	A	C	rs10058655	chr5:131570896	chr5:132235203	A	T	1	0.81268	0.94072	White blood cell count	EFO_0004586	Astle W	27863252	European	2016	0.03541	0.003607	9.504e-23	+	173480	0	173480	2	IVNT	Astle-W_Blood-Cell-Traits_EUR_2016
rs11950562	rs11950562	chr5:131652529	chr5:132316836	A	C	rs11949055	chr5:131576737	chr5:132241044	T	C	1	0.82381	0.94907	Sitting height	EFO_0004339	Neale B	UKBB	European	2017	-0.01849	0.001885	1.05e-22	-	336172	0	336172	1	IVNT	Neale-B_UKBB_EUR_2017
rs11950562	rs11950562	chr5:131652529	chr5:132316836	A	C	rs7720230	chr5:131592405	chr5:132256712	T	G	1	0.82381	0.94907	Sitting height	EFO_0004339	Neale B	UKBB	European	2017	-0.01846	0.001884	1.128e-22	-	336172	0	336172	1	IVNT	Neale-B_UKBB_EUR_2017
rs11950562	rs11950562	chr5:131652529	chr5:132316836	A	C	rs10058074	chr5:131686146	chr5:132350453	G	A	1	0.97605	1	Sitting height	EFO_0004339	Neale B	UKBB	European	2017	-0.01841	0.001879	1.17e-22	-	336172	0	336172	1	IVNT	Neale-B_UKBB_EUR_2017
rs11950562	rs11950562	chr5:131652529	chr5:132316836	A	C	rs72793278	chr5:131561372	chr5:132225679	C	A	1	0.84148	0.93796	Sitting height	EFO_0004339	Neale B	UKBB	European	2017	-0.01854	0.001892	1.176e-22	-	336172	0	336172	1	IVNT	Neale-B_UKBB_EUR_2017
rs11950562	rs11950562	chr5:131652529	chr5:132316836	A	C	rs4705926	chr5:131561758	chr5:132226065	C	T	1	0.84892	0.94209	Sitting height	EFO_0004339	Neale B	UKBB	European	2017	-0.01853	0.001892	1.234e-22	-	336172	0	336172	1	IVNT	Neale-B_UKBB_EUR_2017
rs11950562	rs11950562	chr5:131652529	chr5:132316836	A	C	rs111547866	chr5:131564501	chr5:132228808	C	T	1	0.80206	0.9403	Sitting height	EFO_0004339	Neale B	UKBB	European	2017	-0.01853	0.001893	1.24e-22	-	336172	0	336172	1	IVNT	Neale-B_UKBB_EUR_2017
rs11950562	rs11950562	chr5:131652529	chr5:132316836	A	C	rs4705849	chr5:131559199	chr5:132223506	T	A	1	0.84148	0.93796	Sitting height	EFO_0004339	Neale B	UKBB	European	2017	-0.01853	0.001893	1.242e-22	-	336172	0	336172	1	IVNT	Neale-B_UKBB_EUR_2017
rs11950562	rs11950562	chr5:131652529	chr5:132316836	A	C	rs72795121	chr5:131638324	chr5:132302631	T	A	1	0.97605	1	Sitting height	EFO_0004339	Neale B	UKBB	European	2017	-0.01848	0.001888	1.252e-22	-	336172	0	336172	1	IVNT	Neale-B_UKBB_EUR_2017
rs11950562	rs11950562	chr5:131652529	chr5:132316836	A	C	rs7701414	chr5:131585958	chr5:132250265	A	G	1	0.82002	0.94495	White blood cell count	EFO_0004586	Astle W	27863252	European	2016	0.03518	0.003593	1.253e-22	+	173480	0	173480	2	IVNT	Astle-W_Blood-Cell-Traits_EUR_2016
rs11950562	rs11950562	chr5:131652529	chr5:132316836	A	C	rs112537099	chr5:131591725	chr5:132256032	C	G	1	0.82381	0.94907	Sitting height	EFO_0004339	Neale B	UKBB	European	2017	-0.01844	0.001884	1.257e-22	-	336172	0	336172	1	IVNT	Neale-B_UKBB_EUR_2017
rs11950562	rs11950562	chr5:131652529	chr5:132316836	A	C	rs112838960	chr5:131709032	chr5:132373340	TAATA	T	1	0.97603	0.9959	Granulocyte count	EFO_0004586	Astle W	27863252	European	2016	0.03509	0.003588	1.366e-22	+	173480	0	173480	2	IVNT	Astle-W_Blood-Cell-Traits_EUR_2016
rs11950562	rs11950562	chr5:131652529	chr5:132316836	A	C	rs200838	chr5:131710399	chr5:132374707	C	A	1	0.97603	0.9959	Granulocyte count	EFO_0004586	Astle W	27863252	European	2016	0.03505	0.003584	1.38e-22	+	173480	0	173480	2	IVNT	Astle-W_Blood-Cell-Traits_EUR_2016
rs11950562	rs11950562	chr5:131652529	chr5:132316836	A	C	rs112688207	chr5:131564636	chr5:132228943	C	T	1	0.80206	0.9403	Sitting height	EFO_0004339	Neale B	UKBB	European	2017	-0.0185	0.001893	1.424e-22	-	336172	0	336172	1	IVNT	Neale-B_UKBB_EUR_2017
rs11950562	rs11950562	chr5:131652529	chr5:132316836	A	C	rs11955347	chr5:131567924	chr5:132232231	G	A	1	0.81268	0.94072	White blood cell count	EFO_0004586	Astle W	27863252	European	2016	0.03524	0.003608	1.563e-22	+	173480	0	173480	2	IVNT	Astle-W_Blood-Cell-Traits_EUR_2016
rs11950562	rs11950562	chr5:131652529	chr5:132316836	A	C	rs2089855	chr5:131573529	chr5:132237836	A	G	1	0.82002	0.94495	Sitting height	EFO_0004339	Neale B	UKBB	European	2017	-0.01841	0.001888	1.832e-22	-	336172	0	336172	1	IVNT	Neale-B_UKBB_EUR_2017
rs11950562	rs11950562	chr5:131652529	chr5:132316836	A	C	rs11950562	chr5:131652529	chr5:132316836	A	C	0	1	1	Granulocyte count	EFO_0004586	Astle W	27863252	European	2016	0.03498	0.003587	1.835e-22	+	173480	0	173480	2	IVNT	Astle-W_Blood-Cell-Traits_EUR_2016
rs11950562	rs11950562	chr5:131652529	chr5:132316836	A	C	rs2631367	chr5:131705458	chr5:132369766	G	C	1	0.97998	0.9959	Granulocyte count	EFO_0004586	Astle W	27863252	European	2016	0.03498	0.003589	1.875e-22	+	173480	0	173480	2	IVNT	Astle-W_Blood-Cell-Traits_EUR_2016
rs11950562	rs11950562	chr5:131652529	chr5:132316836	A	C	rs4705938	chr5:131694077	chr5:132358384	T	C	1	0.99596	1	Sitting height	EFO_0004339	Neale B	UKBB	European	2017	-0.01832	0.001879	1.877e-22	-	336172	0	336172	1	IVNT	Neale-B_UKBB_EUR_2017
rs11950562	rs11950562	chr5:131652529	chr5:132316836	A	C	rs11950562	chr5:131652529	chr5:132316836	A	C	0	1	1	Sitting height	EFO_0004339	Neale B	UKBB	European	2017	-0.01832	0.00188	1.903e-22	-	336172	0	336172	1	IVNT	Neale-B_UKBB_EUR_2017
rs11950562	rs11950562	chr5:131652529	chr5:132316836	A	C	rs11242109	chr5:131677047	chr5:132341354	G	T	1	0.97998	0.99594	Granulocyte count	EFO_0004586	Astle W	27863252	European	2016	0.03494	0.003585	1.915e-22	+	173480	0	173480	2	IVNT	Astle-W_Blood-Cell-Traits_EUR_2016
rs11950562	rs11950562	chr5:131652529	chr5:132316836	A	C	rs17622208	chr5:131717050	chr5:132381358	G	A	1	0.99196	0.99597	Granulocyte count	EFO_0004586	Astle W	27863252	European	2016	0.03491	0.003583	1.975e-22	+	173480	0	173480	2	IVNT	Astle-W_Blood-Cell-Traits_EUR_2016
rs11950562	rs11950562	chr5:131652529	chr5:132316836	A	C	rs56083751	chr5:131664638	chr5:132328945	T	A	1	0.99596	1	Granulocyte count	EFO_0004586	Astle W	27863252	European	2016	0.03486	0.003585	2.375e-22	+	173480	0	173480	2	IVNT	Astle-W_Blood-Cell-Traits_EUR_2016
rs11950562	rs11950562	chr5:131652529	chr5:132316836	A	C	rs4705938	chr5:131694077	chr5:132358384	T	C	1	0.99596	1	Granulocyte count	EFO_0004586	Astle W	27863252	European	2016	0.03477	0.003583	2.914e-22	+	173480	0	173480	2	IVNT	Astle-W_Blood-Cell-Traits_EUR_2016
rs11950562	rs11950562	chr5:131652529	chr5:132316836	A	C	rs10075801	chr5:131677642	chr5:132341949	A	G	1	0.98	1	Sum neutrophil eosinophil counts	EFO_0004586	Astle W	27863252	European	2016	0.0351	0.003625	3.577e-22	+	173480	0	173480	2	IVNT	Astle-W_Blood-Cell-Traits_EUR_2016
rs11950562	rs11950562	chr5:131652529	chr5:132316836	A	C	rs10075801	chr5:131677642	chr5:132341949	A	G	1	0.98	1	Sum neutrophil eosinophil counts	EFO_0004833;EFO_0004842	Astle W	27863252	European	2016	-0.0351	0.003629	4e-22	-	-	-	-	-	unit decrease	NHGRI-EBI_GWAS_Catalog
rs11950562	rs11950562	chr5:131652529	chr5:132316836	A	C	rs7705189	chr5:131623358	chr5:132287665	A	G	1	0.8303	0.92606	Myeloid white cell count	EFO_0004586	Astle W	27863252	European	2016	0.03501	0.003622	4.192e-22	+	173480	0	173480	2	IVNT	Astle-W_Blood-Cell-Traits_EUR_2016
rs11950562	rs11950562	chr5:131652529	chr5:132316836	A	C	rs10058074	chr5:131686146	chr5:132350453	G	A	1	0.97605	1	Granulocyte count	EFO_0004586	Astle W	27863252	European	2016	0.0346	0.003583	4.506e-22	+	173480	0	173480	2	IVNT	Astle-W_Blood-Cell-Traits_EUR_2016
rs11950562	rs11950562	chr5:131652529	chr5:132316836	A	C	rs10060615	chr5:131708877	chr5:132373185	T	C	1	0.97204	0.99592	Granulocyte count	EFO_0004586	Astle W	27863252	European	2016	0.03459	0.003583	4.667e-22	+	173480	0	173480	2	IVNT	Astle-W_Blood-Cell-Traits_EUR_2016
rs11950562	rs11950562	chr5:131652529	chr5:132316836	A	C	rs2631360	chr5:131707429	chr5:132371737	A	G	1	0.97603	0.9959	Sum neutrophil eosinophil counts	EFO_0004586	Astle W	27863252	European	2016	0.03454	0.003578	4.703e-22	+	173480	0	173480	2	IVNT	Astle-W_Blood-Cell-Traits_EUR_2016
rs11950562	rs11950562	chr5:131652529	chr5:132316836	A	C	rs11950562	chr5:131652529	chr5:132316836	A	C	0	1	1	Sum neutrophil eosinophil counts	EFO_0004586	Astle W	27863252	European	2016	0.03445	0.003581	6.667e-22	+	173480	0	173480	2	IVNT	Astle-W_Blood-Cell-Traits_EUR_2016
rs11950562	rs11950562	chr5:131652529	chr5:132316836	A	C	rs200838	chr5:131710399	chr5:132374707	C	A	1	0.97603	0.9959	Sum neutrophil eosinophil counts	EFO_0004586	Astle W	27863252	European	2016	0.03441	0.003578	6.843e-22	+	173480	0	173480	2	IVNT	Astle-W_Blood-Cell-Traits_EUR_2016
rs11950562	rs11950562	chr5:131652529	chr5:132316836	A	C	rs112838960	chr5:131709032	chr5:132373340	TAATA	T	1	0.97603	0.9959	Sum neutrophil eosinophil counts	EFO_0004586	Astle W	27863252	European	2016	0.03445	0.003583	6.883e-22	+	173480	0	173480	2	IVNT	Astle-W_Blood-Cell-Traits_EUR_2016
rs11950562	rs11950562	chr5:131652529	chr5:132316836	A	C	rs2631367	chr5:131705458	chr5:132369766	G	C	1	0.97998	0.9959	Sum neutrophil eosinophil counts	EFO_0004586	Astle W	27863252	European	2016	0.03442	0.003583	7.467e-22	+	173480	0	173480	2	IVNT	Astle-W_Blood-Cell-Traits_EUR_2016
rs11950562	rs11950562	chr5:131652529	chr5:132316836	A	C	rs11242109	chr5:131677047	chr5:132341354	G	T	1	0.97998	0.99594	Sum neutrophil eosinophil counts	EFO_0004586	Astle W	27863252	European	2016	0.03437	0.00358	7.888e-22	+	173480	0	173480	2	IVNT	Astle-W_Blood-Cell-Traits_EUR_2016
rs11950562	rs11950562	chr5:131652529	chr5:132316836	A	C	rs72793278	chr5:131561372	chr5:132225679	C	A	1	0.84148	0.93796	White blood cell count	EFO_0004586	Astle W	27863252	European	2016	0.03478	0.003624	8.222e-22	+	173480	0	173480	2	IVNT	Astle-W_Blood-Cell-Traits_EUR_2016
rs11950562	rs11950562	chr5:131652529	chr5:132316836	A	C	rs17622208	chr5:131717050	chr5:132381358	G	A	1	0.99196	0.99597	Sum neutrophil eosinophil counts	EFO_0004586	Astle W	27863252	European	2016	0.03431	0.003577	8.586e-22	+	173480	0	173480	2	IVNT	Astle-W_Blood-Cell-Traits_EUR_2016
rs11950562	rs11950562	chr5:131652529	chr5:132316836	A	C	rs56083751	chr5:131664638	chr5:132328945	T	A	1	0.99596	1	Sum neutrophil eosinophil counts	EFO_0004586	Astle W	27863252	European	2016	0.03433	0.003579	8.653e-22	+	173480	0	173480	2	IVNT	Astle-W_Blood-Cell-Traits_EUR_2016
rs11950562	rs11950562	chr5:131652529	chr5:132316836	A	C	rs1050152	chr5:131676320	chr5:132340627	C	T	1	0.80126	1	Height	EFO_0004339	GIANT	25282103	European	2014	-0.032	0.0033	8.9e-22	-	253280	0	253280	79	Z-score	GIANT_Height_EUR_2014
rs11950562	rs11950562	chr5:131652529	chr5:132316836	A	C	rs4705849	chr5:131559199	chr5:132223506	T	A	1	0.84148	0.93796	White blood cell count	EFO_0004586	Astle W	27863252	European	2016	0.03469	0.003623	1.025e-21	+	173480	0	173480	2	IVNT	Astle-W_Blood-Cell-Traits_EUR_2016
rs11950562	rs11950562	chr5:131652529	chr5:132316836	A	C	rs4705938	chr5:131694077	chr5:132358384	T	C	1	0.99596	1	Sum neutrophil eosinophil counts	EFO_0004586	Astle W	27863252	European	2016	0.03425	0.003578	1.051e-21	+	173480	0	173480	2	IVNT	Astle-W_Blood-Cell-Traits_EUR_2016
rs11950562	rs11950562	chr5:131652529	chr5:132316836	A	C	rs4705926	chr5:131561758	chr5:132226065	C	T	1	0.84892	0.94209	White blood cell count	EFO_0004586	Astle W	27863252	European	2016	0.03456	0.003623	1.448e-21	+	173480	0	173480	2	IVNT	Astle-W_Blood-Cell-Traits_EUR_2016
rs11950562	rs11950562	chr5:131652529	chr5:132316836	A	C	rs10058074	chr5:131686146	chr5:132350453	G	A	1	0.97605	1	Sum neutrophil eosinophil counts	EFO_0004586	Astle W	27863252	European	2016	0.03406	0.003577	1.676e-21	+	173480	0	173480	2	IVNT	Astle-W_Blood-Cell-Traits_EUR_2016
rs11950562	rs11950562	chr5:131652529	chr5:132316836	A	C	rs112688207	chr5:131564636	chr5:132228943	C	T	1	0.80206	0.9403	Myeloid white cell count	EFO_0004586	Astle W	27863252	European	2016	0.03445	0.003622	1.894e-21	+	173480	0	173480	2	IVNT	Astle-W_Blood-Cell-Traits_EUR_2016
rs11950562	rs11950562	chr5:131652529	chr5:132316836	A	C	rs10060615	chr5:131708877	chr5:132373185	T	C	1	0.97204	0.99592	Sum neutrophil eosinophil counts	EFO_0004586	Astle W	27863252	European	2016	0.03399	0.003577	2.067e-21	+	173480	0	173480	2	IVNT	Astle-W_Blood-Cell-Traits_EUR_2016
rs11950562	rs11950562	chr5:131652529	chr5:132316836	A	C	rs200838	chr5:131710399	chr5:132374707	C	A	1	0.97603	0.9959	Asthma	EFO_0000270	Neale B	UKBB	European	2017	0.007394	0.0007786	2.185e-21	+	336782	38791	297991	1	risk diff	Neale-B_UKBB_EUR_2017
rs11950562	rs11950562	chr5:131652529	chr5:132316836	A	C	rs7735891	chr5:131597005	chr5:132261312	C	T	1	0.84184	0.94967	Myeloid white cell count	EFO_0004586	Astle W	27863252	European	2016	0.03421	0.003603	2.209e-21	+	173480	0	173480	2	IVNT	Astle-W_Blood-Cell-Traits_EUR_2016
rs11950562	rs11950562	chr5:131652529	chr5:132316836	A	C	rs2631360	chr5:131707429	chr5:132371737	A	G	1	0.97603	0.9959	Asthma	EFO_0000270	Neale B	UKBB	European	2017	0.007392	0.0007786	2.232e-21	+	336782	38791	297991	1	risk diff	Neale-B_UKBB_EUR_2017
rs11950562	rs11950562	chr5:131652529	chr5:132316836	A	C	rs72793283	chr5:131566941	chr5:132231248	G	A	1	0.81268	0.94072	Myeloid white cell count	EFO_0004586	Astle W	27863252	European	2016	0.03435	0.003623	2.557e-21	+	173480	0	173480	2	IVNT	Astle-W_Blood-Cell-Traits_EUR_2016
rs11950562	rs11950562	chr5:131652529	chr5:132316836	A	C	rs4594848	chr5:131586598	chr5:132250905	C	A	1	0.81646	0.94482	Myeloid white cell count	EFO_0004586	Astle W	27863252	European	2016	0.03414	0.003605	2.793e-21	+	173480	0	173480	2	IVNT	Astle-W_Blood-Cell-Traits_EUR_2016
rs11950562	rs11950562	chr5:131652529	chr5:132316836	A	C	rs11949055	chr5:131576737	chr5:132241044	T	C	1	0.82381	0.94907	Myeloid white cell count	EFO_0004586	Astle W	27863252	European	2016	0.03412	0.003604	2.832e-21	+	173480	0	173480	2	IVNT	Astle-W_Blood-Cell-Traits_EUR_2016
rs11950562	rs11950562	chr5:131652529	chr5:132316836	A	C	rs72793280	chr5:131562900	chr5:132227207	C	T	1	0.80914	0.94058	Whole body water mass	-	Neale B	UKBB	European	2017	-0.01468	0.001551	2.932e-21	-	331315	0	331315	1	IVNT	Neale-B_UKBB_EUR_2017
rs11950562	rs11950562	chr5:131652529	chr5:132316836	A	C	rs2089855	chr5:131573529	chr5:132237836	A	G	1	0.82002	0.94495	Myeloid white cell count	EFO_0004586	Astle W	27863252	European	2016	0.03415	0.003611	3.23e-21	+	173480	0	173480	2	IVNT	Astle-W_Blood-Cell-Traits_EUR_2016
rs11950562	rs11950562	chr5:131652529	chr5:132316836	A	C	rs72795121	chr5:131638324	chr5:132302631	T	A	1	0.97605	1	Granulocyte count	EFO_0004586	Astle W	27863252	European	2016	0.0341	0.003606	3.234e-21	+	173480	0	173480	2	IVNT	Astle-W_Blood-Cell-Traits_EUR_2016
rs11950562	rs11950562	chr5:131652529	chr5:132316836	A	C	rs10479000	chr5:131607402	chr5:132271709	T	C	1	0.84184	0.94967	Myeloid white cell count	EFO_0004586	Astle W	27863252	European	2016	0.03409	0.003606	3.284e-21	+	173480	0	173480	2	IVNT	Astle-W_Blood-Cell-Traits_EUR_2016
rs11950562	rs11950562	chr5:131652529	chr5:132316836	A	C	rs13357280	chr5:131600187	chr5:132264494	A	G	1	0.84548	0.94978	Myeloid white cell count	EFO_0004586	Astle W	27863252	European	2016	0.03406	0.003603	3.285e-21	+	173480	0	173480	2	IVNT	Astle-W_Blood-Cell-Traits_EUR_2016
rs11950562	rs11950562	chr5:131652529	chr5:132316836	A	C	rs111547866	chr5:131564501	chr5:132228808	C	T	1	0.80206	0.9403	Myeloid white cell count	EFO_0004586	Astle W	27863252	European	2016	0.03425	0.003625	3.49e-21	+	173480	0	173480	2	IVNT	Astle-W_Blood-Cell-Traits_EUR_2016
rs11950562	rs11950562	chr5:131652529	chr5:132316836	A	C	rs35388762	chr5:131565961	chr5:132230268	CT	C	1	0.81268	0.94072	Myeloid white cell count	EFO_0004586	Astle W	27863252	European	2016	0.03418	0.003622	3.853e-21	+	173480	0	173480	2	IVNT	Astle-W_Blood-Cell-Traits_EUR_2016
rs11950562	rs11950562	chr5:131652529	chr5:132316836	A	C	rs3844312	chr5:131582356	chr5:132246663	C	T	1	0.82381	0.94907	Myeloid white cell count	EFO_0004586	Astle W	27863252	European	2016	0.03394	0.003602	4.397e-21	+	173480	0	173480	2	IVNT	Astle-W_Blood-Cell-Traits_EUR_2016
rs11950562	rs11950562	chr5:131652529	chr5:132316836	A	C	rs6863213	chr5:131575932	chr5:132240239	C	T	1	0.82381	0.94907	Myeloid white cell count	EFO_0004586	Astle W	27863252	European	2016	0.03403	0.003611	4.406e-21	+	173480	0	173480	2	IVNT	Astle-W_Blood-Cell-Traits_EUR_2016
rs11950562	rs11950562	chr5:131652529	chr5:132316836	A	C	rs10058655	chr5:131570896	chr5:132235203	A	T	1	0.81268	0.94072	Myeloid white cell count	EFO_0004586	Astle W	27863252	European	2016	0.03411	0.003621	4.493e-21	+	173480	0	173480	2	IVNT	Astle-W_Blood-Cell-Traits_EUR_2016
rs11950562	rs11950562	chr5:131652529	chr5:132316836	A	C	rs1050152	chr5:131676320	chr5:132340627	C	T	1	0.80126	1	Comparative height size at age 10	-	Neale B	UKBB	European	2017	-0.01575	0.001673	4.689e-21	-	332021	0	332021	1	-	Neale-B_UKBB_EUR_2017
rs11950562	rs11950562	chr5:131652529	chr5:132316836	A	C	rs56399423	chr5:131672657	chr5:132336964	T	C	1	0.80461	1	Comparative height size at age 10	-	Neale B	UKBB	European	2017	-0.01575	0.001673	4.795e-21	-	332021	0	332021	1	-	Neale-B_UKBB_EUR_2017
rs11950562	rs11950562	chr5:131652529	chr5:132316836	A	C	rs4705928	chr5:131578637	chr5:132242944	C	T	1	0.82381	0.94907	Myeloid white cell count	EFO_0004586	Astle W	27863252	European	2016	0.03393	0.003606	4.975e-21	+	173480	0	173480	2	IVNT	Astle-W_Blood-Cell-Traits_EUR_2016
rs11950562	rs11950562	chr5:131652529	chr5:132316836	A	C	rs7720230	chr5:131592405	chr5:132256712	T	G	1	0.82381	0.94907	Myeloid white cell count	EFO_0004586	Astle W	27863252	European	2016	0.0339	0.003603	5.023e-21	+	173480	0	173480	2	IVNT	Astle-W_Blood-Cell-Traits_EUR_2016
rs11950562	rs11950562	chr5:131652529	chr5:132316836	A	C	rs113823725	chr5:131563501	chr5:132227808	C	G	1	0.81268	0.94072	Myeloid white cell count	EFO_0004586	Astle W	27863252	European	2016	0.03409	0.003623	5.037e-21	+	173480	0	173480	2	IVNT	Astle-W_Blood-Cell-Traits_EUR_2016
rs11950562	rs11950562	chr5:131652529	chr5:132316836	A	C	rs2631367	chr5:131705458	chr5:132369766	G	C	1	0.97998	0.9959	Asthma	EFO_0000270	Neale B	UKBB	European	2017	0.007327	0.0007788	5.074e-21	+	336782	38791	297991	1	risk diff	Neale-B_UKBB_EUR_2017
rs11950562	rs11950562	chr5:131652529	chr5:132316836	A	C	rs112537099	chr5:131591725	chr5:132256032	C	G	1	0.82381	0.94907	Myeloid white cell count	EFO_0004586	Astle W	27863252	European	2016	0.0339	0.003604	5.105e-21	+	173480	0	173480	2	IVNT	Astle-W_Blood-Cell-Traits_EUR_2016
rs11950562	rs11950562	chr5:131652529	chr5:132316836	A	C	rs11242109	chr5:131677047	chr5:132341354	G	T	1	0.97998	0.99594	Asthma	EFO_0000270	Neale B	UKBB	European	2017	0.007323	0.0007786	5.233e-21	+	336782	38791	297991	1	risk diff	Neale-B_UKBB_EUR_2017
rs11950562	rs11950562	chr5:131652529	chr5:132316836	A	C	rs113823725	chr5:131563501	chr5:132227808	C	G	1	0.81268	0.94072	Whole body water mass	-	Neale B	UKBB	European	2017	-0.01458	0.001551	5.27e-21	-	331315	0	331315	1	IVNT	Neale-B_UKBB_EUR_2017
rs11950562	rs11950562	chr5:131652529	chr5:132316836	A	C	rs200838	chr5:131710399	chr5:132374707	C	A	1	0.97603	0.9959	Self-reported asthma	EFO_0000270	Neale B	UKBB	European	2017	0.007336	0.0007801	5.296e-21	+	337159	39049	298110	1	risk diff	Neale-B_UKBB_EUR_2017
rs11950562	rs11950562	chr5:131652529	chr5:132316836	A	C	rs2631360	chr5:131707429	chr5:132371737	A	G	1	0.97603	0.9959	Self-reported asthma	EFO_0000270	Neale B	UKBB	European	2017	0.007333	0.0007801	5.465e-21	+	337159	39049	298110	1	risk diff	Neale-B_UKBB_EUR_2017
rs11950562	rs11950562	chr5:131652529	chr5:132316836	A	C	rs72793280	chr5:131562900	chr5:132227207	C	T	1	0.80914	0.94058	Myeloid white cell count	EFO_0004586	Astle W	27863252	European	2016	0.03404	0.003623	5.709e-21	+	173480	0	173480	2	IVNT	Astle-W_Blood-Cell-Traits_EUR_2016
rs11950562	rs11950562	chr5:131652529	chr5:132316836	A	C	rs72793280	chr5:131562900	chr5:132227207	C	T	1	0.80914	0.94058	Trunk fat-free mass	-	Neale B	UKBB	European	2017	-0.01448	0.001542	6.09e-21	-	331030	0	331030	1	IVNT	Neale-B_UKBB_EUR_2017
rs11950562	rs11950562	chr5:131652529	chr5:132316836	A	C	rs7701414	chr5:131585958	chr5:132250265	A	G	1	0.82002	0.94495	Whole body water mass	-	Neale B	UKBB	European	2017	-0.0145	0.001544	6.144e-21	-	331315	0	331315	1	IVNT	Neale-B_UKBB_EUR_2017
rs11950562	rs11950562	chr5:131652529	chr5:132316836	A	C	rs4594848	chr5:131586598	chr5:132250905	C	A	1	0.81646	0.94482	Whole body water mass	-	Neale B	UKBB	European	2017	-0.0145	0.001545	6.162e-21	-	331315	0	331315	1	IVNT	Neale-B_UKBB_EUR_2017
rs11950562	rs11950562	chr5:131652529	chr5:132316836	A	C	rs4705849	chr5:131559199	chr5:132223506	T	A	1	0.84148	0.93796	Whole body water mass	-	Neale B	UKBB	European	2017	-0.01455	0.001551	6.343e-21	-	331315	0	331315	1	IVNT	Neale-B_UKBB_EUR_2017
rs11950562	rs11950562	chr5:131652529	chr5:132316836	A	C	rs72793278	chr5:131561372	chr5:132225679	C	A	1	0.84148	0.93796	Whole body water mass	-	Neale B	UKBB	European	2017	-0.01454	0.00155	6.567e-21	-	331315	0	331315	1	IVNT	Neale-B_UKBB_EUR_2017
rs11950562	rs11950562	chr5:131652529	chr5:132316836	A	C	rs4705926	chr5:131561758	chr5:132226065	C	T	1	0.84892	0.94209	Whole body water mass	-	Neale B	UKBB	European	2017	-0.01454	0.00155	6.733e-21	-	331315	0	331315	1	IVNT	Neale-B_UKBB_EUR_2017
rs11950562	rs11950562	chr5:131652529	chr5:132316836	A	C	rs7705189	chr5:131623358	chr5:132287665	A	G	1	0.8303	0.92606	Whole body water mass	-	Neale B	UKBB	European	2017	-0.01453	0.001549	6.829e-21	-	331315	0	331315	1	IVNT	Neale-B_UKBB_EUR_2017
rs11950562	rs11950562	chr5:131652529	chr5:132316836	A	C	rs11955347	chr5:131567924	chr5:132232231	G	A	1	0.81268	0.94072	Myeloid white cell count	EFO_0004586	Astle W	27863252	European	2016	0.03396	0.003622	6.868e-21	+	173480	0	173480	2	IVNT	Astle-W_Blood-Cell-Traits_EUR_2016
rs11950562	rs11950562	chr5:131652529	chr5:132316836	A	C	rs72793280	chr5:131562900	chr5:132227207	C	T	1	0.80914	0.94058	Whole body fat-free mass	-	Neale B	UKBB	European	2017	-0.01452	0.001548	6.879e-21	-	331291	0	331291	1	IVNT	Neale-B_UKBB_EUR_2017
rs11950562	rs11950562	chr5:131652529	chr5:132316836	A	C	rs4705928	chr5:131578637	chr5:132242944	C	T	1	0.82381	0.94907	Whole body water mass	-	Neale B	UKBB	European	2017	-0.01448	0.001545	7.113e-21	-	331315	0	331315	1	IVNT	Neale-B_UKBB_EUR_2017
rs11950562	rs11950562	chr5:131652529	chr5:132316836	A	C	rs35260072	chr5:131630852	chr5:132295159	A	C	1	0.80461	1	Comparative height size at age 10	-	Neale B	UKBB	European	2017	-0.01577	0.001683	7.145e-21	-	332021	0	332021	1	-	Neale-B_UKBB_EUR_2017
rs11950562	rs11950562	chr5:131652529	chr5:132316836	A	C	rs72793283	chr5:131566941	chr5:132231248	G	A	1	0.81268	0.94072	Whole body water mass	-	Neale B	UKBB	European	2017	-0.01453	0.00155	7.169e-21	-	331315	0	331315	1	IVNT	Neale-B_UKBB_EUR_2017
rs11950562	rs11950562	chr5:131652529	chr5:132316836	A	C	rs72793280	chr5:131562900	chr5:132227207	C	T	1	0.80914	0.94058	Trunk predicted mass	-	Neale B	UKBB	European	2017	-0.01441	0.001537	7.284e-21	-	330995	0	330995	1	IVNT	Neale-B_UKBB_EUR_2017
rs11950562	rs11950562	chr5:131652529	chr5:132316836	A	C	rs7705189	chr5:131623358	chr5:132287665	A	G	1	0.8303	0.92606	Trunk fat-free mass	-	Neale B	UKBB	European	2017	-0.01444	0.001541	7.378e-21	-	331030	0	331030	1	IVNT	Neale-B_UKBB_EUR_2017
rs11950562	rs11950562	chr5:131652529	chr5:132316836	A	C	rs7705189	chr5:131623358	chr5:132287665	A	G	1	0.8303	0.92606	Trunk predicted mass	-	Neale B	UKBB	European	2017	-0.01438	0.001536	7.849e-21	-	330995	0	330995	1	IVNT	Neale-B_UKBB_EUR_2017
rs11950562	rs11950562	chr5:131652529	chr5:132316836	A	C	rs11955347	chr5:131567924	chr5:132232231	G	A	1	0.81268	0.94072	Whole body water mass	-	Neale B	UKBB	European	2017	-0.01451	0.00155	7.879e-21	-	331315	0	331315	1	IVNT	Neale-B_UKBB_EUR_2017
rs11950562	rs11950562	chr5:131652529	chr5:132316836	A	C	rs10058655	chr5:131570896	chr5:132235203	A	T	1	0.81268	0.94072	Whole body water mass	-	Neale B	UKBB	European	2017	-0.01448	0.001548	8.544e-21	-	331315	0	331315	1	IVNT	Neale-B_UKBB_EUR_2017
rs11950562	rs11950562	chr5:131652529	chr5:132316836	A	C	rs7701414	chr5:131585958	chr5:132250265	A	G	1	0.82002	0.94495	Myeloid white cell count	EFO_0004586	Astle W	27863252	European	2016	0.03371	0.003608	9.242e-21	+	173480	0	173480	2	IVNT	Astle-W_Blood-Cell-Traits_EUR_2016
rs11950562	rs11950562	chr5:131652529	chr5:132316836	A	C	rs111547866	chr5:131564501	chr5:132228808	C	T	1	0.80206	0.9403	Whole body water mass	-	Neale B	UKBB	European	2017	-0.01449	0.001551	9.268e-21	-	331315	0	331315	1	IVNT	Neale-B_UKBB_EUR_2017
rs11950562	rs11950562	chr5:131652529	chr5:132316836	A	C	rs6863213	chr5:131575932	chr5:132240239	C	T	1	0.82381	0.94907	Whole body water mass	-	Neale B	UKBB	European	2017	-0.01446	0.001547	9.319e-21	-	331315	0	331315	1	IVNT	Neale-B_UKBB_EUR_2017
rs11950562	rs11950562	chr5:131652529	chr5:132316836	A	C	rs112688207	chr5:131564636	chr5:132228943	C	T	1	0.80206	0.9403	Whole body water mass	-	Neale B	UKBB	European	2017	-0.01449	0.00155	9.422e-21	-	331315	0	331315	1	IVNT	Neale-B_UKBB_EUR_2017
rs11950562	rs11950562	chr5:131652529	chr5:132316836	A	C	rs3844312	chr5:131582356	chr5:132246663	C	T	1	0.82381	0.94907	Whole body water mass	-	Neale B	UKBB	European	2017	-0.01442	0.001544	9.914e-21	-	331315	0	331315	1	IVNT	Neale-B_UKBB_EUR_2017
rs11950562	rs11950562	chr5:131652529	chr5:132316836	A	C	rs7735891	chr5:131597005	chr5:132261312	C	T	1	0.84184	0.94967	Whole body water mass	-	Neale B	UKBB	European	2017	-0.01438	0.001543	1.17e-20	-	331315	0	331315	1	IVNT	Neale-B_UKBB_EUR_2017
rs11950562	rs11950562	chr5:131652529	chr5:132316836	A	C	rs72795121	chr5:131638324	chr5:132302631	T	A	1	0.97605	1	Sum neutrophil eosinophil counts	EFO_0004586	Astle W	27863252	European	2016	0.03355	0.0036	1.192e-20	+	173480	0	173480	2	IVNT	Astle-W_Blood-Cell-Traits_EUR_2016
rs11950562	rs11950562	chr5:131652529	chr5:132316836	A	C	rs2631367	chr5:131705458	chr5:132369766	G	C	1	0.97998	0.9959	Self-reported asthma	EFO_0000270	Neale B	UKBB	European	2017	0.00727	0.0007803	1.194e-20	+	337159	39049	298110	1	risk diff	Neale-B_UKBB_EUR_2017
rs11950562	rs11950562	chr5:131652529	chr5:132316836	A	C	rs11242109	chr5:131677047	chr5:132341354	G	T	1	0.97998	0.99594	Self-reported asthma	EFO_0000270	Neale B	UKBB	European	2017	0.007263	0.0007801	1.272e-20	+	337159	39049	298110	1	risk diff	Neale-B_UKBB_EUR_2017
rs11950562	rs11950562	chr5:131652529	chr5:132316836	A	C	rs113823725	chr5:131563501	chr5:132227808	C	G	1	0.81268	0.94072	Whole body fat-free mass	-	Neale B	UKBB	European	2017	-0.01441	0.001548	1.304e-20	-	331291	0	331291	1	IVNT	Neale-B_UKBB_EUR_2017
rs11950562	rs11950562	chr5:131652529	chr5:132316836	A	C	rs10479000	chr5:131607402	chr5:132271709	T	C	1	0.84184	0.94967	Whole body water mass	-	Neale B	UKBB	European	2017	-0.01437	0.001544	1.32e-20	-	331315	0	331315	1	IVNT	Neale-B_UKBB_EUR_2017
rs11950562	rs11950562	chr5:131652529	chr5:132316836	A	C	rs2631360	chr5:131707429	chr5:132371737	A	G	1	0.97603	0.9959	Whole body water mass	-	Neale B	UKBB	European	2017	-0.01432	0.001539	1.379e-20	-	331315	0	331315	1	IVNT	Neale-B_UKBB_EUR_2017
rs11950562	rs11950562	chr5:131652529	chr5:132316836	A	C	rs4594848	chr5:131586598	chr5:132250905	C	A	1	0.81646	0.94482	Trunk fat-free mass	-	Neale B	UKBB	European	2017	-0.01429	0.001537	1.406e-20	-	331030	0	331030	1	IVNT	Neale-B_UKBB_EUR_2017
rs11950562	rs11950562	chr5:131652529	chr5:132316836	A	C	rs11949055	chr5:131576737	chr5:132241044	T	C	1	0.82381	0.94907	Whole body water mass	-	Neale B	UKBB	European	2017	-0.01436	0.001545	1.433e-20	-	331315	0	331315	1	IVNT	Neale-B_UKBB_EUR_2017
rs11950562	rs11950562	chr5:131652529	chr5:132316836	A	C	rs200838	chr5:131710399	chr5:132374707	C	A	1	0.97603	0.9959	Whole body water mass	-	Neale B	UKBB	European	2017	-0.01431	0.001539	1.464e-20	-	331315	0	331315	1	IVNT	Neale-B_UKBB_EUR_2017
rs11950562	rs11950562	chr5:131652529	chr5:132316836	A	C	rs7705189	chr5:131623358	chr5:132287665	A	G	1	0.8303	0.92606	Whole body fat-free mass	-	Neale B	UKBB	European	2017	-0.01438	0.001547	1.464e-20	-	331291	0	331291	1	IVNT	Neale-B_UKBB_EUR_2017
rs11950562	rs11950562	chr5:131652529	chr5:132316836	A	C	rs4594848	chr5:131586598	chr5:132250905	C	A	1	0.81646	0.94482	Whole body fat-free mass	-	Neale B	UKBB	European	2017	-0.01434	0.001543	1.478e-20	-	331291	0	331291	1	IVNT	Neale-B_UKBB_EUR_2017
rs11950562	rs11950562	chr5:131652529	chr5:132316836	A	C	rs7701414	chr5:131585958	chr5:132250265	A	G	1	0.82002	0.94495	Whole body fat-free mass	-	Neale B	UKBB	European	2017	-0.01433	0.001542	1.501e-20	-	331291	0	331291	1	IVNT	Neale-B_UKBB_EUR_2017
rs11950562	rs11950562	chr5:131652529	chr5:132316836	A	C	rs7735891	chr5:131597005	chr5:132261312	C	T	1	0.84184	0.94967	Trunk fat-free mass	-	Neale B	UKBB	European	2017	-0.01426	0.001535	1.54e-20	-	331030	0	331030	1	IVNT	Neale-B_UKBB_EUR_2017
rs11950562	rs11950562	chr5:131652529	chr5:132316836	A	C	rs4705849	chr5:131559199	chr5:132223506	T	A	1	0.84148	0.93796	Whole body fat-free mass	-	Neale B	UKBB	European	2017	-0.01438	0.001548	1.544e-20	-	331291	0	331291	1	IVNT	Neale-B_UKBB_EUR_2017
rs11950562	rs11950562	chr5:131652529	chr5:132316836	A	C	rs4594848	chr5:131586598	chr5:132250905	C	A	1	0.81646	0.94482	Trunk predicted mass	-	Neale B	UKBB	European	2017	-0.01423	0.001532	1.557e-20	-	330995	0	330995	1	IVNT	Neale-B_UKBB_EUR_2017
rs11950562	rs11950562	chr5:131652529	chr5:132316836	A	C	rs13357280	chr5:131600187	chr5:132264494	A	G	1	0.84548	0.94978	Whole body water mass	-	Neale B	UKBB	European	2017	-0.01434	0.001544	1.569e-20	-	331315	0	331315	1	IVNT	Neale-B_UKBB_EUR_2017
rs11950562	rs11950562	chr5:131652529	chr5:132316836	A	C	rs113823725	chr5:131563501	chr5:132227808	C	G	1	0.81268	0.94072	Trunk fat-free mass	-	Neale B	UKBB	European	2017	-0.01432	0.001542	1.58e-20	-	331030	0	331030	1	IVNT	Neale-B_UKBB_EUR_2017
rs11950562	rs11950562	chr5:131652529	chr5:132316836	A	C	rs17622208	chr5:131717050	chr5:132381358	G	A	1	0.99196	0.99597	Asthma	EFO_0000270	Neale B	UKBB	European	2017	0.007231	0.0007785	1.59e-20	+	336782	38791	297991	1	risk diff	Neale-B_UKBB_EUR_2017
rs11950562	rs11950562	chr5:131652529	chr5:132316836	A	C	rs72793278	chr5:131561372	chr5:132225679	C	A	1	0.84148	0.93796	Whole body fat-free mass	-	Neale B	UKBB	European	2017	-0.01438	0.001548	1.592e-20	-	331291	0	331291	1	IVNT	Neale-B_UKBB_EUR_2017
rs11950562	rs11950562	chr5:131652529	chr5:132316836	A	C	rs4705928	chr5:131578637	chr5:132242944	C	T	1	0.82381	0.94907	Trunk fat-free mass	-	Neale B	UKBB	European	2017	-0.01427	0.001536	1.619e-20	-	331030	0	331030	1	IVNT	Neale-B_UKBB_EUR_2017
rs11950562	rs11950562	chr5:131652529	chr5:132316836	A	C	rs4705926	chr5:131561758	chr5:132226065	C	T	1	0.84892	0.94209	Whole body fat-free mass	-	Neale B	UKBB	European	2017	-0.01437	0.001548	1.633e-20	-	331291	0	331291	1	IVNT	Neale-B_UKBB_EUR_2017
rs11950562	rs11950562	chr5:131652529	chr5:132316836	A	C	rs7701414	chr5:131585958	chr5:132250265	A	G	1	0.82002	0.94495	Trunk fat-free mass	-	Neale B	UKBB	European	2017	-0.01426	0.001536	1.641e-20	-	331030	0	331030	1	IVNT	Neale-B_UKBB_EUR_2017
rs11950562	rs11950562	chr5:131652529	chr5:132316836	A	C	rs10479000	chr5:131607402	chr5:132271709	T	C	1	0.84184	0.94967	Trunk fat-free mass	-	Neale B	UKBB	European	2017	-0.01426	0.001536	1.646e-20	-	331030	0	331030	1	IVNT	Neale-B_UKBB_EUR_2017
rs11950562	rs11950562	chr5:131652529	chr5:132316836	A	C	rs1050152	chr5:131676320	chr5:132340627	C	T	1	0.80126	1	Crohns disease	EFO_0000384	IBDGC	23128233	European	2012	NA	NA	1.7e-20	NA	14342	6299	8043	7	log OR	IBDGC_Chrons-Disease_EUR_2012
rs11950562	rs11950562	chr5:131652529	chr5:132316836	A	C	rs4705928	chr5:131578637	chr5:132242944	C	T	1	0.82381	0.94907	Whole body fat-free mass	-	Neale B	UKBB	European	2017	-0.01431	0.001542	1.703e-20	-	331291	0	331291	1	IVNT	Neale-B_UKBB_EUR_2017
rs11950562	rs11950562	chr5:131652529	chr5:132316836	A	C	rs7735891	chr5:131597005	chr5:132261312	C	T	1	0.84184	0.94967	Trunk predicted mass	-	Neale B	UKBB	European	2017	-0.0142	0.00153	1.738e-20	-	330995	0	330995	1	IVNT	Neale-B_UKBB_EUR_2017
rs11950562	rs11950562	chr5:131652529	chr5:132316836	A	C	rs10479000	chr5:131607402	chr5:132271709	T	C	1	0.84184	0.94967	Trunk predicted mass	-	Neale B	UKBB	European	2017	-0.0142	0.001531	1.812e-20	-	330995	0	330995	1	IVNT	Neale-B_UKBB_EUR_2017
rs11950562	rs11950562	chr5:131652529	chr5:132316836	A	C	rs4705928	chr5:131578637	chr5:132242944	C	T	1	0.82381	0.94907	Trunk predicted mass	-	Neale B	UKBB	European	2017	-0.0142	0.001531	1.812e-20	-	330995	0	330995	1	IVNT	Neale-B_UKBB_EUR_2017
rs11950562	rs11950562	chr5:131652529	chr5:132316836	A	C	rs4705849	chr5:131559199	chr5:132223506	T	A	1	0.84148	0.93796	Trunk fat-free mass	-	Neale B	UKBB	European	2017	-0.0143	0.001542	1.828e-20	-	331030	0	331030	1	IVNT	Neale-B_UKBB_EUR_2017
rs11950562	rs11950562	chr5:131652529	chr5:132316836	A	C	rs6863213	chr5:131575932	chr5:132240239	C	T	1	0.82381	0.94907	Trunk fat-free mass	-	Neale B	UKBB	European	2017	-0.01427	0.001539	1.835e-20	-	331030	0	331030	1	IVNT	Neale-B_UKBB_EUR_2017
rs11950562	rs11950562	chr5:131652529	chr5:132316836	A	C	rs72793283	chr5:131566941	chr5:132231248	G	A	1	0.81268	0.94072	Whole body fat-free mass	-	Neale B	UKBB	European	2017	-0.01435	0.001548	1.836e-20	-	331291	0	331291	1	IVNT	Neale-B_UKBB_EUR_2017
rs11950562	rs11950562	chr5:131652529	chr5:132316836	A	C	rs7701414	chr5:131585958	chr5:132250265	A	G	1	0.82002	0.94495	Trunk predicted mass	-	Neale B	UKBB	European	2017	-0.01419	0.001531	1.839e-20	-	330995	0	330995	1	IVNT	Neale-B_UKBB_EUR_2017
rs11950562	rs11950562	chr5:131652529	chr5:132316836	A	C	rs113823725	chr5:131563501	chr5:132227808	C	G	1	0.81268	0.94072	Trunk predicted mass	-	Neale B	UKBB	European	2017	-0.01425	0.001537	1.839e-20	-	330995	0	330995	1	IVNT	Neale-B_UKBB_EUR_2017
rs11950562	rs11950562	chr5:131652529	chr5:132316836	A	C	rs72793278	chr5:131561372	chr5:132225679	C	A	1	0.84148	0.93796	Trunk fat-free mass	-	Neale B	UKBB	European	2017	-0.01429	0.001542	1.866e-20	-	331030	0	331030	1	IVNT	Neale-B_UKBB_EUR_2017
rs11950562	rs11950562	chr5:131652529	chr5:132316836	A	C	rs4705926	chr5:131561758	chr5:132226065	C	T	1	0.84892	0.94209	Trunk fat-free mass	-	Neale B	UKBB	European	2017	-0.01429	0.001542	1.933e-20	-	331030	0	331030	1	IVNT	Neale-B_UKBB_EUR_2017
rs11950562	rs11950562	chr5:131652529	chr5:132316836	A	C	rs6863213	chr5:131575932	chr5:132240239	C	T	1	0.82381	0.94907	Trunk predicted mass	-	Neale B	UKBB	European	2017	-0.01421	0.001534	1.976e-20	-	330995	0	330995	1	IVNT	Neale-B_UKBB_EUR_2017
rs11950562	rs11950562	chr5:131652529	chr5:132316836	A	C	rs11955347	chr5:131567924	chr5:132232231	G	A	1	0.81268	0.94072	Whole body fat-free mass	-	Neale B	UKBB	European	2017	-0.01434	0.001548	2.003e-20	-	331291	0	331291	1	IVNT	Neale-B_UKBB_EUR_2017
rs11950562	rs11950562	chr5:131652529	chr5:132316836	A	C	rs7705189	chr5:131623358	chr5:132287665	A	G	1	0.8303	0.92606	Granulocyte count	EFO_0004586	Astle W	27863252	European	2016	0.03345	0.003613	2.05e-20	+	173480	0	173480	2	IVNT	Astle-W_Blood-Cell-Traits_EUR_2016
rs11950562	rs11950562	chr5:131652529	chr5:132316836	A	C	rs2089855	chr5:131573529	chr5:132237836	A	G	1	0.82002	0.94495	Whole body water mass	-	Neale B	UKBB	European	2017	-0.01433	0.001547	2.055e-20	-	331315	0	331315	1	IVNT	Neale-B_UKBB_EUR_2017
rs11950562	rs11950562	chr5:131652529	chr5:132316836	A	C	rs13357280	chr5:131600187	chr5:132264494	A	G	1	0.84548	0.94978	Trunk fat-free mass	-	Neale B	UKBB	European	2017	-0.01422	0.001535	2.06e-20	-	331030	0	331030	1	IVNT	Neale-B_UKBB_EUR_2017
rs11950562	rs11950562	chr5:131652529	chr5:132316836	A	C	rs2631360	chr5:131707429	chr5:132371737	A	G	1	0.97603	0.9959	Trunk fat-free mass	-	Neale B	UKBB	European	2017	-0.01417	0.001531	2.064e-20	-	331030	0	331030	1	IVNT	Neale-B_UKBB_EUR_2017
rs11950562	rs11950562	chr5:131652529	chr5:132316836	A	C	rs3844312	chr5:131582356	chr5:132246663	C	T	1	0.82381	0.94907	Trunk fat-free mass	-	Neale B	UKBB	European	2017	-0.01422	0.001536	2.074e-20	-	331030	0	331030	1	IVNT	Neale-B_UKBB_EUR_2017
rs11950562	rs11950562	chr5:131652529	chr5:132316836	A	C	rs4705849	chr5:131559199	chr5:132223506	T	A	1	0.84148	0.93796	Trunk predicted mass	-	Neale B	UKBB	European	2017	-0.01423	0.001537	2.105e-20	-	330995	0	330995	1	IVNT	Neale-B_UKBB_EUR_2017
rs11950562	rs11950562	chr5:131652529	chr5:132316836	A	C	rs6863213	chr5:131575932	chr5:132240239	C	T	1	0.82381	0.94907	Whole body fat-free mass	-	Neale B	UKBB	European	2017	-0.0143	0.001545	2.145e-20	-	331291	0	331291	1	IVNT	Neale-B_UKBB_EUR_2017
rs11950562	rs11950562	chr5:131652529	chr5:132316836	A	C	rs72793283	chr5:131566941	chr5:132231248	G	A	1	0.81268	0.94072	Trunk fat-free mass	-	Neale B	UKBB	European	2017	-0.01427	0.001542	2.145e-20	-	331030	0	331030	1	IVNT	Neale-B_UKBB_EUR_2017
rs11950562	rs11950562	chr5:131652529	chr5:132316836	A	C	rs200838	chr5:131710399	chr5:132374707	C	A	1	0.97603	0.9959	Trunk fat-free mass	-	Neale B	UKBB	European	2017	-0.01417	0.001531	2.149e-20	-	331030	0	331030	1	IVNT	Neale-B_UKBB_EUR_2017
rs11950562	rs11950562	chr5:131652529	chr5:132316836	A	C	rs72793278	chr5:131561372	chr5:132225679	C	A	1	0.84148	0.93796	Trunk predicted mass	-	Neale B	UKBB	European	2017	-0.01422	0.001537	2.163e-20	-	330995	0	330995	1	IVNT	Neale-B_UKBB_EUR_2017
rs11950562	rs11950562	chr5:131652529	chr5:132316836	A	C	rs11955347	chr5:131567924	chr5:132232231	G	A	1	0.81268	0.94072	Trunk fat-free mass	-	Neale B	UKBB	European	2017	-0.01427	0.001542	2.171e-20	-	331030	0	331030	1	IVNT	Neale-B_UKBB_EUR_2017
rs11950562	rs11950562	chr5:131652529	chr5:132316836	A	C	rs111547866	chr5:131564501	chr5:132228808	C	T	1	0.80206	0.9403	Whole body fat-free mass	-	Neale B	UKBB	European	2017	-0.01433	0.001548	2.208e-20	-	331291	0	331291	1	IVNT	Neale-B_UKBB_EUR_2017
rs11950562	rs11950562	chr5:131652529	chr5:132316836	A	C	rs10058655	chr5:131570896	chr5:132235203	A	T	1	0.81268	0.94072	Whole body fat-free mass	-	Neale B	UKBB	European	2017	-0.0143	0.001546	2.217e-20	-	331291	0	331291	1	IVNT	Neale-B_UKBB_EUR_2017
rs11950562	rs11950562	chr5:131652529	chr5:132316836	A	C	rs4705926	chr5:131561758	chr5:132226065	C	T	1	0.84892	0.94209	Trunk predicted mass	-	Neale B	UKBB	European	2017	-0.01422	0.001537	2.239e-20	-	330995	0	330995	1	IVNT	Neale-B_UKBB_EUR_2017
rs11950562	rs11950562	chr5:131652529	chr5:132316836	A	C	rs111547866	chr5:131564501	chr5:132228808	C	T	1	0.80206	0.9403	Trunk fat-free mass	-	Neale B	UKBB	European	2017	-0.01427	0.001542	2.242e-20	-	331030	0	331030	1	IVNT	Neale-B_UKBB_EUR_2017
rs11950562	rs11950562	chr5:131652529	chr5:132316836	A	C	rs11950562	chr5:131652529	chr5:132316836	A	C	0	1	1	Asthma	EFO_0000270	Neale B	UKBB	European	2017	0.007207	0.0007791	2.246e-20	+	336782	38791	297991	1	risk diff	Neale-B_UKBB_EUR_2017
rs11950562	rs11950562	chr5:131652529	chr5:132316836	A	C	rs2631367	chr5:131705458	chr5:132369766	G	C	1	0.97998	0.9959	Whole body water mass	-	Neale B	UKBB	European	2017	-0.01424	0.001539	2.248e-20	-	331315	0	331315	1	IVNT	Neale-B_UKBB_EUR_2017
rs11950562	rs11950562	chr5:131652529	chr5:132316836	A	C	rs112688207	chr5:131564636	chr5:132228943	C	T	1	0.80206	0.9403	Whole body fat-free mass	-	Neale B	UKBB	European	2017	-0.01432	0.001548	2.249e-20	-	331291	0	331291	1	IVNT	Neale-B_UKBB_EUR_2017
rs11950562	rs11950562	chr5:131652529	chr5:132316836	A	C	rs13357280	chr5:131600187	chr5:132264494	A	G	1	0.84548	0.94978	Trunk predicted mass	-	Neale B	UKBB	European	2017	-0.01415	0.00153	2.264e-20	-	330995	0	330995	1	IVNT	Neale-B_UKBB_EUR_2017
rs11950562	rs11950562	chr5:131652529	chr5:132316836	A	C	rs3844312	chr5:131582356	chr5:132246663	C	T	1	0.82381	0.94907	Trunk predicted mass	-	Neale B	UKBB	European	2017	-0.01416	0.001531	2.299e-20	-	330995	0	330995	1	IVNT	Neale-B_UKBB_EUR_2017
rs11950562	rs11950562	chr5:131652529	chr5:132316836	A	C	rs2631360	chr5:131707429	chr5:132371737	A	G	1	0.97603	0.9959	Trunk predicted mass	-	Neale B	UKBB	European	2017	-0.01411	0.001526	2.338e-20	-	330995	0	330995	1	IVNT	Neale-B_UKBB_EUR_2017
rs11950562	rs11950562	chr5:131652529	chr5:132316836	A	C	rs112688207	chr5:131564636	chr5:132228943	C	T	1	0.80206	0.9403	Trunk fat-free mass	-	Neale B	UKBB	European	2017	-0.01426	0.001542	2.351e-20	-	331030	0	331030	1	IVNT	Neale-B_UKBB_EUR_2017
rs11950562	rs11950562	chr5:131652529	chr5:132316836	A	C	rs10058655	chr5:131570896	chr5:132235203	A	T	1	0.81268	0.94072	Trunk fat-free mass	-	Neale B	UKBB	European	2017	-0.01424	0.00154	2.355e-20	-	331030	0	331030	1	IVNT	Neale-B_UKBB_EUR_2017
rs11950562	rs11950562	chr5:131652529	chr5:132316836	A	C	rs3844312	chr5:131582356	chr5:132246663	C	T	1	0.82381	0.94907	Whole body fat-free mass	-	Neale B	UKBB	European	2017	-0.01425	0.001542	2.37e-20	-	331291	0	331291	1	IVNT	Neale-B_UKBB_EUR_2017
rs11950562	rs11950562	chr5:131652529	chr5:132316836	A	C	rs200838	chr5:131710399	chr5:132374707	C	A	1	0.97603	0.9959	Trunk predicted mass	-	Neale B	UKBB	European	2017	-0.0141	0.001526	2.434e-20	-	330995	0	330995	1	IVNT	Neale-B_UKBB_EUR_2017
rs11950562	rs11950562	chr5:131652529	chr5:132316836	A	C	rs11242109	chr5:131677047	chr5:132341354	G	T	1	0.97998	0.99594	Whole body water mass	-	Neale B	UKBB	European	2017	-0.01422	0.001539	2.44e-20	-	331315	0	331315	1	IVNT	Neale-B_UKBB_EUR_2017
rs11950562	rs11950562	chr5:131652529	chr5:132316836	A	C	rs72793283	chr5:131566941	chr5:132231248	G	A	1	0.81268	0.94072	Trunk predicted mass	-	Neale B	UKBB	European	2017	-0.0142	0.001537	2.501e-20	-	330995	0	330995	1	IVNT	Neale-B_UKBB_EUR_2017
rs11950562	rs11950562	chr5:131652529	chr5:132316836	A	C	rs7735891	chr5:131597005	chr5:132261312	C	T	1	0.84184	0.94967	Whole body fat-free mass	-	Neale B	UKBB	European	2017	-0.01424	0.001541	2.524e-20	-	331291	0	331291	1	IVNT	Neale-B_UKBB_EUR_2017
rs11950562	rs11950562	chr5:131652529	chr5:132316836	A	C	rs11955347	chr5:131567924	chr5:132232231	G	A	1	0.81268	0.94072	Trunk predicted mass	-	Neale B	UKBB	European	2017	-0.0142	0.001537	2.542e-20	-	330995	0	330995	1	IVNT	Neale-B_UKBB_EUR_2017
rs11950562	rs11950562	chr5:131652529	chr5:132316836	A	C	rs111547866	chr5:131564501	chr5:132228808	C	T	1	0.80206	0.9403	Trunk predicted mass	-	Neale B	UKBB	European	2017	-0.0142	0.001537	2.62e-20	-	330995	0	330995	1	IVNT	Neale-B_UKBB_EUR_2017
rs11950562	rs11950562	chr5:131652529	chr5:132316836	A	C	rs10058655	chr5:131570896	chr5:132235203	A	T	1	0.81268	0.94072	Trunk predicted mass	-	Neale B	UKBB	European	2017	-0.01417	0.001535	2.7e-20	-	330995	0	330995	1	IVNT	Neale-B_UKBB_EUR_2017
rs11950562	rs11950562	chr5:131652529	chr5:132316836	A	C	rs112688207	chr5:131564636	chr5:132228943	C	T	1	0.80206	0.9403	Trunk predicted mass	-	Neale B	UKBB	European	2017	-0.01419	0.001537	2.74e-20	-	330995	0	330995	1	IVNT	Neale-B_UKBB_EUR_2017
rs11950562	rs11950562	chr5:131652529	chr5:132316836	A	C	rs4705938	chr5:131694077	chr5:132358384	T	C	1	0.99596	1	Asthma	EFO_0000270	Neale B	UKBB	European	2017	0.007184	0.0007788	2.865e-20	+	336782	38791	297991	1	risk diff	Neale-B_UKBB_EUR_2017
rs11950562	rs11950562	chr5:131652529	chr5:132316836	A	C	rs11949055	chr5:131576737	chr5:132241044	T	C	1	0.82381	0.94907	Trunk fat-free mass	-	Neale B	UKBB	European	2017	-0.01417	0.001536	2.937e-20	-	331030	0	331030	1	IVNT	Neale-B_UKBB_EUR_2017
rs11950562	rs11950562	chr5:131652529	chr5:132316836	A	C	rs10479000	chr5:131607402	chr5:132271709	T	C	1	0.84184	0.94967	Whole body fat-free mass	-	Neale B	UKBB	European	2017	-0.01422	0.001542	2.953e-20	-	331291	0	331291	1	IVNT	Neale-B_UKBB_EUR_2017
rs11950562	rs11950562	chr5:131652529	chr5:132316836	A	C	rs1050152	chr5:131676320	chr5:132340627	C	T	1	0.80126	1	Crohns disease	EFO_0000384	IBDGC	26192919	European	2015	-0.2106	0.0228	2.992e-20	-	20883	5956	14927	7	log OR	IBDGC_Chrons-Disease_EUR_2015
rs11950562	rs11950562	chr5:131652529	chr5:132316836	A	C	rs56399423	chr5:131672657	chr5:132336964	T	C	1	0.80461	1	Crohns disease	EFO_0000384	IBDGC	26192919	European	2015	-0.2106	0.0228	3.065e-20	-	20883	5956	14927	7	log OR	IBDGC_Chrons-Disease_EUR_2015
rs11950562	rs11950562	chr5:131652529	chr5:132316836	A	C	rs11949055	chr5:131576737	chr5:132241044	T	C	1	0.82381	0.94907	Trunk predicted mass	-	Neale B	UKBB	European	2017	-0.01411	0.001531	3.217e-20	-	330995	0	330995	1	IVNT	Neale-B_UKBB_EUR_2017
rs11950562	rs11950562	chr5:131652529	chr5:132316836	A	C	rs2631367	chr5:131705458	chr5:132369766	G	C	1	0.97998	0.9959	Trunk fat-free mass	-	Neale B	UKBB	European	2017	-0.0141	0.001531	3.257e-20	-	331030	0	331030	1	IVNT	Neale-B_UKBB_EUR_2017
rs11950562	rs11950562	chr5:131652529	chr5:132316836	A	C	rs2631360	chr5:131707429	chr5:132371737	A	G	1	0.97603	0.9959	Whole body fat-free mass	-	Neale B	UKBB	European	2017	-0.01415	0.001537	3.345e-20	-	331291	0	331291	1	IVNT	Neale-B_UKBB_EUR_2017
rs11950562	rs11950562	chr5:131652529	chr5:132316836	A	C	rs13357280	chr5:131600187	chr5:132264494	A	G	1	0.84548	0.94978	Whole body fat-free mass	-	Neale B	UKBB	European	2017	-0.01419	0.001541	3.439e-20	-	331291	0	331291	1	IVNT	Neale-B_UKBB_EUR_2017
rs11950562	rs11950562	chr5:131652529	chr5:132316836	A	C	rs11949055	chr5:131576737	chr5:132241044	T	C	1	0.82381	0.94907	Whole body fat-free mass	-	Neale B	UKBB	European	2017	-0.01419	0.001542	3.478e-20	-	331291	0	331291	1	IVNT	Neale-B_UKBB_EUR_2017
rs11950562	rs11950562	chr5:131652529	chr5:132316836	A	C	rs200838	chr5:131710399	chr5:132374707	C	A	1	0.97603	0.9959	Whole body fat-free mass	-	Neale B	UKBB	European	2017	-0.01414	0.001537	3.556e-20	-	331291	0	331291	1	IVNT	Neale-B_UKBB_EUR_2017
rs11950562	rs11950562	chr5:131652529	chr5:132316836	A	C	rs2631367	chr5:131705458	chr5:132369766	G	C	1	0.97998	0.9959	Trunk predicted mass	-	Neale B	UKBB	European	2017	-0.01404	0.001526	3.609e-20	-	330995	0	330995	1	IVNT	Neale-B_UKBB_EUR_2017
rs11950562	rs11950562	chr5:131652529	chr5:132316836	A	C	rs112537099	chr5:131591725	chr5:132256032	C	G	1	0.82381	0.94907	Whole body water mass	-	Neale B	UKBB	European	2017	-0.01419	0.001543	3.76e-20	-	331315	0	331315	1	IVNT	Neale-B_UKBB_EUR_2017
rs11950562	rs11950562	chr5:131652529	chr5:132316836	A	C	rs7720230	chr5:131592405	chr5:132256712	T	G	1	0.82381	0.94907	Whole body water mass	-	Neale B	UKBB	European	2017	-0.01419	0.001543	3.788e-20	-	331315	0	331315	1	IVNT	Neale-B_UKBB_EUR_2017
rs11950562	rs11950562	chr5:131652529	chr5:132316836	A	C	rs11242109	chr5:131677047	chr5:132341354	G	T	1	0.97998	0.99594	Trunk fat-free mass	-	Neale B	UKBB	European	2017	-0.01407	0.001531	3.875e-20	-	331030	0	331030	1	IVNT	Neale-B_UKBB_EUR_2017
rs11950562	rs11950562	chr5:131652529	chr5:132316836	A	C	rs11242109	chr5:131677047	chr5:132341354	G	T	1	0.97998	0.99594	Trunk predicted mass	-	Neale B	UKBB	European	2017	-0.01401	0.001526	4.263e-20	-	330995	0	330995	1	IVNT	Neale-B_UKBB_EUR_2017
rs11950562	rs11950562	chr5:131652529	chr5:132316836	A	C	rs72793278	chr5:131561372	chr5:132225679	C	A	1	0.84148	0.93796	Myeloid white cell count	EFO_0004586	Astle W	27863252	European	2016	0.0334	0.003639	4.35e-20	+	173480	0	173480	2	IVNT	Astle-W_Blood-Cell-Traits_EUR_2016
rs11950562	rs11950562	chr5:131652529	chr5:132316836	A	C	rs10060615	chr5:131708877	chr5:132373185	T	C	1	0.97204	0.99592	Whole body water mass	-	Neale B	UKBB	European	2017	-0.01412	0.00154	4.591e-20	-	331315	0	331315	1	IVNT	Neale-B_UKBB_EUR_2017
rs11950562	rs11950562	chr5:131652529	chr5:132316836	A	C	rs17622208	chr5:131717050	chr5:132381358	G	A	1	0.99196	0.99597	Self-reported asthma	EFO_0000270	Neale B	UKBB	European	2017	0.007154	0.00078	4.66e-20	+	337159	39049	298110	1	risk diff	Neale-B_UKBB_EUR_2017
rs11950562	rs11950562	chr5:131652529	chr5:132316836	A	C	rs2089855	chr5:131573529	chr5:132237836	A	G	1	0.82002	0.94495	Trunk fat-free mass	-	Neale B	UKBB	European	2017	-0.01411	0.001539	4.759e-20	-	331030	0	331030	1	IVNT	Neale-B_UKBB_EUR_2017
rs11950562	rs11950562	chr5:131652529	chr5:132316836	A	C	rs2089855	chr5:131573529	chr5:132237836	A	G	1	0.82002	0.94495	Whole body fat-free mass	-	Neale B	UKBB	European	2017	-0.01416	0.001545	4.97e-20	-	331291	0	331291	1	IVNT	Neale-B_UKBB_EUR_2017
rs11950562	rs11950562	chr5:131652529	chr5:132316836	A	C	rs4705849	chr5:131559199	chr5:132223506	T	A	1	0.84148	0.93796	Myeloid white cell count	EFO_0004586	Astle W	27863252	European	2016	0.03332	0.003638	5.216e-20	+	173480	0	173480	2	IVNT	Astle-W_Blood-Cell-Traits_EUR_2016
rs11950562	rs11950562	chr5:131652529	chr5:132316836	A	C	rs2089855	chr5:131573529	chr5:132237836	A	G	1	0.82002	0.94495	Trunk predicted mass	-	Neale B	UKBB	European	2017	-0.01404	0.001534	5.366e-20	-	330995	0	330995	1	IVNT	Neale-B_UKBB_EUR_2017
rs11950562	rs11950562	chr5:131652529	chr5:132316836	A	C	rs2631367	chr5:131705458	chr5:132369766	G	C	1	0.97998	0.9959	Whole body fat-free mass	-	Neale B	UKBB	European	2017	-0.01407	0.001537	5.495e-20	-	331291	0	331291	1	IVNT	Neale-B_UKBB_EUR_2017
rs11950562	rs11950562	chr5:131652529	chr5:132316836	A	C	rs10060615	chr5:131708877	chr5:132373185	T	C	1	0.97204	0.99592	Asthma	EFO_0000270	Neale B	UKBB	European	2017	0.007126	0.0007789	5.746e-20	+	336782	38791	297991	1	risk diff	Neale-B_UKBB_EUR_2017
rs11950562	rs11950562	chr5:131652529	chr5:132316836	A	C	rs112537099	chr5:131591725	chr5:132256032	C	G	1	0.82381	0.94907	Trunk fat-free mass	-	Neale B	UKBB	European	2017	-0.01405	0.001535	5.77e-20	-	331030	0	331030	1	IVNT	Neale-B_UKBB_EUR_2017
rs11950562	rs11950562	chr5:131652529	chr5:132316836	A	C	rs7720230	chr5:131592405	chr5:132256712	T	G	1	0.82381	0.94907	Trunk fat-free mass	-	Neale B	UKBB	European	2017	-0.01405	0.001535	5.783e-20	-	331030	0	331030	1	IVNT	Neale-B_UKBB_EUR_2017
rs11950562	rs11950562	chr5:131652529	chr5:132316836	A	C	rs11242109	chr5:131677047	chr5:132341354	G	T	1	0.97998	0.99594	Whole body fat-free mass	-	Neale B	UKBB	European	2017	-0.01405	0.001537	6.039e-20	-	331291	0	331291	1	IVNT	Neale-B_UKBB_EUR_2017
rs11950562	rs11950562	chr5:131652529	chr5:132316836	A	C	rs10058074	chr5:131686146	chr5:132350453	G	A	1	0.97605	1	Whole body water mass	-	Neale B	UKBB	European	2017	-0.01407	0.00154	6.163e-20	-	331315	0	331315	1	IVNT	Neale-B_UKBB_EUR_2017
rs11950562	rs11950562	chr5:131652529	chr5:132316836	A	C	rs7705189	chr5:131623358	chr5:132287665	A	G	1	0.8303	0.92606	Sum neutrophil eosinophil counts	EFO_0004586	Astle W	27863252	European	2016	0.03297	0.003607	6.201e-20	+	173480	0	173480	2	IVNT	Astle-W_Blood-Cell-Traits_EUR_2016
rs11950562	rs11950562	chr5:131652529	chr5:132316836	A	C	rs17622208	chr5:131717050	chr5:132381358	G	A	1	0.99196	0.99597	Whole body water mass	-	Neale B	UKBB	European	2017	-0.01406	0.001539	6.358e-20	-	331315	0	331315	1	IVNT	Neale-B_UKBB_EUR_2017
rs11950562	rs11950562	chr5:131652529	chr5:132316836	A	C	rs112537099	chr5:131591725	chr5:132256032	C	G	1	0.82381	0.94907	Trunk predicted mass	-	Neale B	UKBB	European	2017	-0.01398	0.00153	6.442e-20	-	330995	0	330995	1	IVNT	Neale-B_UKBB_EUR_2017
rs11950562	rs11950562	chr5:131652529	chr5:132316836	A	C	rs7720230	chr5:131592405	chr5:132256712	T	G	1	0.82381	0.94907	Trunk predicted mass	-	Neale B	UKBB	European	2017	-0.01398	0.00153	6.456e-20	-	330995	0	330995	1	IVNT	Neale-B_UKBB_EUR_2017
rs11950562	rs11950562	chr5:131652529	chr5:132316836	A	C	rs10060615	chr5:131708877	chr5:132373185	T	C	1	0.97204	0.99592	Trunk fat-free mass	-	Neale B	UKBB	European	2017	-0.01398	0.001531	6.777e-20	-	331030	0	331030	1	IVNT	Neale-B_UKBB_EUR_2017
rs11950562	rs11950562	chr5:131652529	chr5:132316836	A	C	rs11950562	chr5:131652529	chr5:132316836	A	C	0	1	1	Self-reported asthma	EFO_0000270	Neale B	UKBB	European	2017	0.007123	0.0007806	7.177e-20	+	337159	39049	298110	1	risk diff	Neale-B_UKBB_EUR_2017
rs11950562	rs11950562	chr5:131652529	chr5:132316836	A	C	rs10060615	chr5:131708877	chr5:132373185	T	C	1	0.97204	0.99592	Trunk predicted mass	-	Neale B	UKBB	European	2017	-0.01392	0.001526	7.715e-20	-	330995	0	330995	1	IVNT	Neale-B_UKBB_EUR_2017
rs11950562	rs11950562	chr5:131652529	chr5:132316836	A	C	rs35260072	chr5:131630852	chr5:132295159	A	C	1	0.80461	1	Crohns disease	EFO_0000384	IBDGC	26192919	European	2015	-0.2105	0.0231	7.794e-20	-	20883	5956	14927	7	log OR	IBDGC_Chrons-Disease_EUR_2015
rs11950562	rs11950562	chr5:131652529	chr5:132316836	A	C	rs17622208	chr5:131717050	chr5:132381358	G	A	1	0.99196	0.99597	Trunk fat-free mass	-	Neale B	UKBB	European	2017	-0.01395	0.001531	7.871e-20	-	331030	0	331030	1	IVNT	Neale-B_UKBB_EUR_2017
rs11950562	rs11950562	chr5:131652529	chr5:132316836	A	C	rs17622208	chr5:131717050	chr5:132381358	G	A	1	0.99196	0.99597	Trunk predicted mass	-	Neale B	UKBB	European	2017	-0.01389	0.001526	8.788e-20	-	330995	0	330995	1	IVNT	Neale-B_UKBB_EUR_2017
rs11950562	rs11950562	chr5:131652529	chr5:132316836	A	C	rs112537099	chr5:131591725	chr5:132256032	C	G	1	0.82381	0.94907	Whole body fat-free mass	-	Neale B	UKBB	European	2017	-0.01403	0.001541	8.797e-20	-	331291	0	331291	1	IVNT	Neale-B_UKBB_EUR_2017
rs11950562	rs11950562	chr5:131652529	chr5:132316836	A	C	rs7735891	chr5:131597005	chr5:132261312	C	T	1	0.84184	0.94967	Granulocyte count	EFO_0004586	Astle W	27863252	European	2016	0.03271	0.003594	8.82e-20	+	173480	0	173480	2	IVNT	Astle-W_Blood-Cell-Traits_EUR_2016
rs11950562	rs11950562	chr5:131652529	chr5:132316836	A	C	rs7720230	chr5:131592405	chr5:132256712	T	G	1	0.82381	0.94907	Whole body fat-free mass	-	Neale B	UKBB	European	2017	-0.01403	0.001541	8.881e-20	-	331291	0	331291	1	IVNT	Neale-B_UKBB_EUR_2017
rs11950562	rs11950562	chr5:131652529	chr5:132316836	A	C	rs4705938	chr5:131694077	chr5:132358384	T	C	1	0.99596	1	Self-reported asthma	EFO_0000270	Neale B	UKBB	European	2017	0.0071	0.0007802	9.067e-20	+	337159	39049	298110	1	risk diff	Neale-B_UKBB_EUR_2017
rs11950562	rs11950562	chr5:131652529	chr5:132316836	A	C	rs10060615	chr5:131708877	chr5:132373185	T	C	1	0.97204	0.99592	Whole body fat-free mass	-	Neale B	UKBB	European	2017	-0.01399	0.001537	9.112e-20	-	331291	0	331291	1	IVNT	Neale-B_UKBB_EUR_2017
rs11950562	rs11950562	chr5:131652529	chr5:132316836	A	C	rs72795121	chr5:131638324	chr5:132302631	T	A	1	0.97605	1	Whole body water mass	-	Neale B	UKBB	European	2017	-0.01407	0.001547	9.289e-20	-	331315	0	331315	1	IVNT	Neale-B_UKBB_EUR_2017
rs11950562	rs11950562	chr5:131652529	chr5:132316836	A	C	rs4705926	chr5:131561758	chr5:132226065	C	T	1	0.84892	0.94209	Myeloid white cell count	EFO_0004586	Astle W	27863252	European	2016	0.03308	0.003638	9.639e-20	+	173480	0	173480	2	IVNT	Astle-W_Blood-Cell-Traits_EUR_2016
rs11950562	rs11950562	chr5:131652529	chr5:132316836	A	C	rs10058074	chr5:131686146	chr5:132350453	G	A	1	0.97605	1	Trunk fat-free mass	-	Neale B	UKBB	European	2017	-0.01392	0.001531	1.003e-19	-	331030	0	331030	1	IVNT	Neale-B_UKBB_EUR_2017
rs11950562	rs11950562	chr5:131652529	chr5:132316836	A	C	rs10058074	chr5:131686146	chr5:132350453	G	A	1	0.97605	1	Trunk predicted mass	-	Neale B	UKBB	European	2017	-0.01386	0.001526	1.113e-19	-	330995	0	330995	1	IVNT	Neale-B_UKBB_EUR_2017
rs11950562	rs11950562	chr5:131652529	chr5:132316836	A	C	rs112688207	chr5:131564636	chr5:132228943	C	T	1	0.80206	0.9403	Granulocyte count	EFO_0004586	Astle W	27863252	European	2016	0.03279	0.003613	1.139e-19	+	173480	0	173480	2	IVNT	Astle-W_Blood-Cell-Traits_EUR_2016
rs11950562	rs11950562	chr5:131652529	chr5:132316836	A	C	rs4705938	chr5:131694077	chr5:132358384	T	C	1	0.99596	1	Whole body water mass	-	Neale B	UKBB	European	2017	-0.01397	0.001539	1.14e-19	-	331315	0	331315	1	IVNT	Neale-B_UKBB_EUR_2017
rs11950562	rs11950562	chr5:131652529	chr5:132316836	A	C	rs13357280	chr5:131600187	chr5:132264494	A	G	1	0.84548	0.94978	Granulocyte count	EFO_0004586	Astle W	27863252	European	2016	0.03262	0.003594	1.144e-19	+	173480	0	173480	2	IVNT	Astle-W_Blood-Cell-Traits_EUR_2016
rs11950562	rs11950562	chr5:131652529	chr5:132316836	A	C	rs10479000	chr5:131607402	chr5:132271709	T	C	1	0.84184	0.94967	Granulocyte count	EFO_0004586	Astle W	27863252	European	2016	0.03262	0.003597	1.191e-19	+	173480	0	173480	2	IVNT	Astle-W_Blood-Cell-Traits_EUR_2016
rs11950562	rs11950562	chr5:131652529	chr5:132316836	A	C	rs10058074	chr5:131686146	chr5:132350453	G	A	1	0.97605	1	Asthma	EFO_0000270	Neale B	UKBB	European	2017	0.007064	0.0007788	1.193e-19	+	336782	38791	297991	1	risk diff	Neale-B_UKBB_EUR_2017
rs11950562	rs11950562	chr5:131652529	chr5:132316836	A	C	rs11950562	chr5:131652529	chr5:132316836	A	C	0	1	1	Whole body water mass	-	Neale B	UKBB	European	2017	-0.01397	0.00154	1.205e-19	-	331315	0	331315	1	IVNT	Neale-B_UKBB_EUR_2017
rs11950562	rs11950562	chr5:131652529	chr5:132316836	A	C	rs10058074	chr5:131686146	chr5:132350453	G	A	1	0.97605	1	Whole body fat-free mass	-	Neale B	UKBB	European	2017	-0.01393	0.001537	1.253e-19	-	331291	0	331291	1	IVNT	Neale-B_UKBB_EUR_2017
rs11950562	rs11950562	chr5:131652529	chr5:132316836	A	C	rs17622208	chr5:131717050	chr5:132381358	G	A	1	0.99196	0.99597	Whole body fat-free mass	-	Neale B	UKBB	European	2017	-0.01392	0.001537	1.288e-19	-	331291	0	331291	1	IVNT	Neale-B_UKBB_EUR_2017
rs11950562	rs11950562	chr5:131652529	chr5:132316836	A	C	rs10060615	chr5:131708877	chr5:132373185	T	C	1	0.97204	0.99592	Self-reported asthma	EFO_0000270	Neale B	UKBB	European	2017	0.007065	0.0007804	1.391e-19	+	337159	39049	298110	1	risk diff	Neale-B_UKBB_EUR_2017
rs11950562	rs11950562	chr5:131652529	chr5:132316836	A	C	rs72795121	chr5:131638324	chr5:132302631	T	A	1	0.97605	1	Trunk fat-free mass	-	Neale B	UKBB	European	2017	-0.01393	0.001538	1.402e-19	-	331030	0	331030	1	IVNT	Neale-B_UKBB_EUR_2017
rs11950562	rs11950562	chr5:131652529	chr5:132316836	A	C	rs72793283	chr5:131566941	chr5:132231248	G	A	1	0.81268	0.94072	Granulocyte count	EFO_0004586	Astle W	27863252	European	2016	0.03271	0.003614	1.405e-19	+	173480	0	173480	2	IVNT	Astle-W_Blood-Cell-Traits_EUR_2016
rs11950562	rs11950562	chr5:131652529	chr5:132316836	A	C	rs72795121	chr5:131638324	chr5:132302631	T	A	1	0.97605	1	Trunk predicted mass	-	Neale B	UKBB	European	2017	-0.01386	0.001533	1.612e-19	-	330995	0	330995	1	IVNT	Neale-B_UKBB_EUR_2017
rs11950562	rs11950562	chr5:131652529	chr5:132316836	A	C	rs4594848	chr5:131586598	chr5:132250905	C	A	1	0.81646	0.94482	Granulocyte count	EFO_0004586	Astle W	27863252	European	2016	0.03249	0.003596	1.639e-19	+	173480	0	173480	2	IVNT	Astle-W_Blood-Cell-Traits_EUR_2016
rs11950562	rs11950562	chr5:131652529	chr5:132316836	A	C	rs4705938	chr5:131694077	chr5:132358384	T	C	1	0.99596	1	Trunk fat-free mass	-	Neale B	UKBB	European	2017	-0.01383	0.001531	1.644e-19	-	331030	0	331030	1	IVNT	Neale-B_UKBB_EUR_2017
rs11950562	rs11950562	chr5:131652529	chr5:132316836	A	C	rs4705938	chr5:131694077	chr5:132358384	T	C	1	0.99596	1	Trunk predicted mass	-	Neale B	UKBB	European	2017	-0.01378	0.001526	1.732e-19	-	330995	0	330995	1	IVNT	Neale-B_UKBB_EUR_2017
rs11950562	rs11950562	chr5:131652529	chr5:132316836	A	C	rs11949055	chr5:131576737	chr5:132241044	T	C	1	0.82381	0.94907	Granulocyte count	EFO_0004586	Astle W	27863252	European	2016	0.03245	0.003595	1.769e-19	+	173480	0	173480	2	IVNT	Astle-W_Blood-Cell-Traits_EUR_2016
rs11950562	rs11950562	chr5:131652529	chr5:132316836	A	C	rs111547866	chr5:131564501	chr5:132228808	C	T	1	0.80206	0.9403	Granulocyte count	EFO_0004586	Astle W	27863252	European	2016	0.03264	0.003616	1.778e-19	+	173480	0	173480	2	IVNT	Astle-W_Blood-Cell-Traits_EUR_2016
rs11950562	rs11950562	chr5:131652529	chr5:132316836	A	C	rs72795121	chr5:131638324	chr5:132302631	T	A	1	0.97605	1	Whole body fat-free mass	-	Neale B	UKBB	European	2017	-0.01394	0.001544	1.815e-19	-	331291	0	331291	1	IVNT	Neale-B_UKBB_EUR_2017
rs11950562	rs11950562	chr5:131652529	chr5:132316836	A	C	rs11950562	chr5:131652529	chr5:132316836	A	C	0	1	1	Trunk fat-free mass	-	Neale B	UKBB	European	2017	-0.01382	0.001532	1.827e-19	-	331030	0	331030	1	IVNT	Neale-B_UKBB_EUR_2017
rs11950562	rs11950562	chr5:131652529	chr5:132316836	A	C	rs2089855	chr5:131573529	chr5:132237836	A	G	1	0.82002	0.94495	Granulocyte count	EFO_0004586	Astle W	27863252	European	2016	0.03248	0.003602	1.942e-19	+	173480	0	173480	2	IVNT	Astle-W_Blood-Cell-Traits_EUR_2016
rs11950562	rs11950562	chr5:131652529	chr5:132316836	A	C	rs11950562	chr5:131652529	chr5:132316836	A	C	0	1	1	Trunk predicted mass	-	Neale B	UKBB	European	2017	-0.01377	0.001527	1.949e-19	-	330995	0	330995	1	IVNT	Neale-B_UKBB_EUR_2017
rs11950562	rs11950562	chr5:131652529	chr5:132316836	A	C	rs72793280	chr5:131562900	chr5:132227207	C	T	1	0.80914	0.94058	Leg fat-free mass left	-	Neale B	UKBB	European	2017	-0.01453	0.001612	2.008e-19	-	331258	0	331258	1	IVNT	Neale-B_UKBB_EUR_2017
rs11950562	rs11950562	chr5:131652529	chr5:132316836	A	C	rs35388762	chr5:131565961	chr5:132230268	CT	C	1	0.81268	0.94072	Granulocyte count	EFO_0004586	Astle W	27863252	European	2016	0.03256	0.003613	2.035e-19	+	173480	0	173480	2	IVNT	Astle-W_Blood-Cell-Traits_EUR_2016
rs11950562	rs11950562	chr5:131652529	chr5:132316836	A	C	rs72793280	chr5:131562900	chr5:132227207	C	T	1	0.80914	0.94058	Leg predicted mass left	-	Neale B	UKBB	European	2017	-0.01443	0.001601	2.08e-19	-	331253	0	331253	1	IVNT	Neale-B_UKBB_EUR_2017
rs11950562	rs11950562	chr5:131652529	chr5:132316836	A	C	rs7720230	chr5:131592405	chr5:132256712	T	G	1	0.82381	0.94907	Granulocyte count	EFO_0004586	Astle W	27863252	European	2016	0.03237	0.003594	2.124e-19	+	173480	0	173480	2	IVNT	Astle-W_Blood-Cell-Traits_EUR_2016
rs11950562	rs11950562	chr5:131652529	chr5:132316836	A	C	rs112537099	chr5:131591725	chr5:132256032	C	G	1	0.82381	0.94907	Granulocyte count	EFO_0004586	Astle W	27863252	European	2016	0.03237	0.003595	2.168e-19	+	173480	0	173480	2	IVNT	Astle-W_Blood-Cell-Traits_EUR_2016
rs11950562	rs11950562	chr5:131652529	chr5:132316836	A	C	rs10058655	chr5:131570896	chr5:132235203	A	T	1	0.81268	0.94072	Granulocyte count	EFO_0004586	Astle W	27863252	European	2016	0.03248	0.003612	2.431e-19	+	173480	0	173480	2	IVNT	Astle-W_Blood-Cell-Traits_EUR_2016
rs11950562	rs11950562	chr5:131652529	chr5:132316836	A	C	rs4705938	chr5:131694077	chr5:132358384	T	C	1	0.99596	1	Whole body fat-free mass	-	Neale B	UKBB	European	2017	-0.01382	0.001537	2.443e-19	-	331291	0	331291	1	IVNT	Neale-B_UKBB_EUR_2017
rs11950562	rs11950562	chr5:131652529	chr5:132316836	A	C	rs72795121	chr5:131638324	chr5:132302631	T	A	1	0.97605	1	Asthma	EFO_0000270	Neale B	UKBB	European	2017	0.007035	0.0007825	2.465e-19	+	336782	38791	297991	1	risk diff	Neale-B_UKBB_EUR_2017
rs11950562	rs11950562	chr5:131652529	chr5:132316836	A	C	rs4705849	chr5:131559199	chr5:132223506	T	A	1	0.84148	0.93796	Leg predicted mass left	-	Neale B	UKBB	European	2017	-0.01439	0.001601	2.496e-19	-	331253	0	331253	1	IVNT	Neale-B_UKBB_EUR_2017
rs11950562	rs11950562	chr5:131652529	chr5:132316836	A	C	rs72793278	chr5:131561372	chr5:132225679	C	A	1	0.84148	0.93796	Leg predicted mass left	-	Neale B	UKBB	European	2017	-0.01438	0.001601	2.607e-19	-	331253	0	331253	1	IVNT	Neale-B_UKBB_EUR_2017
rs11950562	rs11950562	chr5:131652529	chr5:132316836	A	C	rs4705926	chr5:131561758	chr5:132226065	C	T	1	0.84892	0.94209	Leg predicted mass left	-	Neale B	UKBB	European	2017	-0.01438	0.001601	2.625e-19	-	331253	0	331253	1	IVNT	Neale-B_UKBB_EUR_2017
rs11950562	rs11950562	chr5:131652529	chr5:132316836	A	C	rs4705849	chr5:131559199	chr5:132223506	T	A	1	0.84148	0.93796	Leg fat-free mass left	-	Neale B	UKBB	European	2017	-0.01448	0.001612	2.676e-19	-	331258	0	331258	1	IVNT	Neale-B_UKBB_EUR_2017
rs11950562	rs11950562	chr5:131652529	chr5:132316836	A	C	rs113823725	chr5:131563501	chr5:132227808	C	G	1	0.81268	0.94072	Granulocyte count	EFO_0004586	Astle W	27863252	European	2016	0.03246	0.003614	2.689e-19	+	173480	0	173480	2	IVNT	Astle-W_Blood-Cell-Traits_EUR_2016
rs11950562	rs11950562	chr5:131652529	chr5:132316836	A	C	rs11950562	chr5:131652529	chr5:132316836	A	C	0	1	1	Whole body fat-free mass	-	Neale B	UKBB	European	2017	-0.01381	0.001538	2.701e-19	-	331291	0	331291	1	IVNT	Neale-B_UKBB_EUR_2017
rs11950562	rs11950562	chr5:131652529	chr5:132316836	A	C	rs113823725	chr5:131563501	chr5:132227808	C	G	1	0.81268	0.94072	Leg fat-free mass left	-	Neale B	UKBB	European	2017	-0.01448	0.001612	2.702e-19	-	331258	0	331258	1	IVNT	Neale-B_UKBB_EUR_2017
rs11950562	rs11950562	chr5:131652529	chr5:132316836	A	C	rs3844312	chr5:131582356	chr5:132246663	C	T	1	0.82381	0.94907	Granulocyte count	EFO_0004586	Astle W	27863252	European	2016	0.03226	0.003593	2.718e-19	+	173480	0	173480	2	IVNT	Astle-W_Blood-Cell-Traits_EUR_2016
rs11950562	rs11950562	chr5:131652529	chr5:132316836	A	C	rs4705928	chr5:131578637	chr5:132242944	C	T	1	0.82381	0.94907	Granulocyte count	EFO_0004586	Astle W	27863252	European	2016	0.0323	0.003597	2.72e-19	+	173480	0	173480	2	IVNT	Astle-W_Blood-Cell-Traits_EUR_2016
rs11950562	rs11950562	chr5:131652529	chr5:132316836	A	C	rs72793278	chr5:131561372	chr5:132225679	C	A	1	0.84148	0.93796	Leg fat-free mass left	-	Neale B	UKBB	European	2017	-0.01447	0.001612	2.762e-19	-	331258	0	331258	1	IVNT	Neale-B_UKBB_EUR_2017
rs11950562	rs11950562	chr5:131652529	chr5:132316836	A	C	rs4705926	chr5:131561758	chr5:132226065	C	T	1	0.84892	0.94209	Leg fat-free mass left	-	Neale B	UKBB	European	2017	-0.01447	0.001612	2.791e-19	-	331258	0	331258	1	IVNT	Neale-B_UKBB_EUR_2017
rs11950562	rs11950562	chr5:131652529	chr5:132316836	A	C	rs7735891	chr5:131597005	chr5:132261312	C	T	1	0.84184	0.94967	Sum neutrophil eosinophil counts	EFO_0004586	Astle W	27863252	European	2016	0.0322	0.003588	2.829e-19	+	173480	0	173480	2	IVNT	Astle-W_Blood-Cell-Traits_EUR_2016
rs11950562	rs11950562	chr5:131652529	chr5:132316836	A	C	rs10058074	chr5:131686146	chr5:132350453	G	A	1	0.97605	1	Self-reported asthma	EFO_0000270	Neale B	UKBB	European	2017	0.007	0.0007803	2.973e-19	+	337159	39049	298110	1	risk diff	Neale-B_UKBB_EUR_2017
rs11950562	rs11950562	chr5:131652529	chr5:132316836	A	C	rs6863213	chr5:131575932	chr5:132240239	C	T	1	0.82381	0.94907	Granulocyte count	EFO_0004586	Astle W	27863252	European	2016	0.03231	0.003602	3.022e-19	+	173480	0	173480	2	IVNT	Astle-W_Blood-Cell-Traits_EUR_2016
rs11950562	rs11950562	chr5:131652529	chr5:132316836	A	C	rs113823725	chr5:131563501	chr5:132227808	C	G	1	0.81268	0.94072	Leg predicted mass left	-	Neale B	UKBB	European	2017	-0.01436	0.001601	3.085e-19	-	331253	0	331253	1	IVNT	Neale-B_UKBB_EUR_2017
rs11950562	rs11950562	chr5:131652529	chr5:132316836	A	C	rs72793280	chr5:131562900	chr5:132227207	C	T	1	0.80914	0.94058	Granulocyte count	EFO_0004586	Astle W	27863252	European	2016	0.03238	0.003614	3.233e-19	+	173480	0	173480	2	IVNT	Astle-W_Blood-Cell-Traits_EUR_2016
rs11950562	rs11950562	chr5:131652529	chr5:132316836	A	C	rs7701414	chr5:131585958	chr5:132250265	A	G	1	0.82002	0.94495	Leg fat-free mass left	-	Neale B	UKBB	European	2017	-0.01437	0.001606	3.459e-19	-	331258	0	331258	1	IVNT	Neale-B_UKBB_EUR_2017
rs11950562	rs11950562	chr5:131652529	chr5:132316836	A	C	rs11955347	chr5:131567924	chr5:132232231	G	A	1	0.81268	0.94072	Granulocyte count	EFO_0004586	Astle W	27863252	European	2016	0.03233	0.003613	3.607e-19	+	173480	0	173480	2	IVNT	Astle-W_Blood-Cell-Traits_EUR_2016
rs11950562	rs11950562	chr5:131652529	chr5:132316836	A	C	rs4705928	chr5:131578637	chr5:132242944	C	T	1	0.82381	0.94907	Leg fat-free mass left	-	Neale B	UKBB	European	2017	-0.01437	0.001606	3.746e-19	-	331258	0	331258	1	IVNT	Neale-B_UKBB_EUR_2017
rs11950562	rs11950562	chr5:131652529	chr5:132316836	A	C	rs13357280	chr5:131600187	chr5:132264494	A	G	1	0.84548	0.94978	Sum neutrophil eosinophil counts	EFO_0004586	Astle W	27863252	European	2016	0.0321	0.003589	3.771e-19	+	173480	0	173480	2	IVNT	Astle-W_Blood-Cell-Traits_EUR_2016
rs11950562	rs11950562	chr5:131652529	chr5:132316836	A	C	rs72793283	chr5:131566941	chr5:132231248	G	A	1	0.81268	0.94072	Leg fat-free mass left	-	Neale B	UKBB	European	2017	-0.01442	0.001612	3.793e-19	-	331258	0	331258	1	IVNT	Neale-B_UKBB_EUR_2017
rs11950562	rs11950562	chr5:131652529	chr5:132316836	A	C	rs10479000	chr5:131607402	chr5:132271709	T	C	1	0.84184	0.94967	Sum neutrophil eosinophil counts	EFO_0004586	Astle W	27863252	European	2016	0.0321	0.003591	3.918e-19	+	173480	0	173480	2	IVNT	Astle-W_Blood-Cell-Traits_EUR_2016
rs11950562	rs11950562	chr5:131652529	chr5:132316836	A	C	rs7701414	chr5:131585958	chr5:132250265	A	G	1	0.82002	0.94495	Leg predicted mass left	-	Neale B	UKBB	European	2017	-0.01425	0.001595	4.111e-19	-	331253	0	331253	1	IVNT	Neale-B_UKBB_EUR_2017
rs11950562	rs11950562	chr5:131652529	chr5:132316836	A	C	rs4594848	chr5:131586598	chr5:132250905	C	A	1	0.81646	0.94482	Leg fat-free mass left	-	Neale B	UKBB	European	2017	-0.01435	0.001606	4.255e-19	-	331258	0	331258	1	IVNT	Neale-B_UKBB_EUR_2017
rs11950562	rs11950562	chr5:131652529	chr5:132316836	A	C	rs11955347	chr5:131567924	chr5:132232231	G	A	1	0.81268	0.94072	Leg fat-free mass left	-	Neale B	UKBB	European	2017	-0.01439	0.001612	4.289e-19	-	331258	0	331258	1	IVNT	Neale-B_UKBB_EUR_2017
rs11950562	rs11950562	chr5:131652529	chr5:132316836	A	C	rs72793283	chr5:131566941	chr5:132231248	G	A	1	0.81268	0.94072	Leg predicted mass left	-	Neale B	UKBB	European	2017	-0.01429	0.001601	4.4e-19	-	331253	0	331253	1	IVNT	Neale-B_UKBB_EUR_2017
rs11950562	rs11950562	chr5:131652529	chr5:132316836	A	C	rs4705928	chr5:131578637	chr5:132242944	C	T	1	0.82381	0.94907	Leg predicted mass left	-	Neale B	UKBB	European	2017	-0.01424	0.001595	4.472e-19	-	331253	0	331253	1	IVNT	Neale-B_UKBB_EUR_2017
rs11950562	rs11950562	chr5:131652529	chr5:132316836	A	C	rs112688207	chr5:131564636	chr5:132228943	C	T	1	0.80206	0.9403	Sum neutrophil eosinophil counts	EFO_0004586	Astle W	27863252	European	2016	0.03218	0.003607	4.61e-19	+	173480	0	173480	2	IVNT	Astle-W_Blood-Cell-Traits_EUR_2016
rs11950562	rs11950562	chr5:131652529	chr5:132316836	A	C	rs10058655	chr5:131570896	chr5:132235203	A	T	1	0.81268	0.94072	Leg fat-free mass left	-	Neale B	UKBB	European	2017	-0.01436	0.00161	4.628e-19	-	331258	0	331258	1	IVNT	Neale-B_UKBB_EUR_2017
rs11950562	rs11950562	chr5:131652529	chr5:132316836	A	C	rs4594848	chr5:131586598	chr5:132250905	C	A	1	0.81646	0.94482	Leg predicted mass left	-	Neale B	UKBB	European	2017	-0.01423	0.001596	4.847e-19	-	331253	0	331253	1	IVNT	Neale-B_UKBB_EUR_2017
rs11950562	rs11950562	chr5:131652529	chr5:132316836	A	C	rs11955347	chr5:131567924	chr5:132232231	G	A	1	0.81268	0.94072	Leg predicted mass left	-	Neale B	UKBB	European	2017	-0.01427	0.001601	4.974e-19	-	331253	0	331253	1	IVNT	Neale-B_UKBB_EUR_2017
rs11950562	rs11950562	chr5:131652529	chr5:132316836	A	C	rs72795121	chr5:131638324	chr5:132302631	T	A	1	0.97605	1	Self-reported asthma	EFO_0000270	Neale B	UKBB	European	2017	0.006985	0.000784	5.134e-19	+	337159	39049	298110	1	risk diff	Neale-B_UKBB_EUR_2017
rs11950562	rs11950562	chr5:131652529	chr5:132316836	A	C	rs7701414	chr5:131585958	chr5:132250265	A	G	1	0.82002	0.94495	Granulocyte count	EFO_0004586	Astle W	27863252	European	2016	0.03205	0.003599	5.307e-19	+	173480	0	173480	2	IVNT	Astle-W_Blood-Cell-Traits_EUR_2016
rs11950562	rs11950562	chr5:131652529	chr5:132316836	A	C	rs10058655	chr5:131570896	chr5:132235203	A	T	1	0.81268	0.94072	Leg predicted mass left	-	Neale B	UKBB	European	2017	-0.01424	0.001599	5.459e-19	-	331253	0	331253	1	IVNT	Neale-B_UKBB_EUR_2017
rs11950562	rs11950562	chr5:131652529	chr5:132316836	A	C	rs112688207	chr5:131564636	chr5:132228943	C	T	1	0.80206	0.9403	Leg fat-free mass left	-	Neale B	UKBB	European	2017	-0.01435	0.001612	5.486e-19	-	331258	0	331258	1	IVNT	Neale-B_UKBB_EUR_2017
rs11950562	rs11950562	chr5:131652529	chr5:132316836	A	C	rs111547866	chr5:131564501	chr5:132228808	C	T	1	0.80206	0.9403	Leg fat-free mass left	-	Neale B	UKBB	European	2017	-0.01435	0.001612	5.594e-19	-	331258	0	331258	1	IVNT	Neale-B_UKBB_EUR_2017
rs11950562	rs11950562	chr5:131652529	chr5:132316836	A	C	rs4594848	chr5:131586598	chr5:132250905	C	A	1	0.81646	0.94482	Sum neutrophil eosinophil counts	EFO_0004586	Astle W	27863252	European	2016	0.03194	0.00359	5.778e-19	+	173480	0	173480	2	IVNT	Astle-W_Blood-Cell-Traits_EUR_2016
rs11950562	rs11950562	chr5:131652529	chr5:132316836	A	C	rs72793283	chr5:131566941	chr5:132231248	G	A	1	0.81268	0.94072	Sum neutrophil eosinophil counts	EFO_0004586	Astle W	27863252	European	2016	0.0321	0.003608	5.822e-19	+	173480	0	173480	2	IVNT	Astle-W_Blood-Cell-Traits_EUR_2016
rs11950562	rs11950562	chr5:131652529	chr5:132316836	A	C	rs112688207	chr5:131564636	chr5:132228943	C	T	1	0.80206	0.9403	Leg predicted mass left	-	Neale B	UKBB	European	2017	-0.01423	0.001601	6.232e-19	-	331253	0	331253	1	IVNT	Neale-B_UKBB_EUR_2017
rs11950562	rs11950562	chr5:131652529	chr5:132316836	A	C	rs7720230	chr5:131592405	chr5:132256712	T	G	1	0.82381	0.94907	Sum neutrophil eosinophil counts	EFO_0004586	Astle W	27863252	European	2016	0.03189	0.003589	6.318e-19	+	173480	0	173480	2	IVNT	Astle-W_Blood-Cell-Traits_EUR_2016
rs11950562	rs11950562	chr5:131652529	chr5:132316836	A	C	rs111547866	chr5:131564501	chr5:132228808	C	T	1	0.80206	0.9403	Leg predicted mass left	-	Neale B	UKBB	European	2017	-0.01423	0.001601	6.405e-19	-	331253	0	331253	1	IVNT	Neale-B_UKBB_EUR_2017
rs11950562	rs11950562	chr5:131652529	chr5:132316836	A	C	rs112537099	chr5:131591725	chr5:132256032	C	G	1	0.82381	0.94907	Sum neutrophil eosinophil counts	EFO_0004586	Astle W	27863252	European	2016	0.03188	0.003589	6.486e-19	+	173480	0	173480	2	IVNT	Astle-W_Blood-Cell-Traits_EUR_2016
rs11950562	rs11950562	chr5:131652529	chr5:132316836	A	C	rs6863213	chr5:131575932	chr5:132240239	C	T	1	0.82381	0.94907	Leg fat-free mass left	-	Neale B	UKBB	European	2017	-0.01429	0.001609	6.565e-19	-	331258	0	331258	1	IVNT	Neale-B_UKBB_EUR_2017
rs11950562	rs11950562	chr5:131652529	chr5:132316836	A	C	rs11949055	chr5:131576737	chr5:132241044	T	C	1	0.82381	0.94907	Sum neutrophil eosinophil counts	EFO_0004586	Astle W	27863252	European	2016	0.03188	0.003589	6.565e-19	+	173480	0	173480	2	IVNT	Astle-W_Blood-Cell-Traits_EUR_2016
rs11950562	rs11950562	chr5:131652529	chr5:132316836	A	C	rs3844312	chr5:131582356	chr5:132246663	C	T	1	0.82381	0.94907	Leg fat-free mass left	-	Neale B	UKBB	European	2017	-0.01426	0.001606	6.578e-19	-	331258	0	331258	1	IVNT	Neale-B_UKBB_EUR_2017
rs11950562	rs11950562	chr5:131652529	chr5:132316836	A	C	rs7705189	chr5:131623358	chr5:132287665	A	G	1	0.8303	0.92606	Leg fat-free mass left	-	Neale B	UKBB	European	2017	-0.0143	0.001611	6.902e-19	-	331258	0	331258	1	IVNT	Neale-B_UKBB_EUR_2017
rs11950562	rs11950562	chr5:131652529	chr5:132316836	A	C	rs111547866	chr5:131564501	chr5:132228808	C	T	1	0.80206	0.9403	Sum neutrophil eosinophil counts	EFO_0004586	Astle W	27863252	European	2016	0.03202	0.00361	7.283e-19	+	173480	0	173480	2	IVNT	Astle-W_Blood-Cell-Traits_EUR_2016
rs11950562	rs11950562	chr5:131652529	chr5:132316836	A	C	rs2089855	chr5:131573529	chr5:132237836	A	G	1	0.82002	0.94495	Sum neutrophil eosinophil counts	EFO_0004586	Astle W	27863252	European	2016	0.0319	0.003597	7.305e-19	+	173480	0	173480	2	IVNT	Astle-W_Blood-Cell-Traits_EUR_2016
rs11950562	rs11950562	chr5:131652529	chr5:132316836	A	C	rs72793280	chr5:131562900	chr5:132227207	C	T	1	0.80914	0.94058	Basal metabolic rate	EFO_0007777	Neale B	UKBB	European	2017	-0.0144	0.001624	7.424e-19	-	331307	0	331307	1	IVNT	Neale-B_UKBB_EUR_2017
rs11950562	rs11950562	chr5:131652529	chr5:132316836	A	C	rs3844312	chr5:131582356	chr5:132246663	C	T	1	0.82381	0.94907	Leg predicted mass left	-	Neale B	UKBB	European	2017	-0.01414	0.001595	7.5e-19	-	331253	0	331253	1	IVNT	Neale-B_UKBB_EUR_2017
rs11950562	rs11950562	chr5:131652529	chr5:132316836	A	C	rs6863213	chr5:131575932	chr5:132240239	C	T	1	0.82381	0.94907	Leg predicted mass left	-	Neale B	UKBB	European	2017	-0.01417	0.001598	7.531e-19	-	331253	0	331253	1	IVNT	Neale-B_UKBB_EUR_2017
rs11950562	rs11950562	chr5:131652529	chr5:132316836	A	C	rs35388762	chr5:131565961	chr5:132230268	CT	C	1	0.81268	0.94072	Sum neutrophil eosinophil counts	EFO_0004586	Astle W	27863252	European	2016	0.03195	0.003607	8.149e-19	+	173480	0	173480	2	IVNT	Astle-W_Blood-Cell-Traits_EUR_2016
rs11950562	rs11950562	chr5:131652529	chr5:132316836	A	C	rs7705189	chr5:131623358	chr5:132287665	A	G	1	0.8303	0.92606	Leg predicted mass left	-	Neale B	UKBB	European	2017	-0.01417	0.0016	8.429e-19	-	331253	0	331253	1	IVNT	Neale-B_UKBB_EUR_2017
rs11950562	rs11950562	chr5:131652529	chr5:132316836	A	C	rs7735891	chr5:131597005	chr5:132261312	C	T	1	0.84184	0.94967	Leg fat-free mass left	-	Neale B	UKBB	European	2017	-0.0142	0.001605	9.127e-19	-	331258	0	331258	1	IVNT	Neale-B_UKBB_EUR_2017
rs11950562	rs11950562	chr5:131652529	chr5:132316836	A	C	rs10058655	chr5:131570896	chr5:132235203	A	T	1	0.81268	0.94072	Sum neutrophil eosinophil counts	EFO_0004586	Astle W	27863252	European	2016	0.03188	0.003606	9.652e-19	+	173480	0	173480	2	IVNT	Astle-W_Blood-Cell-Traits_EUR_2016
rs11950562	rs11950562	chr5:131652529	chr5:132316836	A	C	rs11949055	chr5:131576737	chr5:132241044	T	C	1	0.82381	0.94907	Leg fat-free mass left	-	Neale B	UKBB	European	2017	-0.01419	0.001606	9.72e-19	-	331258	0	331258	1	IVNT	Neale-B_UKBB_EUR_2017
rs11950562	rs11950562	chr5:131652529	chr5:132316836	A	C	rs3844312	chr5:131582356	chr5:132246663	C	T	1	0.82381	0.94907	Sum neutrophil eosinophil counts	EFO_0004586	Astle W	27863252	European	2016	0.03169	0.003587	1.009e-18	+	173480	0	173480	2	IVNT	Astle-W_Blood-Cell-Traits_EUR_2016
rs11950562	rs11950562	chr5:131652529	chr5:132316836	A	C	rs4705928	chr5:131578637	chr5:132242944	C	T	1	0.82381	0.94907	Sum neutrophil eosinophil counts	EFO_0004586	Astle W	27863252	European	2016	0.03173	0.003592	1.011e-18	+	173480	0	173480	2	IVNT	Astle-W_Blood-Cell-Traits_EUR_2016
rs11950562	rs11950562	chr5:131652529	chr5:132316836	A	C	rs7735891	chr5:131597005	chr5:132261312	C	T	1	0.84184	0.94967	Leg predicted mass left	-	Neale B	UKBB	European	2017	-0.01407	0.001594	1.089e-18	-	331253	0	331253	1	IVNT	Neale-B_UKBB_EUR_2017
rs11950562	rs11950562	chr5:131652529	chr5:132316836	A	C	rs113823725	chr5:131563501	chr5:132227808	C	G	1	0.81268	0.94072	Sum neutrophil eosinophil counts	EFO_0004586	Astle W	27863252	European	2016	0.03184	0.003608	1.092e-18	+	173480	0	173480	2	IVNT	Astle-W_Blood-Cell-Traits_EUR_2016
rs11950562	rs11950562	chr5:131652529	chr5:132316836	A	C	rs11949055	chr5:131576737	chr5:132241044	T	C	1	0.82381	0.94907	Leg predicted mass left	-	Neale B	UKBB	European	2017	-0.01407	0.001595	1.108e-18	-	331253	0	331253	1	IVNT	Neale-B_UKBB_EUR_2017
rs11950562	rs11950562	chr5:131652529	chr5:132316836	A	C	rs6863213	chr5:131575932	chr5:132240239	C	T	1	0.82381	0.94907	Sum neutrophil eosinophil counts	EFO_0004586	Astle W	27863252	European	2016	0.03173	0.003597	1.125e-18	+	173480	0	173480	2	IVNT	Astle-W_Blood-Cell-Traits_EUR_2016
rs11950562	rs11950562	chr5:131652529	chr5:132316836	A	C	rs2089855	chr5:131573529	chr5:132237836	A	G	1	0.82002	0.94495	Leg fat-free mass left	-	Neale B	UKBB	European	2017	-0.01419	0.001609	1.127e-18	-	331258	0	331258	1	IVNT	Neale-B_UKBB_EUR_2017
rs11950562	rs11950562	chr5:131652529	chr5:132316836	A	C	rs10479000	chr5:131607402	chr5:132271709	T	C	1	0.84184	0.94967	Leg fat-free mass left	-	Neale B	UKBB	European	2017	-0.01416	0.001605	1.177e-18	-	331258	0	331258	1	IVNT	Neale-B_UKBB_EUR_2017
rs11950562	rs11950562	chr5:131652529	chr5:132316836	A	C	rs2089855	chr5:131573529	chr5:132237836	A	G	1	0.82002	0.94495	Leg predicted mass left	-	Neale B	UKBB	European	2017	-0.01408	0.001598	1.251e-18	-	331253	0	331253	1	IVNT	Neale-B_UKBB_EUR_2017
rs11950562	rs11950562	chr5:131652529	chr5:132316836	A	C	rs13357280	chr5:131600187	chr5:132264494	A	G	1	0.84548	0.94978	Leg fat-free mass left	-	Neale B	UKBB	European	2017	-0.01414	0.001605	1.259e-18	-	331258	0	331258	1	IVNT	Neale-B_UKBB_EUR_2017
rs11950562	rs11950562	chr5:131652529	chr5:132316836	A	C	rs113823725	chr5:131563501	chr5:132227808	C	G	1	0.81268	0.94072	Basal metabolic rate	EFO_0007777	Neale B	UKBB	European	2017	-0.0143	0.001623	1.297e-18	-	331307	0	331307	1	IVNT	Neale-B_UKBB_EUR_2017
rs11950562	rs11950562	chr5:131652529	chr5:132316836	A	C	rs72793280	chr5:131562900	chr5:132227207	C	T	1	0.80914	0.94058	Sum neutrophil eosinophil counts	EFO_0004586	Astle W	27863252	European	2016	0.03177	0.003608	1.306e-18	+	173480	0	173480	2	IVNT	Astle-W_Blood-Cell-Traits_EUR_2016
rs11950562	rs11950562	chr5:131652529	chr5:132316836	A	C	rs10479000	chr5:131607402	chr5:132271709	T	C	1	0.84184	0.94967	Leg predicted mass left	-	Neale B	UKBB	European	2017	-0.01403	0.001594	1.374e-18	-	331253	0	331253	1	IVNT	Neale-B_UKBB_EUR_2017
rs11950562	rs11950562	chr5:131652529	chr5:132316836	A	C	rs4705849	chr5:131559199	chr5:132223506	T	A	1	0.84148	0.93796	Basal metabolic rate	EFO_0007777	Neale B	UKBB	European	2017	-0.01429	0.001623	1.382e-18	-	331307	0	331307	1	IVNT	Neale-B_UKBB_EUR_2017
rs11950562	rs11950562	chr5:131652529	chr5:132316836	A	C	rs72793278	chr5:131561372	chr5:132225679	C	A	1	0.84148	0.93796	Basal metabolic rate	EFO_0007777	Neale B	UKBB	European	2017	-0.01428	0.001623	1.411e-18	-	331307	0	331307	1	IVNT	Neale-B_UKBB_EUR_2017
rs11950562	rs11950562	chr5:131652529	chr5:132316836	A	C	rs4705926	chr5:131561758	chr5:132226065	C	T	1	0.84892	0.94209	Basal metabolic rate	EFO_0007777	Neale B	UKBB	European	2017	-0.01428	0.001623	1.431e-18	-	331307	0	331307	1	IVNT	Neale-B_UKBB_EUR_2017
rs11950562	rs11950562	chr5:131652529	chr5:132316836	A	C	rs11955347	chr5:131567924	chr5:132232231	G	A	1	0.81268	0.94072	Sum neutrophil eosinophil counts	EFO_0004586	Astle W	27863252	European	2016	0.03173	0.003607	1.432e-18	+	173480	0	173480	2	IVNT	Astle-W_Blood-Cell-Traits_EUR_2016
rs11950562	rs11950562	chr5:131652529	chr5:132316836	A	C	rs13357280	chr5:131600187	chr5:132264494	A	G	1	0.84548	0.94978	Leg predicted mass left	-	Neale B	UKBB	European	2017	-0.01401	0.001594	1.48e-18	-	331253	0	331253	1	IVNT	Neale-B_UKBB_EUR_2017
rs11950562	rs11950562	chr5:131652529	chr5:132316836	A	C	rs72793280	chr5:131562900	chr5:132227207	C	T	1	0.80914	0.94058	Leg predicted mass right	-	Neale B	UKBB	European	2017	-0.01405	0.001601	1.724e-18	-	331285	0	331285	1	IVNT	Neale-B_UKBB_EUR_2017
rs11950562	rs11950562	chr5:131652529	chr5:132316836	A	C	rs72793283	chr5:131566941	chr5:132231248	G	A	1	0.81268	0.94072	Basal metabolic rate	EFO_0007777	Neale B	UKBB	European	2017	-0.01423	0.001623	1.816e-18	-	331307	0	331307	1	IVNT	Neale-B_UKBB_EUR_2017
rs11950562	rs11950562	chr5:131652529	chr5:132316836	A	C	rs72793280	chr5:131562900	chr5:132227207	C	T	1	0.80914	0.94058	Leg fat-free mass right	-	Neale B	UKBB	European	2017	-0.01413	0.001612	1.864e-18	-	331285	0	331285	1	IVNT	Neale-B_UKBB_EUR_2017
rs11950562	rs11950562	chr5:131652529	chr5:132316836	A	C	rs2631360	chr5:131707429	chr5:132371737	A	G	1	0.97603	0.9959	Leg fat-free mass left	-	Neale B	UKBB	European	2017	-0.01402	0.0016	1.967e-18	-	331258	0	331258	1	IVNT	Neale-B_UKBB_EUR_2017
rs11950562	rs11950562	chr5:131652529	chr5:132316836	A	C	rs7701414	chr5:131585958	chr5:132250265	A	G	1	0.82002	0.94495	Basal metabolic rate	EFO_0007777	Neale B	UKBB	European	2017	-0.01416	0.001617	1.997e-18	-	331307	0	331307	1	IVNT	Neale-B_UKBB_EUR_2017
rs11950562	rs11950562	chr5:131652529	chr5:132316836	A	C	rs7701414	chr5:131585958	chr5:132250265	A	G	1	0.82002	0.94495	Sum neutrophil eosinophil counts	EFO_0004586	Astle W	27863252	European	2016	0.03146	0.003593	2e-18	+	173480	0	173480	2	IVNT	Astle-W_Blood-Cell-Traits_EUR_2016
rs11950562	rs11950562	chr5:131652529	chr5:132316836	A	C	rs11955347	chr5:131567924	chr5:132232231	G	A	1	0.81268	0.94072	Basal metabolic rate	EFO_0007777	Neale B	UKBB	European	2017	-0.01421	0.001623	2.017e-18	-	331307	0	331307	1	IVNT	Neale-B_UKBB_EUR_2017
rs11950562	rs11950562	chr5:131652529	chr5:132316836	A	C	rs113823725	chr5:131563501	chr5:132227808	C	G	1	0.81268	0.94072	Leg predicted mass right	-	Neale B	UKBB	European	2017	-0.01402	0.001601	2.019e-18	-	331285	0	331285	1	IVNT	Neale-B_UKBB_EUR_2017
rs11950562	rs11950562	chr5:131652529	chr5:132316836	A	C	rs7735891	chr5:131597005	chr5:132261312	C	T	1	0.84184	0.94967	Self-reported asthma	EFO_0000270	Neale B	UKBB	European	2017	0.006849	0.0007822	2.035e-18	+	337159	39049	298110	1	risk diff	Neale-B_UKBB_EUR_2017
rs11950562	rs11950562	chr5:131652529	chr5:132316836	A	C	rs4594848	chr5:131586598	chr5:132250905	C	A	1	0.81646	0.94482	Basal metabolic rate	EFO_0007777	Neale B	UKBB	European	2017	-0.01416	0.001618	2.067e-18	-	331307	0	331307	1	IVNT	Neale-B_UKBB_EUR_2017
rs11950562	rs11950562	chr5:131652529	chr5:132316836	A	C	rs7701414	chr5:131585958	chr5:132250265	A	G	1	0.82002	0.94495	Leg predicted mass right	-	Neale B	UKBB	European	2017	-0.01396	0.001594	2.078e-18	-	331285	0	331285	1	IVNT	Neale-B_UKBB_EUR_2017
rs11950562	rs11950562	chr5:131652529	chr5:132316836	A	C	rs113823725	chr5:131563501	chr5:132227808	C	G	1	0.81268	0.94072	Leg fat-free mass right	-	Neale B	UKBB	European	2017	-0.0141	0.001612	2.11e-18	-	331285	0	331285	1	IVNT	Neale-B_UKBB_EUR_2017
rs11950562	rs11950562	chr5:131652529	chr5:132316836	A	C	rs7735891	chr5:131597005	chr5:132261312	C	T	1	0.84184	0.94967	Asthma	EFO_0000270	Neale B	UKBB	European	2017	0.006833	0.0007808	2.112e-18	+	336782	38791	297991	1	risk diff	Neale-B_UKBB_EUR_2017
rs11950562	rs11950562	chr5:131652529	chr5:132316836	A	C	rs200838	chr5:131710399	chr5:132374707	C	A	1	0.97603	0.9959	Leg fat-free mass left	-	Neale B	UKBB	European	2017	-0.014	0.0016	2.118e-18	-	331258	0	331258	1	IVNT	Neale-B_UKBB_EUR_2017
rs11950562	rs11950562	chr5:131652529	chr5:132316836	A	C	rs4705928	chr5:131578637	chr5:132242944	C	T	1	0.82381	0.94907	Basal metabolic rate	EFO_0007777	Neale B	UKBB	European	2017	-0.01415	0.001617	2.199e-18	-	331307	0	331307	1	IVNT	Neale-B_UKBB_EUR_2017
rs11950562	rs11950562	chr5:131652529	chr5:132316836	A	C	rs111547866	chr5:131564501	chr5:132228808	C	T	1	0.80206	0.9403	Basal metabolic rate	EFO_0007777	Neale B	UKBB	European	2017	-0.0142	0.001624	2.227e-18	-	331307	0	331307	1	IVNT	Neale-B_UKBB_EUR_2017
rs11950562	rs11950562	chr5:131652529	chr5:132316836	A	C	rs4705849	chr5:131559199	chr5:132223506	T	A	1	0.84148	0.93796	Leg fat-free mass right	-	Neale B	UKBB	European	2017	-0.01409	0.001612	2.241e-18	-	331285	0	331285	1	IVNT	Neale-B_UKBB_EUR_2017
rs11950562	rs11950562	chr5:131652529	chr5:132316836	A	C	rs4705849	chr5:131559199	chr5:132223506	T	A	1	0.84148	0.93796	Leg predicted mass right	-	Neale B	UKBB	European	2017	-0.014	0.001601	2.265e-18	-	331285	0	331285	1	IVNT	Neale-B_UKBB_EUR_2017
rs11950562	rs11950562	chr5:131652529	chr5:132316836	A	C	rs72793278	chr5:131561372	chr5:132225679	C	A	1	0.84148	0.93796	Granulocyte count	EFO_0004586	Astle W	27863252	European	2016	0.03173	0.00363	2.285e-18	+	173480	0	173480	2	IVNT	Astle-W_Blood-Cell-Traits_EUR_2016
rs11950562	rs11950562	chr5:131652529	chr5:132316836	A	C	rs112688207	chr5:131564636	chr5:132228943	C	T	1	0.80206	0.9403	Basal metabolic rate	EFO_0007777	Neale B	UKBB	European	2017	-0.01419	0.001623	2.287e-18	-	331307	0	331307	1	IVNT	Neale-B_UKBB_EUR_2017
rs11950562	rs11950562	chr5:131652529	chr5:132316836	A	C	rs7701414	chr5:131585958	chr5:132250265	A	G	1	0.82002	0.94495	Leg fat-free mass right	-	Neale B	UKBB	European	2017	-0.01403	0.001605	2.294e-18	-	331285	0	331285	1	IVNT	Neale-B_UKBB_EUR_2017
rs11950562	rs11950562	chr5:131652529	chr5:132316836	A	C	rs72793278	chr5:131561372	chr5:132225679	C	A	1	0.84148	0.93796	Leg fat-free mass right	-	Neale B	UKBB	European	2017	-0.01408	0.001611	2.338e-18	-	331285	0	331285	1	IVNT	Neale-B_UKBB_EUR_2017
rs11950562	rs11950562	chr5:131652529	chr5:132316836	A	C	rs10058655	chr5:131570896	chr5:132235203	A	T	1	0.81268	0.94072	Basal metabolic rate	EFO_0007777	Neale B	UKBB	European	2017	-0.01417	0.001621	2.363e-18	-	331307	0	331307	1	IVNT	Neale-B_UKBB_EUR_2017
rs11950562	rs11950562	chr5:131652529	chr5:132316836	A	C	rs72793278	chr5:131561372	chr5:132225679	C	A	1	0.84148	0.93796	Leg predicted mass right	-	Neale B	UKBB	European	2017	-0.01399	0.001601	2.37e-18	-	331285	0	331285	1	IVNT	Neale-B_UKBB_EUR_2017
rs11950562	rs11950562	chr5:131652529	chr5:132316836	A	C	rs4705926	chr5:131561758	chr5:132226065	C	T	1	0.84892	0.94209	Leg fat-free mass right	-	Neale B	UKBB	European	2017	-0.01408	0.001611	2.372e-18	-	331285	0	331285	1	IVNT	Neale-B_UKBB_EUR_2017
rs11950562	rs11950562	chr5:131652529	chr5:132316836	A	C	rs7705189	chr5:131623358	chr5:132287665	A	G	1	0.8303	0.92606	Self-reported asthma	EFO_0000270	Neale B	UKBB	European	2017	0.006862	0.0007853	2.376e-18	+	337159	39049	298110	1	risk diff	Neale-B_UKBB_EUR_2017
rs11950562	rs11950562	chr5:131652529	chr5:132316836	A	C	rs4705926	chr5:131561758	chr5:132226065	C	T	1	0.84892	0.94209	Leg predicted mass right	-	Neale B	UKBB	European	2017	-0.01399	0.001601	2.399e-18	-	331285	0	331285	1	IVNT	Neale-B_UKBB_EUR_2017
rs11950562	rs11950562	chr5:131652529	chr5:132316836	A	C	rs7705189	chr5:131623358	chr5:132287665	A	G	1	0.8303	0.92606	Asthma	EFO_0000270	Neale B	UKBB	European	2017	0.006845	0.0007839	2.496e-18	+	336782	38791	297991	1	risk diff	Neale-B_UKBB_EUR_2017
rs11950562	rs11950562	chr5:131652529	chr5:132316836	A	C	rs11242109	chr5:131677047	chr5:132341354	G	T	1	0.97998	0.99594	Leg fat-free mass left	-	Neale B	UKBB	European	2017	-0.01397	0.0016	2.507e-18	-	331258	0	331258	1	IVNT	Neale-B_UKBB_EUR_2017
rs11950562	rs11950562	chr5:131652529	chr5:132316836	A	C	rs2631360	chr5:131707429	chr5:132371737	A	G	1	0.97603	0.9959	Leg predicted mass left	-	Neale B	UKBB	European	2017	-0.01388	0.001589	2.518e-18	-	331253	0	331253	1	IVNT	Neale-B_UKBB_EUR_2017
rs11950562	rs11950562	chr5:131652529	chr5:132316836	A	C	rs2631367	chr5:131705458	chr5:132369766	G	C	1	0.97998	0.9959	Leg fat-free mass left	-	Neale B	UKBB	European	2017	-0.01397	0.001601	2.541e-18	-	331258	0	331258	1	IVNT	Neale-B_UKBB_EUR_2017
rs11950562	rs11950562	chr5:131652529	chr5:132316836	A	C	rs4594848	chr5:131586598	chr5:132250905	C	A	1	0.81646	0.94482	Leg predicted mass right	-	Neale B	UKBB	European	2017	-0.01393	0.001595	2.575e-18	-	331285	0	331285	1	IVNT	Neale-B_UKBB_EUR_2017
rs11950562	rs11950562	chr5:131652529	chr5:132316836	A	C	rs7705189	chr5:131623358	chr5:132287665	A	G	1	0.8303	0.92606	Basal metabolic rate	EFO_0007777	Neale B	UKBB	European	2017	-0.01416	0.001622	2.614e-18	-	331307	0	331307	1	IVNT	Neale-B_UKBB_EUR_2017
rs11950562	rs11950562	chr5:131652529	chr5:132316836	A	C	rs4705928	chr5:131578637	chr5:132242944	C	T	1	0.82381	0.94907	Leg predicted mass right	-	Neale B	UKBB	European	2017	-0.01392	0.001595	2.66e-18	-	331285	0	331285	1	IVNT	Neale-B_UKBB_EUR_2017
rs11950562	rs11950562	chr5:131652529	chr5:132316836	A	C	rs200838	chr5:131710399	chr5:132374707	C	A	1	0.97603	0.9959	Leg predicted mass left	-	Neale B	UKBB	European	2017	-0.01386	0.001589	2.709e-18	-	331253	0	331253	1	IVNT	Neale-B_UKBB_EUR_2017
rs11950562	rs11950562	chr5:131652529	chr5:132316836	A	C	rs72793283	chr5:131566941	chr5:132231248	G	A	1	0.81268	0.94072	Leg predicted mass right	-	Neale B	UKBB	European	2017	-0.01396	0.001601	2.766e-18	-	331285	0	331285	1	IVNT	Neale-B_UKBB_EUR_2017
rs11950562	rs11950562	chr5:131652529	chr5:132316836	A	C	rs6863213	chr5:131575932	chr5:132240239	C	T	1	0.82381	0.94907	Basal metabolic rate	EFO_0007777	Neale B	UKBB	European	2017	-0.01412	0.00162	2.812e-18	-	331307	0	331307	1	IVNT	Neale-B_UKBB_EUR_2017
rs11950562	rs11950562	chr5:131652529	chr5:132316836	A	C	rs4705849	chr5:131559199	chr5:132223506	T	A	1	0.84148	0.93796	Granulocyte count	EFO_0004586	Astle W	27863252	European	2016	0.03164	0.003629	2.831e-18	+	173480	0	173480	2	IVNT	Astle-W_Blood-Cell-Traits_EUR_2016
rs11950562	rs11950562	chr5:131652529	chr5:132316836	A	C	rs10479000	chr5:131607402	chr5:132271709	T	C	1	0.84184	0.94967	Self-reported asthma	EFO_0000270	Neale B	UKBB	European	2017	0.006822	0.0007826	2.847e-18	+	337159	39049	298110	1	risk diff	Neale-B_UKBB_EUR_2017
rs11950562	rs11950562	chr5:131652529	chr5:132316836	A	C	rs4594848	chr5:131586598	chr5:132250905	C	A	1	0.81646	0.94482	Leg fat-free mass right	-	Neale B	UKBB	European	2017	-0.014	0.001606	2.879e-18	-	331285	0	331285	1	IVNT	Neale-B_UKBB_EUR_2017
rs11950562	rs11950562	chr5:131652529	chr5:132316836	A	C	rs4705928	chr5:131578637	chr5:132242944	C	T	1	0.82381	0.94907	Leg fat-free mass right	-	Neale B	UKBB	European	2017	-0.01399	0.001605	2.885e-18	-	331285	0	331285	1	IVNT	Neale-B_UKBB_EUR_2017
rs11950562	rs11950562	chr5:131652529	chr5:132316836	A	C	rs72793283	chr5:131566941	chr5:132231248	G	A	1	0.81268	0.94072	Leg fat-free mass right	-	Neale B	UKBB	European	2017	-0.01405	0.001611	2.886e-18	-	331285	0	331285	1	IVNT	Neale-B_UKBB_EUR_2017
rs11950562	rs11950562	chr5:131652529	chr5:132316836	A	C	rs10058074	chr5:131686146	chr5:132350453	G	A	1	0.97605	1	Platelet count	EFO_0004586	Astle W	27863252	European	2016	0.0317	0.003638	2.906e-18	+	173480	0	173480	2	IVNT	Astle-W_Blood-Cell-Traits_EUR_2016
rs11950562	rs11950562	chr5:131652529	chr5:132316836	A	C	rs13357280	chr5:131600187	chr5:132264494	A	G	1	0.84548	0.94978	Self-reported asthma	EFO_0000270	Neale B	UKBB	European	2017	0.006817	0.0007823	2.945e-18	+	337159	39049	298110	1	risk diff	Neale-B_UKBB_EUR_2017
rs11950562	rs11950562	chr5:131652529	chr5:132316836	A	C	rs10479000	chr5:131607402	chr5:132271709	T	C	1	0.84184	0.94967	Asthma	EFO_0000270	Neale B	UKBB	European	2017	0.006806	0.0007811	2.976e-18	+	336782	38791	297991	1	risk diff	Neale-B_UKBB_EUR_2017
rs11950562	rs11950562	chr5:131652529	chr5:132316836	A	C	rs10058074	chr5:131686146	chr5:132350453	G	A	1	0.97605	1	Platelet count	EFO_0004309	Astle W	27863252	European	2016	-0.0317	0.003639	3e-18	-	-	-	-	-	unit decrease	NHGRI-EBI_GWAS_Catalog
rs11950562	rs11950562	chr5:131652529	chr5:132316836	A	C	rs3844312	chr5:131582356	chr5:132246663	C	T	1	0.82381	0.94907	Basal metabolic rate	EFO_0007777	Neale B	UKBB	European	2017	-0.01408	0.001617	3.009e-18	-	331307	0	331307	1	IVNT	Neale-B_UKBB_EUR_2017
rs11950562	rs11950562	chr5:131652529	chr5:132316836	A	C	rs11955347	chr5:131567924	chr5:132232231	G	A	1	0.81268	0.94072	Leg predicted mass right	-	Neale B	UKBB	European	2017	-0.01394	0.001601	3.136e-18	-	331285	0	331285	1	IVNT	Neale-B_UKBB_EUR_2017
rs11950562	rs11950562	chr5:131652529	chr5:132316836	A	C	rs13357280	chr5:131600187	chr5:132264494	A	G	1	0.84548	0.94978	Asthma	EFO_0000270	Neale B	UKBB	European	2017	0.006798	0.0007809	3.186e-18	+	336782	38791	297991	1	risk diff	Neale-B_UKBB_EUR_2017
rs11950562	rs11950562	chr5:131652529	chr5:132316836	A	C	rs11955347	chr5:131567924	chr5:132232231	G	A	1	0.81268	0.94072	Leg fat-free mass right	-	Neale B	UKBB	European	2017	-0.01402	0.001611	3.277e-18	-	331285	0	331285	1	IVNT	Neale-B_UKBB_EUR_2017
rs11950562	rs11950562	chr5:131652529	chr5:132316836	A	C	rs11242109	chr5:131677047	chr5:132341354	G	T	1	0.97998	0.99594	Leg predicted mass left	-	Neale B	UKBB	European	2017	-0.01383	0.001589	3.343e-18	-	331253	0	331253	1	IVNT	Neale-B_UKBB_EUR_2017
rs11950562	rs11950562	chr5:131652529	chr5:132316836	A	C	rs112537099	chr5:131591725	chr5:132256032	C	G	1	0.82381	0.94907	Leg fat-free mass left	-	Neale B	UKBB	European	2017	-0.01396	0.001605	3.365e-18	-	331258	0	331258	1	IVNT	Neale-B_UKBB_EUR_2017
rs11950562	rs11950562	chr5:131652529	chr5:132316836	A	C	rs2631367	chr5:131705458	chr5:132369766	G	C	1	0.97998	0.9959	Leg predicted mass left	-	Neale B	UKBB	European	2017	-0.01383	0.00159	3.382e-18	-	331253	0	331253	1	IVNT	Neale-B_UKBB_EUR_2017
rs11950562	rs11950562	chr5:131652529	chr5:132316836	A	C	rs7720230	chr5:131592405	chr5:132256712	T	G	1	0.82381	0.94907	Leg fat-free mass left	-	Neale B	UKBB	European	2017	-0.01396	0.001605	3.385e-18	-	331258	0	331258	1	IVNT	Neale-B_UKBB_EUR_2017
rs11950562	rs11950562	chr5:131652529	chr5:132316836	A	C	rs10058655	chr5:131570896	chr5:132235203	A	T	1	0.81268	0.94072	Leg predicted mass right	-	Neale B	UKBB	European	2017	-0.01391	0.001599	3.404e-18	-	331285	0	331285	1	IVNT	Neale-B_UKBB_EUR_2017
rs11950562	rs11950562	chr5:131652529	chr5:132316836	A	C	rs10058655	chr5:131570896	chr5:132235203	A	T	1	0.81268	0.94072	Leg fat-free mass right	-	Neale B	UKBB	European	2017	-0.01399	0.001609	3.566e-18	-	331285	0	331285	1	IVNT	Neale-B_UKBB_EUR_2017
rs11950562	rs11950562	chr5:131652529	chr5:132316836	A	C	rs7735891	chr5:131597005	chr5:132261312	C	T	1	0.84184	0.94967	Basal metabolic rate	EFO_0007777	Neale B	UKBB	European	2017	-0.01404	0.001616	3.736e-18	-	331307	0	331307	1	IVNT	Neale-B_UKBB_EUR_2017
rs11950562	rs11950562	chr5:131652529	chr5:132316836	A	C	rs10060615	chr5:131708877	chr5:132373185	T	C	1	0.97204	0.99592	Leg fat-free mass left	-	Neale B	UKBB	European	2017	-0.0139	0.001601	3.76e-18	-	331258	0	331258	1	IVNT	Neale-B_UKBB_EUR_2017
rs11950562	rs11950562	chr5:131652529	chr5:132316836	A	C	rs7705189	chr5:131623358	chr5:132287665	A	G	1	0.8303	0.92606	Leg predicted mass right	-	Neale B	UKBB	European	2017	-0.0139	0.0016	3.762e-18	-	331285	0	331285	1	IVNT	Neale-B_UKBB_EUR_2017
rs11950562	rs11950562	chr5:131652529	chr5:132316836	A	C	rs10058074	chr5:131686146	chr5:132350453	G	A	1	0.97605	1	Leg fat-free mass left	-	Neale B	UKBB	European	2017	-0.0139	0.001601	3.788e-18	-	331258	0	331258	1	IVNT	Neale-B_UKBB_EUR_2017
rs11950562	rs11950562	chr5:131652529	chr5:132316836	A	C	rs7720230	chr5:131592405	chr5:132256712	T	G	1	0.82381	0.94907	Asthma	EFO_0000270	Neale B	UKBB	European	2017	0.006776	0.0007809	4.051e-18	+	336782	38791	297991	1	risk diff	Neale-B_UKBB_EUR_2017
rs11950562	rs11950562	chr5:131652529	chr5:132316836	A	C	rs6863213	chr5:131575932	chr5:132240239	C	T	1	0.82381	0.94907	Leg predicted mass right	-	Neale B	UKBB	European	2017	-0.01386	0.001598	4.055e-18	-	331285	0	331285	1	IVNT	Neale-B_UKBB_EUR_2017
rs11950562	rs11950562	chr5:131652529	chr5:132316836	A	C	rs7720230	chr5:131592405	chr5:132256712	T	G	1	0.82381	0.94907	Self-reported asthma	EFO_0000270	Neale B	UKBB	European	2017	0.006789	0.0007823	4.06e-18	+	337159	39049	298110	1	risk diff	Neale-B_UKBB_EUR_2017
rs11950562	rs11950562	chr5:131652529	chr5:132316836	A	C	rs112537099	chr5:131591725	chr5:132256032	C	G	1	0.82381	0.94907	Leg predicted mass left	-	Neale B	UKBB	European	2017	-0.01383	0.001594	4.095e-18	-	331253	0	331253	1	IVNT	Neale-B_UKBB_EUR_2017
rs11950562	rs11950562	chr5:131652529	chr5:132316836	A	C	rs7720230	chr5:131592405	chr5:132256712	T	G	1	0.82381	0.94907	Leg predicted mass left	-	Neale B	UKBB	European	2017	-0.01383	0.001594	4.116e-18	-	331253	0	331253	1	IVNT	Neale-B_UKBB_EUR_2017
rs11950562	rs11950562	chr5:131652529	chr5:132316836	A	C	rs112688207	chr5:131564636	chr5:132228943	C	T	1	0.80206	0.9403	Leg predicted mass right	-	Neale B	UKBB	European	2017	-0.01388	0.001601	4.291e-18	-	331285	0	331285	1	IVNT	Neale-B_UKBB_EUR_2017
rs11950562	rs11950562	chr5:131652529	chr5:132316836	A	C	rs3844312	chr5:131582356	chr5:132246663	C	T	1	0.82381	0.94907	Leg predicted mass right	-	Neale B	UKBB	European	2017	-0.01383	0.001595	4.307e-18	-	331285	0	331285	1	IVNT	Neale-B_UKBB_EUR_2017
rs11950562	rs11950562	chr5:131652529	chr5:132316836	A	C	rs112537099	chr5:131591725	chr5:132256032	C	G	1	0.82381	0.94907	Asthma	EFO_0000270	Neale B	UKBB	European	2017	0.006769	0.0007809	4.373e-18	+	336782	38791	297991	1	risk diff	Neale-B_UKBB_EUR_2017
rs11950562	rs11950562	chr5:131652529	chr5:132316836	A	C	rs112537099	chr5:131591725	chr5:132256032	C	G	1	0.82381	0.94907	Self-reported asthma	EFO_0000270	Neale B	UKBB	European	2017	0.006782	0.0007823	4.379e-18	+	337159	39049	298110	1	risk diff	Neale-B_UKBB_EUR_2017
rs11950562	rs11950562	chr5:131652529	chr5:132316836	A	C	rs11949055	chr5:131576737	chr5:132241044	T	C	1	0.82381	0.94907	Basal metabolic rate	EFO_0007777	Neale B	UKBB	European	2017	-0.01402	0.001617	4.404e-18	-	331307	0	331307	1	IVNT	Neale-B_UKBB_EUR_2017
rs11950562	rs11950562	chr5:131652529	chr5:132316836	A	C	rs112688207	chr5:131564636	chr5:132228943	C	T	1	0.80206	0.9403	Leg fat-free mass right	-	Neale B	UKBB	European	2017	-0.01397	0.001612	4.452e-18	-	331285	0	331285	1	IVNT	Neale-B_UKBB_EUR_2017
rs11950562	rs11950562	chr5:131652529	chr5:132316836	A	C	rs6863213	chr5:131575932	chr5:132240239	C	T	1	0.82381	0.94907	Leg fat-free mass right	-	Neale B	UKBB	European	2017	-0.01393	0.001608	4.536e-18	-	331285	0	331285	1	IVNT	Neale-B_UKBB_EUR_2017
rs11950562	rs11950562	chr5:131652529	chr5:132316836	A	C	rs11950562	chr5:131652529	chr5:132316836	A	C	0	1	1	Platelet count	EFO_0004586	Astle W	27863252	European	2016	0.03156	0.003642	4.563e-18	+	173480	0	173480	2	IVNT	Astle-W_Blood-Cell-Traits_EUR_2016
rs11950562	rs11950562	chr5:131652529	chr5:132316836	A	C	rs7705189	chr5:131623358	chr5:132287665	A	G	1	0.8303	0.92606	Leg fat-free mass right	-	Neale B	UKBB	European	2017	-0.01395	0.00161	4.574e-18	-	331285	0	331285	1	IVNT	Neale-B_UKBB_EUR_2017
rs11950562	rs11950562	chr5:131652529	chr5:132316836	A	C	rs72795121	chr5:131638324	chr5:132302631	T	A	1	0.97605	1	Leg fat-free mass left	-	Neale B	UKBB	European	2017	-0.01393	0.001608	4.592e-18	-	331258	0	331258	1	IVNT	Neale-B_UKBB_EUR_2017
rs11950562	rs11950562	chr5:131652529	chr5:132316836	A	C	rs111547866	chr5:131564501	chr5:132228808	C	T	1	0.80206	0.9403	Leg predicted mass right	-	Neale B	UKBB	European	2017	-0.01387	0.001601	4.606e-18	-	331285	0	331285	1	IVNT	Neale-B_UKBB_EUR_2017
rs11950562	rs11950562	chr5:131652529	chr5:132316836	A	C	rs3844312	chr5:131582356	chr5:132246663	C	T	1	0.82381	0.94907	Leg fat-free mass right	-	Neale B	UKBB	European	2017	-0.0139	0.001605	4.702e-18	-	331285	0	331285	1	IVNT	Neale-B_UKBB_EUR_2017
rs11950562	rs11950562	chr5:131652529	chr5:132316836	A	C	rs111547866	chr5:131564501	chr5:132228808	C	T	1	0.80206	0.9403	Leg fat-free mass right	-	Neale B	UKBB	European	2017	-0.01396	0.001612	4.777e-18	-	331285	0	331285	1	IVNT	Neale-B_UKBB_EUR_2017
rs11950562	rs11950562	chr5:131652529	chr5:132316836	A	C	rs2631360	chr5:131707429	chr5:132371737	A	G	1	0.97603	0.9959	Basal metabolic rate	EFO_0007777	Neale B	UKBB	European	2017	-0.01395	0.001611	4.842e-18	-	331307	0	331307	1	IVNT	Neale-B_UKBB_EUR_2017
rs11950562	rs11950562	chr5:131652529	chr5:132316836	A	C	rs10479000	chr5:131607402	chr5:132271709	T	C	1	0.84184	0.94967	Basal metabolic rate	EFO_0007777	Neale B	UKBB	European	2017	-0.01399	0.001617	4.929e-18	-	331307	0	331307	1	IVNT	Neale-B_UKBB_EUR_2017
rs11950562	rs11950562	chr5:131652529	chr5:132316836	A	C	rs10060615	chr5:131708877	chr5:132373185	T	C	1	0.97204	0.99592	Leg predicted mass left	-	Neale B	UKBB	European	2017	-0.01376	0.00159	5.07e-18	-	331253	0	331253	1	IVNT	Neale-B_UKBB_EUR_2017
rs11950562	rs11950562	chr5:131652529	chr5:132316836	A	C	rs4705926	chr5:131561758	chr5:132226065	C	T	1	0.84892	0.94209	Granulocyte count	EFO_0004586	Astle W	27863252	European	2016	0.03139	0.003629	5.133e-18	+	173480	0	173480	2	IVNT	Astle-W_Blood-Cell-Traits_EUR_2016
rs11950562	rs11950562	chr5:131652529	chr5:132316836	A	C	rs200838	chr5:131710399	chr5:132374707	C	A	1	0.97603	0.9959	Basal metabolic rate	EFO_0007777	Neale B	UKBB	European	2017	-0.01394	0.001611	5.162e-18	-	331307	0	331307	1	IVNT	Neale-B_UKBB_EUR_2017
rs11950562	rs11950562	chr5:131652529	chr5:132316836	A	C	rs10060615	chr5:131708877	chr5:132373185	T	C	1	0.97204	0.99592	Platelet count	EFO_0004586	Astle W	27863252	European	2016	0.03146	0.003638	5.276e-18	+	173480	0	173480	2	IVNT	Astle-W_Blood-Cell-Traits_EUR_2016
rs11950562	rs11950562	chr5:131652529	chr5:132316836	A	C	rs10058074	chr5:131686146	chr5:132350453	G	A	1	0.97605	1	Leg predicted mass left	-	Neale B	UKBB	European	2017	-0.01375	0.00159	5.287e-18	-	331253	0	331253	1	IVNT	Neale-B_UKBB_EUR_2017
rs11950562	rs11950562	chr5:131652529	chr5:132316836	A	C	rs13357280	chr5:131600187	chr5:132264494	A	G	1	0.84548	0.94978	Basal metabolic rate	EFO_0007777	Neale B	UKBB	European	2017	-0.01397	0.001616	5.394e-18	-	331307	0	331307	1	IVNT	Neale-B_UKBB_EUR_2017
rs11950562	rs11950562	chr5:131652529	chr5:132316836	A	C	rs2631360	chr5:131707429	chr5:132371737	A	G	1	0.97603	0.9959	Leg predicted mass right	-	Neale B	UKBB	European	2017	-0.01374	0.001589	5.447e-18	-	331285	0	331285	1	IVNT	Neale-B_UKBB_EUR_2017
rs11950562	rs11950562	chr5:131652529	chr5:132316836	A	C	rs2089855	chr5:131573529	chr5:132237836	A	G	1	0.82002	0.94495	Basal metabolic rate	EFO_0007777	Neale B	UKBB	European	2017	-0.014	0.00162	5.528e-18	-	331307	0	331307	1	IVNT	Neale-B_UKBB_EUR_2017
rs11950562	rs11950562	chr5:131652529	chr5:132316836	A	C	rs56083751	chr5:131664638	chr5:132328945	T	A	1	0.99596	1	Platelet count	EFO_0004586	Astle W	27863252	European	2016	0.03144	0.00364	5.743e-18	+	173480	0	173480	2	IVNT	Astle-W_Blood-Cell-Traits_EUR_2016
rs11950562	rs11950562	chr5:131652529	chr5:132316836	A	C	rs4705938	chr5:131694077	chr5:132358384	T	C	1	0.99596	1	Platelet count	EFO_0004586	Astle W	27863252	European	2016	0.03143	0.003639	5.748e-18	+	173480	0	173480	2	IVNT	Astle-W_Blood-Cell-Traits_EUR_2016
rs11950562	rs11950562	chr5:131652529	chr5:132316836	A	C	rs200838	chr5:131710399	chr5:132374707	C	A	1	0.97603	0.9959	Leg predicted mass right	-	Neale B	UKBB	European	2017	-0.01372	0.001589	5.873e-18	-	331285	0	331285	1	IVNT	Neale-B_UKBB_EUR_2017
rs11950562	rs11950562	chr5:131652529	chr5:132316836	A	C	rs11242109	chr5:131677047	chr5:132341354	G	T	1	0.97998	0.99594	Leg predicted mass right	-	Neale B	UKBB	European	2017	-0.01372	0.001589	6.009e-18	-	331285	0	331285	1	IVNT	Neale-B_UKBB_EUR_2017
rs11950562	rs11950562	chr5:131652529	chr5:132316836	A	C	rs2631367	chr5:131705458	chr5:132369766	G	C	1	0.97998	0.9959	Leg predicted mass right	-	Neale B	UKBB	European	2017	-0.01372	0.00159	6.184e-18	-	331285	0	331285	1	IVNT	Neale-B_UKBB_EUR_2017
rs11950562	rs11950562	chr5:131652529	chr5:132316836	A	C	rs11949055	chr5:131576737	chr5:132241044	T	C	1	0.82381	0.94907	Leg predicted mass right	-	Neale B	UKBB	European	2017	-0.01376	0.001595	6.232e-18	-	331285	0	331285	1	IVNT	Neale-B_UKBB_EUR_2017
rs11950562	rs11950562	chr5:131652529	chr5:132316836	A	C	rs72795121	chr5:131638324	chr5:132302631	T	A	1	0.97605	1	Leg predicted mass left	-	Neale B	UKBB	European	2017	-0.01378	0.001597	6.322e-18	-	331253	0	331253	1	IVNT	Neale-B_UKBB_EUR_2017
rs11950562	rs11950562	chr5:131652529	chr5:132316836	A	C	rs17622208	chr5:131717050	chr5:132381358	G	A	1	0.99196	0.99597	Leg fat-free mass left	-	Neale B	UKBB	European	2017	-0.0138	0.0016	6.435e-18	-	331258	0	331258	1	IVNT	Neale-B_UKBB_EUR_2017
rs11950562	rs11950562	chr5:131652529	chr5:132316836	A	C	rs2631367	chr5:131705458	chr5:132369766	G	C	1	0.97998	0.9959	Basal metabolic rate	EFO_0007777	Neale B	UKBB	European	2017	-0.0139	0.001612	6.511e-18	-	331307	0	331307	1	IVNT	Neale-B_UKBB_EUR_2017
rs11950562	rs11950562	chr5:131652529	chr5:132316836	A	C	rs11949055	chr5:131576737	chr5:132241044	T	C	1	0.82381	0.94907	Leg fat-free mass right	-	Neale B	UKBB	European	2017	-0.01384	0.001605	6.712e-18	-	331285	0	331285	1	IVNT	Neale-B_UKBB_EUR_2017
rs11950562	rs11950562	chr5:131652529	chr5:132316836	A	C	rs7735891	chr5:131597005	chr5:132261312	C	T	1	0.84184	0.94967	Leg predicted mass right	-	Neale B	UKBB	European	2017	-0.01374	0.001594	6.746e-18	-	331285	0	331285	1	IVNT	Neale-B_UKBB_EUR_2017
rs11950562	rs11950562	chr5:131652529	chr5:132316836	A	C	rs11242109	chr5:131677047	chr5:132341354	G	T	1	0.97998	0.99594	Basal metabolic rate	EFO_0007777	Neale B	UKBB	European	2017	-0.01389	0.001611	6.793e-18	-	331307	0	331307	1	IVNT	Neale-B_UKBB_EUR_2017
rs11950562	rs11950562	chr5:131652529	chr5:132316836	A	C	rs2631360	chr5:131707429	chr5:132371737	A	G	1	0.97603	0.9959	Leg fat-free mass right	-	Neale B	UKBB	European	2017	-0.01377	0.0016	7.271e-18	-	331285	0	331285	1	IVNT	Neale-B_UKBB_EUR_2017
rs11950562	rs11950562	chr5:131652529	chr5:132316836	A	C	rs10075801	chr5:131677642	chr5:132341949	A	G	1	0.98	1	Platelet count	EFO_0004586	Astle W	27863252	European	2016	0.03172	0.003687	7.784e-18	+	173480	0	173480	2	IVNT	Astle-W_Blood-Cell-Traits_EUR_2016
rs11950562	rs11950562	chr5:131652529	chr5:132316836	A	C	rs7735891	chr5:131597005	chr5:132261312	C	T	1	0.84184	0.94967	Leg fat-free mass right	-	Neale B	UKBB	European	2017	-0.0138	0.001604	7.795e-18	-	331285	0	331285	1	IVNT	Neale-B_UKBB_EUR_2017
rs11950562	rs11950562	chr5:131652529	chr5:132316836	A	C	rs200838	chr5:131710399	chr5:132374707	C	A	1	0.97603	0.9959	Leg fat-free mass right	-	Neale B	UKBB	European	2017	-0.01376	0.0016	7.85e-18	-	331285	0	331285	1	IVNT	Neale-B_UKBB_EUR_2017
rs11950562	rs11950562	chr5:131652529	chr5:132316836	A	C	rs11242109	chr5:131677047	chr5:132341354	G	T	1	0.97998	0.99594	Leg fat-free mass right	-	Neale B	UKBB	European	2017	-0.01376	0.0016	7.86e-18	-	331285	0	331285	1	IVNT	Neale-B_UKBB_EUR_2017
rs11950562	rs11950562	chr5:131652529	chr5:132316836	A	C	rs17622208	chr5:131717050	chr5:132381358	G	A	1	0.99196	0.99597	Leg predicted mass left	-	Neale B	UKBB	European	2017	-0.01366	0.001589	8.104e-18	-	331253	0	331253	1	IVNT	Neale-B_UKBB_EUR_2017
rs11950562	rs11950562	chr5:131652529	chr5:132316836	A	C	rs2631367	chr5:131705458	chr5:132369766	G	C	1	0.97998	0.9959	Leg fat-free mass right	-	Neale B	UKBB	European	2017	-0.01376	0.0016	8.184e-18	-	331285	0	331285	1	IVNT	Neale-B_UKBB_EUR_2017
rs11950562	rs11950562	chr5:131652529	chr5:132316836	A	C	rs2089855	chr5:131573529	chr5:132237836	A	G	1	0.82002	0.94495	Leg predicted mass right	-	Neale B	UKBB	European	2017	-0.01373	0.001597	8.282e-18	-	331285	0	331285	1	IVNT	Neale-B_UKBB_EUR_2017
rs11950562	rs11950562	chr5:131652529	chr5:132316836	A	C	rs56399423	chr5:131672657	chr5:132336964	T	C	1	0.80461	1	Asthma	EFO_0000270	Neale B	UKBB	European	2017	0.006744	0.0007851	8.728e-18	+	336782	38791	297991	1	risk diff	Neale-B_UKBB_EUR_2017
rs11950562	rs11950562	chr5:131652529	chr5:132316836	A	C	rs2089855	chr5:131573529	chr5:132237836	A	G	1	0.82002	0.94495	Leg fat-free mass right	-	Neale B	UKBB	European	2017	-0.01381	0.001608	8.859e-18	-	331285	0	331285	1	IVNT	Neale-B_UKBB_EUR_2017
rs11950562	rs11950562	chr5:131652529	chr5:132316836	A	C	rs4594848	chr5:131586598	chr5:132250905	C	A	1	0.81646	0.94482	Self-reported asthma	EFO_0000270	Neale B	UKBB	European	2017	0.006722	0.0007831	9.26e-18	+	337159	39049	298110	1	risk diff	Neale-B_UKBB_EUR_2017
rs11950562	rs11950562	chr5:131652529	chr5:132316836	A	C	rs11950562	chr5:131652529	chr5:132316836	A	C	0	1	1	Leg fat-free mass left	-	Neale B	UKBB	European	2017	-0.01374	0.001601	9.385e-18	-	331258	0	331258	1	IVNT	Neale-B_UKBB_EUR_2017
rs11950562	rs11950562	chr5:131652529	chr5:132316836	A	C	rs10060615	chr5:131708877	chr5:132373185	T	C	1	0.97204	0.99592	Basal metabolic rate	EFO_0007777	Neale B	UKBB	European	2017	-0.01383	0.001612	9.436e-18	-	331307	0	331307	1	IVNT	Neale-B_UKBB_EUR_2017
rs11950562	rs11950562	chr5:131652529	chr5:132316836	A	C	rs3844312	chr5:131582356	chr5:132246663	C	T	1	0.82381	0.94907	Asthma	EFO_0000270	Neale B	UKBB	European	2017	0.006703	0.0007812	9.496e-18	+	336782	38791	297991	1	risk diff	Neale-B_UKBB_EUR_2017
rs11950562	rs11950562	chr5:131652529	chr5:132316836	A	C	rs72793278	chr5:131561372	chr5:132225679	C	A	1	0.84148	0.93796	Sum neutrophil eosinophil counts	EFO_0004586	Astle W	27863252	European	2016	0.03109	0.003624	9.557e-18	+	173480	0	173480	2	IVNT	Astle-W_Blood-Cell-Traits_EUR_2016
rs11950562	rs11950562	chr5:131652529	chr5:132316836	A	C	rs10058074	chr5:131686146	chr5:132350453	G	A	1	0.97605	1	Leg predicted mass right	-	Neale B	UKBB	European	2017	-0.01364	0.00159	9.571e-18	-	331285	0	331285	1	IVNT	Neale-B_UKBB_EUR_2017
rs11950562	rs11950562	chr5:131652529	chr5:132316836	A	C	rs10479000	chr5:131607402	chr5:132271709	T	C	1	0.84184	0.94967	Leg predicted mass right	-	Neale B	UKBB	European	2017	-0.01368	0.001594	9.581e-18	-	331285	0	331285	1	IVNT	Neale-B_UKBB_EUR_2017
rs11950562	rs11950562	chr5:131652529	chr5:132316836	A	C	rs4705938	chr5:131694077	chr5:132358384	T	C	1	0.99596	1	Leg fat-free mass left	-	Neale B	UKBB	European	2017	-0.01373	0.001601	9.656e-18	-	331258	0	331258	1	IVNT	Neale-B_UKBB_EUR_2017
rs11950562	rs11950562	chr5:131652529	chr5:132316836	A	C	rs11949055	chr5:131576737	chr5:132241044	T	C	1	0.82381	0.94907	Self-reported asthma	EFO_0000270	Neale B	UKBB	European	2017	0.006714	0.0007828	9.778e-18	+	337159	39049	298110	1	risk diff	Neale-B_UKBB_EUR_2017
rs11950562	rs11950562	chr5:131652529	chr5:132316836	A	C	rs3844312	chr5:131582356	chr5:132246663	C	T	1	0.82381	0.94907	Self-reported asthma	EFO_0000270	Neale B	UKBB	European	2017	0.006712	0.0007827	9.873e-18	+	337159	39049	298110	1	risk diff	Neale-B_UKBB_EUR_2017
rs11950562	rs11950562	chr5:131652529	chr5:132316836	A	C	rs13357280	chr5:131600187	chr5:132264494	A	G	1	0.84548	0.94978	Leg predicted mass right	-	Neale B	UKBB	European	2017	-0.01367	0.001594	9.977e-18	-	331285	0	331285	1	IVNT	Neale-B_UKBB_EUR_2017
rs11950562	rs11950562	chr5:131652529	chr5:132316836	A	C	rs11949055	chr5:131576737	chr5:132241044	T	C	1	0.82381	0.94907	Asthma	EFO_0000270	Neale B	UKBB	European	2017	0.0067	0.0007814	9.988e-18	+	336782	38791	297991	1	risk diff	Neale-B_UKBB_EUR_2017
rs11950562	rs11950562	chr5:131652529	chr5:132316836	A	C	rs4594848	chr5:131586598	chr5:132250905	C	A	1	0.81646	0.94482	Asthma	EFO_0000270	Neale B	UKBB	European	2017	0.006701	0.0007816	1.014e-17	+	336782	38791	297991	1	risk diff	Neale-B_UKBB_EUR_2017
rs11950562	rs11950562	chr5:131652529	chr5:132316836	A	C	rs10058074	chr5:131686146	chr5:132350453	G	A	1	0.97605	1	Basal metabolic rate	EFO_0007777	Neale B	UKBB	European	2017	-0.01382	0.001612	1.018e-17	-	331307	0	331307	1	IVNT	Neale-B_UKBB_EUR_2017
rs11950562	rs11950562	chr5:131652529	chr5:132316836	A	C	rs10058074	chr5:131686146	chr5:132350453	G	A	1	0.97605	1	Leg fat-free mass right	-	Neale B	UKBB	European	2017	-0.01371	0.0016	1.068e-17	-	331285	0	331285	1	IVNT	Neale-B_UKBB_EUR_2017
rs11950562	rs11950562	chr5:131652529	chr5:132316836	A	C	rs10479000	chr5:131607402	chr5:132271709	T	C	1	0.84184	0.94967	Leg fat-free mass right	-	Neale B	UKBB	European	2017	-0.01374	0.001605	1.097e-17	-	331285	0	331285	1	IVNT	Neale-B_UKBB_EUR_2017
rs11950562	rs11950562	chr5:131652529	chr5:132316836	A	C	rs10060615	chr5:131708877	chr5:132373185	T	C	1	0.97204	0.99592	Leg predicted mass right	-	Neale B	UKBB	European	2017	-0.01361	0.00159	1.125e-17	-	331285	0	331285	1	IVNT	Neale-B_UKBB_EUR_2017
rs11950562	rs11950562	chr5:131652529	chr5:132316836	A	C	rs4705928	chr5:131578637	chr5:132242944	C	T	1	0.82381	0.94907	Asthma	EFO_0000270	Neale B	UKBB	European	2017	0.006688	0.0007814	1.143e-17	+	336782	38791	297991	1	risk diff	Neale-B_UKBB_EUR_2017
rs11950562	rs11950562	chr5:131652529	chr5:132316836	A	C	rs4705849	chr5:131559199	chr5:132223506	T	A	1	0.84148	0.93796	Sum neutrophil eosinophil counts	EFO_0004586	Astle W	27863252	European	2016	0.031	0.003623	1.167e-17	+	173480	0	173480	2	IVNT	Astle-W_Blood-Cell-Traits_EUR_2016
rs11950562	rs11950562	chr5:131652529	chr5:132316836	A	C	rs72795121	chr5:131638324	chr5:132302631	T	A	1	0.97605	1	Leg predicted mass right	-	Neale B	UKBB	European	2017	-0.01367	0.001597	1.17e-17	-	331285	0	331285	1	IVNT	Neale-B_UKBB_EUR_2017
rs11950562	rs11950562	chr5:131652529	chr5:132316836	A	C	rs13357280	chr5:131600187	chr5:132264494	A	G	1	0.84548	0.94978	Leg fat-free mass right	-	Neale B	UKBB	European	2017	-0.01373	0.001604	1.174e-17	-	331285	0	331285	1	IVNT	Neale-B_UKBB_EUR_2017
rs11950562	rs11950562	chr5:131652529	chr5:132316836	A	C	rs4705928	chr5:131578637	chr5:132242944	C	T	1	0.82381	0.94907	Self-reported asthma	EFO_0000270	Neale B	UKBB	European	2017	0.006697	0.0007829	1.191e-17	+	337159	39049	298110	1	risk diff	Neale-B_UKBB_EUR_2017
rs11950562	rs11950562	chr5:131652529	chr5:132316836	A	C	rs6863213	chr5:131575932	chr5:132240239	C	T	1	0.82381	0.94907	Asthma	EFO_0000270	Neale B	UKBB	European	2017	0.006694	0.0007827	1.212e-17	+	336782	38791	297991	1	risk diff	Neale-B_UKBB_EUR_2017
rs11950562	rs11950562	chr5:131652529	chr5:132316836	A	C	rs17622208	chr5:131717050	chr5:132381358	G	A	1	0.99196	0.99597	Platelet count	EFO_0004586	Astle W	27863252	European	2016	0.03111	0.003638	1.221e-17	+	173480	0	173480	2	IVNT	Astle-W_Blood-Cell-Traits_EUR_2016
rs11950562	rs11950562	chr5:131652529	chr5:132316836	A	C	rs11950562	chr5:131652529	chr5:132316836	A	C	0	1	1	Leg predicted mass left	-	Neale B	UKBB	European	2017	-0.0136	0.00159	1.231e-17	-	331253	0	331253	1	IVNT	Neale-B_UKBB_EUR_2017
rs11950562	rs11950562	chr5:131652529	chr5:132316836	A	C	rs72795121	chr5:131638324	chr5:132302631	T	A	1	0.97605	1	Leg fat-free mass right	-	Neale B	UKBB	European	2017	-0.01374	0.001608	1.243e-17	-	331285	0	331285	1	IVNT	Neale-B_UKBB_EUR_2017
rs11950562	rs11950562	chr5:131652529	chr5:132316836	A	C	rs112537099	chr5:131591725	chr5:132256032	C	G	1	0.82381	0.94907	Basal metabolic rate	EFO_0007777	Neale B	UKBB	European	2017	-0.01382	0.001616	1.25e-17	-	331307	0	331307	1	IVNT	Neale-B_UKBB_EUR_2017
rs11950562	rs11950562	chr5:131652529	chr5:132316836	A	C	rs7720230	chr5:131592405	chr5:132256712	T	G	1	0.82381	0.94907	Basal metabolic rate	EFO_0007777	Neale B	UKBB	European	2017	-0.01381	0.001616	1.26e-17	-	331307	0	331307	1	IVNT	Neale-B_UKBB_EUR_2017
rs11950562	rs11950562	chr5:131652529	chr5:132316836	A	C	rs6863213	chr5:131575932	chr5:132240239	C	T	1	0.82381	0.94907	Self-reported asthma	EFO_0000270	Neale B	UKBB	European	2017	0.006703	0.0007842	1.263e-17	+	337159	39049	298110	1	risk diff	Neale-B_UKBB_EUR_2017
rs11950562	rs11950562	chr5:131652529	chr5:132316836	A	C	rs10060615	chr5:131708877	chr5:132373185	T	C	1	0.97204	0.99592	Leg fat-free mass right	-	Neale B	UKBB	European	2017	-0.01368	0.0016	1.267e-17	-	331285	0	331285	1	IVNT	Neale-B_UKBB_EUR_2017
rs11950562	rs11950562	chr5:131652529	chr5:132316836	A	C	rs4705938	chr5:131694077	chr5:132358384	T	C	1	0.99596	1	Leg predicted mass left	-	Neale B	UKBB	European	2017	-0.01359	0.00159	1.273e-17	-	331253	0	331253	1	IVNT	Neale-B_UKBB_EUR_2017
rs11950562	rs11950562	chr5:131652529	chr5:132316836	A	C	rs1050152	chr5:131676320	chr5:132340627	C	T	1	0.80126	1	Asthma	EFO_0000270	Neale B	UKBB	European	2017	0.006702	0.000785	1.378e-17	+	336782	38791	297991	1	risk diff	Neale-B_UKBB_EUR_2017
rs11950562	rs11950562	chr5:131652529	chr5:132316836	A	C	rs11242109	chr5:131677047	chr5:132341354	G	T	1	0.97998	0.99594	Platelet count	EFO_0004586	Astle W	27863252	European	2016	0.03105	0.003641	1.499e-17	+	173480	0	173480	2	IVNT	Astle-W_Blood-Cell-Traits_EUR_2016
rs11950562	rs11950562	chr5:131652529	chr5:132316836	A	C	rs7701414	chr5:131585958	chr5:132250265	A	G	1	0.82002	0.94495	Self-reported asthma	EFO_0000270	Neale B	UKBB	European	2017	0.006667	0.0007826	1.616e-17	+	337159	39049	298110	1	risk diff	Neale-B_UKBB_EUR_2017
rs11950562	rs11950562	chr5:131652529	chr5:132316836	A	C	rs17622208	chr5:131717050	chr5:132381358	G	A	1	0.99196	0.99597	Basal metabolic rate	EFO_0007777	Neale B	UKBB	European	2017	-0.01372	0.001611	1.704e-17	-	331307	0	331307	1	IVNT	Neale-B_UKBB_EUR_2017
rs11950562	rs11950562	chr5:131652529	chr5:132316836	A	C	rs7701414	chr5:131585958	chr5:132250265	A	G	1	0.82002	0.94495	Asthma	EFO_0000270	Neale B	UKBB	European	2017	0.006645	0.0007812	1.795e-17	+	336782	38791	297991	1	risk diff	Neale-B_UKBB_EUR_2017
rs11950562	rs11950562	chr5:131652529	chr5:132316836	A	C	rs72795121	chr5:131638324	chr5:132302631	T	A	1	0.97605	1	Basal metabolic rate	EFO_0007777	Neale B	UKBB	European	2017	-0.01378	0.001619	1.797e-17	-	331307	0	331307	1	IVNT	Neale-B_UKBB_EUR_2017
rs11950562	rs11950562	chr5:131652529	chr5:132316836	A	C	rs56399423	chr5:131672657	chr5:132336964	T	C	1	0.80461	1	Platelet count	EFO_0004586	Astle W	27863252	European	2016	0.03118	0.003666	1.814e-17	+	173480	0	173480	2	IVNT	Astle-W_Blood-Cell-Traits_EUR_2016
rs11950562	rs11950562	chr5:131652529	chr5:132316836	A	C	rs56399423	chr5:131672657	chr5:132336964	T	C	1	0.80461	1	Self-reported asthma	EFO_0000270	Neale B	UKBB	European	2017	0.00669	0.0007865	1.814e-17	+	337159	39049	298110	1	risk diff	Neale-B_UKBB_EUR_2017
rs11950562	rs11950562	chr5:131652529	chr5:132316836	A	C	rs2089855	chr5:131573529	chr5:132237836	A	G	1	0.82002	0.94495	Asthma	EFO_0000270	Neale B	UKBB	European	2017	0.006654	0.0007826	1.866e-17	+	336782	38791	297991	1	risk diff	Neale-B_UKBB_EUR_2017
rs11950562	rs11950562	chr5:131652529	chr5:132316836	A	C	rs17622208	chr5:131717050	chr5:132381358	G	A	1	0.99196	0.99597	Leg predicted mass right	-	Neale B	UKBB	European	2017	-0.01351	0.001589	1.867e-17	-	331285	0	331285	1	IVNT	Neale-B_UKBB_EUR_2017
rs11950562	rs11950562	chr5:131652529	chr5:132316836	A	C	rs112537099	chr5:131591725	chr5:132256032	C	G	1	0.82381	0.94907	Leg predicted mass right	-	Neale B	UKBB	European	2017	-0.01355	0.001594	1.919e-17	-	331285	0	331285	1	IVNT	Neale-B_UKBB_EUR_2017
rs11950562	rs11950562	chr5:131652529	chr5:132316836	A	C	rs7720230	chr5:131592405	chr5:132256712	T	G	1	0.82381	0.94907	Leg predicted mass right	-	Neale B	UKBB	European	2017	-0.01354	0.001594	1.959e-17	-	331285	0	331285	1	IVNT	Neale-B_UKBB_EUR_2017
rs11950562	rs11950562	chr5:131652529	chr5:132316836	A	C	rs4705938	chr5:131694077	chr5:132358384	T	C	1	0.99596	1	Leg predicted mass right	-	Neale B	UKBB	European	2017	-0.0135	0.00159	1.966e-17	-	331285	0	331285	1	IVNT	Neale-B_UKBB_EUR_2017
rs11950562	rs11950562	chr5:131652529	chr5:132316836	A	C	rs2631360	chr5:131707429	chr5:132371737	A	G	1	0.97603	0.9959	Platelet count	EFO_0004586	Astle W	27863252	European	2016	0.03092	0.003639	1.975e-17	+	173480	0	173480	2	IVNT	Astle-W_Blood-Cell-Traits_EUR_2016
rs11950562	rs11950562	chr5:131652529	chr5:132316836	A	C	rs2089855	chr5:131573529	chr5:132237836	A	G	1	0.82002	0.94495	Self-reported asthma	EFO_0000270	Neale B	UKBB	European	2017	0.006658	0.0007841	2.056e-17	+	337159	39049	298110	1	risk diff	Neale-B_UKBB_EUR_2017
rs11950562	rs11950562	chr5:131652529	chr5:132316836	A	C	rs4705926	chr5:131561758	chr5:132226065	C	T	1	0.84892	0.94209	Sum neutrophil eosinophil counts	EFO_0004586	Astle W	27863252	European	2016	0.03075	0.003623	2.102e-17	+	173480	0	173480	2	IVNT	Astle-W_Blood-Cell-Traits_EUR_2016
rs11950562	rs11950562	chr5:131652529	chr5:132316836	A	C	rs112537099	chr5:131591725	chr5:132256032	C	G	1	0.82381	0.94907	Leg fat-free mass right	-	Neale B	UKBB	European	2017	-0.01361	0.001604	2.204e-17	-	331285	0	331285	1	IVNT	Neale-B_UKBB_EUR_2017
rs11950562	rs11950562	chr5:131652529	chr5:132316836	A	C	rs11950562	chr5:131652529	chr5:132316836	A	C	0	1	1	Leg predicted mass right	-	Neale B	UKBB	European	2017	-0.01349	0.00159	2.216e-17	-	331285	0	331285	1	IVNT	Neale-B_UKBB_EUR_2017
rs11950562	rs11950562	chr5:131652529	chr5:132316836	A	C	rs200838	chr5:131710399	chr5:132374707	C	A	1	0.97603	0.9959	Platelet count	EFO_0004586	Astle W	27863252	European	2016	0.03087	0.00364	2.226e-17	+	173480	0	173480	2	IVNT	Astle-W_Blood-Cell-Traits_EUR_2016
rs11950562	rs11950562	chr5:131652529	chr5:132316836	A	C	rs7720230	chr5:131592405	chr5:132256712	T	G	1	0.82381	0.94907	Leg fat-free mass right	-	Neale B	UKBB	European	2017	-0.01361	0.001604	2.244e-17	-	331285	0	331285	1	IVNT	Neale-B_UKBB_EUR_2017
rs11950562	rs11950562	chr5:131652529	chr5:132316836	A	C	rs17622208	chr5:131717050	chr5:132381358	G	A	1	0.99196	0.99597	Leg fat-free mass right	-	Neale B	UKBB	European	2017	-0.01356	0.001599	2.262e-17	-	331285	0	331285	1	IVNT	Neale-B_UKBB_EUR_2017
rs11950562	rs11950562	chr5:131652529	chr5:132316836	A	C	rs112838960	chr5:131709032	chr5:132373340	TAATA	T	1	0.97603	0.9959	Platelet count	EFO_0004586	Astle W	27863252	European	2016	0.03089	0.003644	2.289e-17	+	173480	0	173480	2	IVNT	Astle-W_Blood-Cell-Traits_EUR_2016
rs11950562	rs11950562	chr5:131652529	chr5:132316836	A	C	rs4705938	chr5:131694077	chr5:132358384	T	C	1	0.99596	1	Leg fat-free mass right	-	Neale B	UKBB	European	2017	-0.01356	0.0016	2.309e-17	-	331285	0	331285	1	IVNT	Neale-B_UKBB_EUR_2017
rs11950562	rs11950562	chr5:131652529	chr5:132316836	A	C	rs111547866	chr5:131564501	chr5:132228808	C	T	1	0.80206	0.9403	Self-reported asthma	EFO_0000270	Neale B	UKBB	European	2017	0.006663	0.0007859	2.314e-17	+	337159	39049	298110	1	risk diff	Neale-B_UKBB_EUR_2017
rs11950562	rs11950562	chr5:131652529	chr5:132316836	A	C	rs2631367	chr5:131705458	chr5:132369766	G	C	1	0.97998	0.9959	Platelet count	EFO_0004586	Astle W	27863252	European	2016	0.03087	0.003644	2.436e-17	+	173480	0	173480	2	IVNT	Astle-W_Blood-Cell-Traits_EUR_2016
rs11950562	rs11950562	chr5:131652529	chr5:132316836	A	C	rs112688207	chr5:131564636	chr5:132228943	C	T	1	0.80206	0.9403	Self-reported asthma	EFO_0000270	Neale B	UKBB	European	2017	0.006653	0.0007859	2.56e-17	+	337159	39049	298110	1	risk diff	Neale-B_UKBB_EUR_2017
rs11950562	rs11950562	chr5:131652529	chr5:132316836	A	C	rs10058655	chr5:131570896	chr5:132235203	A	T	1	0.81268	0.94072	Self-reported asthma	EFO_0000270	Neale B	UKBB	European	2017	0.006644	0.0007848	2.565e-17	+	337159	39049	298110	1	risk diff	Neale-B_UKBB_EUR_2017
rs11950562	rs11950562	chr5:131652529	chr5:132316836	A	C	rs11950562	chr5:131652529	chr5:132316836	A	C	0	1	1	Leg fat-free mass right	-	Neale B	UKBB	European	2017	-0.01355	0.001601	2.606e-17	-	331285	0	331285	1	IVNT	Neale-B_UKBB_EUR_2017
rs11950562	rs11950562	chr5:131652529	chr5:132316836	A	C	rs72795121	chr5:131638324	chr5:132302631	T	A	1	0.97605	1	Platelet count	EFO_0004586	Astle W	27863252	European	2016	0.03098	0.003662	2.688e-17	+	173480	0	173480	2	IVNT	Astle-W_Blood-Cell-Traits_EUR_2016
rs11950562	rs11950562	chr5:131652529	chr5:132316836	A	C	rs4705938	chr5:131694077	chr5:132358384	T	C	1	0.99596	1	Basal metabolic rate	EFO_0007777	Neale B	UKBB	European	2017	-0.01363	0.001612	2.695e-17	-	331307	0	331307	1	IVNT	Neale-B_UKBB_EUR_2017
rs11950562	rs11950562	chr5:131652529	chr5:132316836	A	C	rs11950562	chr5:131652529	chr5:132316836	A	C	0	1	1	Basal metabolic rate	EFO_0007777	Neale B	UKBB	European	2017	-0.01363	0.001612	2.798e-17	-	331307	0	331307	1	IVNT	Neale-B_UKBB_EUR_2017
rs11950562	rs11950562	chr5:131652529	chr5:132316836	A	C	rs1050152	chr5:131676320	chr5:132340627	C	T	1	0.80126	1	Self-reported asthma	EFO_0000270	Neale B	UKBB	European	2017	0.006647	0.0007865	2.91e-17	+	337159	39049	298110	1	risk diff	Neale-B_UKBB_EUR_2017
rs11950562	rs11950562	chr5:131652529	chr5:132316836	A	C	rs10058655	chr5:131570896	chr5:132235203	A	T	1	0.81268	0.94072	Asthma	EFO_0000270	Neale B	UKBB	European	2017	0.006616	0.0007834	3.039e-17	+	336782	38791	297991	1	risk diff	Neale-B_UKBB_EUR_2017
rs11950562	rs11950562	chr5:131652529	chr5:132316836	A	C	rs35260072	chr5:131630852	chr5:132295159	A	C	1	0.80461	1	Asthma	EFO_0000270	Neale B	UKBB	European	2017	0.006668	0.0007896	3.077e-17	+	336782	38791	297991	1	risk diff	Neale-B_UKBB_EUR_2017
rs11950562	rs11950562	chr5:131652529	chr5:132316836	A	C	rs72793283	chr5:131566941	chr5:132231248	G	A	1	0.81268	0.94072	Self-reported asthma	EFO_0000270	Neale B	UKBB	European	2017	0.00663	0.0007858	3.26e-17	+	337159	39049	298110	1	risk diff	Neale-B_UKBB_EUR_2017
rs11950562	rs11950562	chr5:131652529	chr5:132316836	A	C	rs10058074	chr5:131686146	chr5:132350453	G	A	1	0.97605	1	Crohns disease	EFO_0000384	IBDGC	26192919	European	2015	-0.1916	0.0227	3.516e-17	-	20883	5956	14927	7	log OR	IBDGC_Chrons-Disease_EUR_2015
rs11950562	rs11950562	chr5:131652529	chr5:132316836	A	C	rs11955347	chr5:131567924	chr5:132232231	G	A	1	0.81268	0.94072	Self-reported asthma	EFO_0000270	Neale B	UKBB	European	2017	0.006619	0.0007857	3.61e-17	+	337159	39049	298110	1	risk diff	Neale-B_UKBB_EUR_2017
rs11950562	rs11950562	chr5:131652529	chr5:132316836	A	C	rs111547866	chr5:131564501	chr5:132228808	C	T	1	0.80206	0.9403	Asthma	EFO_0000270	Neale B	UKBB	European	2017	0.006608	0.0007845	3.684e-17	+	336782	38791	297991	1	risk diff	Neale-B_UKBB_EUR_2017
rs11950562	rs11950562	chr5:131652529	chr5:132316836	A	C	rs1050152	chr5:131676320	chr5:132340627	C	T	1	0.80126	1	Platelet count	EFO_0004586	Astle W	27863252	European	2016	0.03088	0.003666	3.688e-17	+	173480	0	173480	2	IVNT	Astle-W_Blood-Cell-Traits_EUR_2016
rs11950562	rs11950562	chr5:131652529	chr5:132316836	A	C	rs112688207	chr5:131564636	chr5:132228943	C	T	1	0.80206	0.9403	Asthma	EFO_0000270	Neale B	UKBB	European	2017	0.006597	0.0007844	4.094e-17	+	336782	38791	297991	1	risk diff	Neale-B_UKBB_EUR_2017
rs11950562	rs11950562	chr5:131652529	chr5:132316836	A	C	rs113823725	chr5:131563501	chr5:132227808	C	G	1	0.81268	0.94072	Self-reported asthma	EFO_0000270	Neale B	UKBB	European	2017	0.006607	0.0007859	4.187e-17	+	337159	39049	298110	1	risk diff	Neale-B_UKBB_EUR_2017
rs11950562	rs11950562	chr5:131652529	chr5:132316836	A	C	rs72793283	chr5:131566941	chr5:132231248	G	A	1	0.81268	0.94072	Asthma	EFO_0000270	Neale B	UKBB	European	2017	0.006593	0.0007843	4.252e-17	+	336782	38791	297991	1	risk diff	Neale-B_UKBB_EUR_2017
rs11950562	rs11950562	chr5:131652529	chr5:132316836	A	C	rs11955347	chr5:131567924	chr5:132232231	G	A	1	0.81268	0.94072	Asthma	EFO_0000270	Neale B	UKBB	European	2017	0.006588	0.0007842	4.449e-17	+	336782	38791	297991	1	risk diff	Neale-B_UKBB_EUR_2017
rs11950562	rs11950562	chr5:131652529	chr5:132316836	A	C	rs10060615	chr5:131708877	chr5:132373185	T	C	1	0.97204	0.99592	Crohns disease	EFO_0000384	IBDGC	26192919	European	2015	-0.1909	0.0228	4.866e-17	-	20883	5956	14927	7	log OR	IBDGC_Chrons-Disease_EUR_2015
rs11950562	rs11950562	chr5:131652529	chr5:132316836	A	C	rs35260072	chr5:131630852	chr5:132295159	A	C	1	0.80461	1	Self-reported asthma	EFO_0000270	Neale B	UKBB	European	2017	0.006625	0.0007911	5.603e-17	+	337159	39049	298110	1	risk diff	Neale-B_UKBB_EUR_2017
rs11950562	rs11950562	chr5:131652529	chr5:132316836	A	C	rs113823725	chr5:131563501	chr5:132227808	C	G	1	0.81268	0.94072	Asthma	EFO_0000270	Neale B	UKBB	European	2017	0.006567	0.0007844	5.675e-17	+	336782	38791	297991	1	risk diff	Neale-B_UKBB_EUR_2017
rs11950562	rs11950562	chr5:131652529	chr5:132316836	A	C	rs35260072	chr5:131630852	chr5:132295159	A	C	1	0.80461	1	Inflammatory bowel disease	EFO_0003767	IBDGC	26192919	European	2015	-0.1422	0.017	7.066e-17	-	34652	12882	21770	15	log OR	IBDGC_IBD_EUR_2015
rs11950562	rs11950562	chr5:131652529	chr5:132316836	A	C	rs10075801	chr5:131677642	chr5:132341949	A	G	1	0.98	1	Crohns disease	EFO_0000384	IBDGC	26192919	European	2015	-0.1914	0.023	8.519e-17	-	20883	5956	14927	7	log OR	IBDGC_Chrons-Disease_EUR_2015
rs11950562	rs11950562	chr5:131652529	chr5:132316836	A	C	rs1050152	chr5:131676320	chr5:132340627	C	T	1	0.80126	1	Inflammatory bowel disease	EFO_0003767	IBDGC	26192919	European	2015	-0.1403	0.0169	8.751e-17	-	34652	12882	21770	15	log OR	IBDGC_IBD_EUR_2015
rs11950562	rs11950562	chr5:131652529	chr5:132316836	A	C	rs56399423	chr5:131672657	chr5:132336964	T	C	1	0.80461	1	Inflammatory bowel disease	EFO_0003767	IBDGC	26192919	European	2015	-0.1401	0.0169	9.447e-17	-	34652	12882	21770	15	log OR	IBDGC_IBD_EUR_2015
rs11950562	rs11950562	chr5:131652529	chr5:132316836	A	C	rs56399423	chr5:131672657	chr5:132336964	T	C	1	0.80461	1	White blood cell count	EFO_0004586	Astle W	27863252	European	2016	0.02992	0.003605	1.042e-16	+	173480	0	173480	2	IVNT	Astle-W_Blood-Cell-Traits_EUR_2016
rs11950562	rs11950562	chr5:131652529	chr5:132316836	A	C	rs72793280	chr5:131562900	chr5:132227207	C	T	1	0.80914	0.94058	Self-reported asthma	EFO_0000270	Neale B	UKBB	European	2017	0.006516	0.000786	1.137e-16	+	337159	39049	298110	1	risk diff	Neale-B_UKBB_EUR_2017
rs11950562	rs11950562	chr5:131652529	chr5:132316836	A	C	rs56399423	chr5:131672657	chr5:132336964	T	C	1	0.80461	1	Myeloid white cell count	EFO_0004586	Astle W	27863252	European	2016	0.03	0.003619	1.149e-16	+	173480	0	173480	2	IVNT	Astle-W_Blood-Cell-Traits_EUR_2016
rs11950562	rs11950562	chr5:131652529	chr5:132316836	A	C	rs1050152	chr5:131676320	chr5:132340627	C	T	1	0.80126	1	White blood cell count	EFO_0004586	Astle W	27863252	European	2016	0.02985	0.003604	1.227e-16	+	173480	0	173480	2	IVNT	Astle-W_Blood-Cell-Traits_EUR_2016
rs11950562	rs11950562	chr5:131652529	chr5:132316836	A	C	rs72793280	chr5:131562900	chr5:132227207	C	T	1	0.80914	0.94058	Asthma	EFO_0000270	Neale B	UKBB	European	2017	0.006486	0.0007845	1.378e-16	+	336782	38791	297991	1	risk diff	Neale-B_UKBB_EUR_2017
rs11950562	rs11950562	chr5:131652529	chr5:132316836	A	C	rs200838	chr5:131710399	chr5:132374707	C	A	1	0.97603	0.9959	No blood clot, bronchitis, emphysema, asthma, rhinitis, eczema or allergy diagnosed by doctor	-	Neale B	UKBB	European	2017	-0.009407	0.001138	1.425e-16	-	336782	228530	108252	1	risk diff	Neale-B_UKBB_EUR_2017
rs11950562	rs11950562	chr5:131652529	chr5:132316836	A	C	rs72793280	chr5:131562900	chr5:132227207	C	T	1	0.80914	0.94058	Arm predicted mass left	-	Neale B	UKBB	European	2017	-0.0128	0.001551	1.525e-16	-	331146	0	331146	1	IVNT	Neale-B_UKBB_EUR_2017
rs11950562	rs11950562	chr5:131652529	chr5:132316836	A	C	rs1050152	chr5:131676320	chr5:132340627	C	T	1	0.80126	1	Myeloid white cell count	EFO_0004586	Astle W	27863252	European	2016	0.02987	0.003619	1.555e-16	+	173480	0	173480	2	IVNT	Astle-W_Blood-Cell-Traits_EUR_2016
rs11950562	rs11950562	chr5:131652529	chr5:132316836	A	C	rs2631360	chr5:131707429	chr5:132371737	A	G	1	0.97603	0.9959	No blood clot, bronchitis, emphysema, asthma, rhinitis, eczema or allergy diagnosed by doctor	-	Neale B	UKBB	European	2017	-0.009394	0.001138	1.57e-16	-	336782	228530	108252	1	risk diff	Neale-B_UKBB_EUR_2017
rs11950562	rs11950562	chr5:131652529	chr5:132316836	A	C	rs10075801	chr5:131677642	chr5:132341949	A	G	1	0.98	1	Sum basophil neutrophil counts	EFO_0004586	Astle W	27863252	European	2016	0.02985	0.003628	1.903e-16	+	173480	0	173480	2	IVNT	Astle-W_Blood-Cell-Traits_EUR_2016
rs11950562	rs11950562	chr5:131652529	chr5:132316836	A	C	rs10075801	chr5:131677642	chr5:132341949	A	G	1	0.98	1	Sum basophil neutrophil counts	EFO_0004833;EFO_0005090	Astle W	27863252	European	2016	-0.02985	0.003631	2e-16	-	-	-	-	-	unit decrease	NHGRI-EBI_GWAS_Catalog
rs11950562	rs11950562	chr5:131652529	chr5:132316836	A	C	rs72793280	chr5:131562900	chr5:132227207	C	T	1	0.80914	0.94058	Arm fat-free mass right	-	Neale B	UKBB	European	2017	-0.01253	0.001526	2.146e-16	-	331221	0	331221	1	IVNT	Neale-B_UKBB_EUR_2017
rs11950562	rs11950562	chr5:131652529	chr5:132316836	A	C	rs113823725	chr5:131563501	chr5:132227808	C	G	1	0.81268	0.94072	Arm predicted mass left	-	Neale B	UKBB	European	2017	-0.01273	0.001551	2.19e-16	-	331146	0	331146	1	IVNT	Neale-B_UKBB_EUR_2017
rs11950562	rs11950562	chr5:131652529	chr5:132316836	A	C	rs72795121	chr5:131638324	chr5:132302631	T	A	1	0.97605	1	Crohns disease	EFO_0000384	IBDGC	26192919	European	2015	-0.1884	0.023	2.344e-16	-	20883	5956	14927	7	log OR	IBDGC_Chrons-Disease_EUR_2015
rs11950562	rs11950562	chr5:131652529	chr5:132316836	A	C	rs4594848	chr5:131586598	chr5:132250905	C	A	1	0.81646	0.94482	Hand grip strength right	EFO_0006941	Neale B	UKBB	European	2017	-0.01445	0.001763	2.454e-16	-	335842	0	335842	1	IVNT	Neale-B_UKBB_EUR_2017
rs11950562	rs11950562	chr5:131652529	chr5:132316836	A	C	rs17622208	chr5:131717050	chr5:132381358	G	A	1	0.99196	0.99597	Crohns disease	EFO_0000384	IBDGC	26192919	European	2015	-0.1866	0.0228	2.51e-16	-	20883	5956	14927	7	log OR	IBDGC_Chrons-Disease_EUR_2015
rs11950562	rs11950562	chr5:131652529	chr5:132316836	A	C	rs72793283	chr5:131566941	chr5:132231248	G	A	1	0.81268	0.94072	Arm predicted mass left	-	Neale B	UKBB	European	2017	-0.01268	0.001551	2.978e-16	-	331146	0	331146	1	IVNT	Neale-B_UKBB_EUR_2017
rs11950562	rs11950562	chr5:131652529	chr5:132316836	A	C	rs4705849	chr5:131559199	chr5:132223506	T	A	1	0.84148	0.93796	Arm predicted mass left	-	Neale B	UKBB	European	2017	-0.01267	0.001551	3.015e-16	-	331146	0	331146	1	IVNT	Neale-B_UKBB_EUR_2017
rs11950562	rs11950562	chr5:131652529	chr5:132316836	A	C	rs2631360	chr5:131707429	chr5:132371737	A	G	1	0.97603	0.9959	Sum basophil neutrophil counts	EFO_0004586	Astle W	27863252	European	2016	0.02926	0.003581	3.029e-16	+	173480	0	173480	2	IVNT	Astle-W_Blood-Cell-Traits_EUR_2016
rs11950562	rs11950562	chr5:131652529	chr5:132316836	A	C	rs72793278	chr5:131561372	chr5:132225679	C	A	1	0.84148	0.93796	Arm predicted mass left	-	Neale B	UKBB	European	2017	-0.01267	0.001551	3.053e-16	-	331146	0	331146	1	IVNT	Neale-B_UKBB_EUR_2017
rs11950562	rs11950562	chr5:131652529	chr5:132316836	A	C	rs4705926	chr5:131561758	chr5:132226065	C	T	1	0.84892	0.94209	Arm predicted mass left	-	Neale B	UKBB	European	2017	-0.01267	0.00155	3.099e-16	-	331146	0	331146	1	IVNT	Neale-B_UKBB_EUR_2017
rs11950562	rs11950562	chr5:131652529	chr5:132316836	A	C	rs112688207	chr5:131564636	chr5:132228943	C	T	1	0.80206	0.9403	Hand grip strength right	EFO_0006941	Neale B	UKBB	European	2017	-0.01445	0.001769	3.129e-16	-	335842	0	335842	1	IVNT	Neale-B_UKBB_EUR_2017
rs11950562	rs11950562	chr5:131652529	chr5:132316836	A	C	rs4705849	chr5:131559199	chr5:132223506	T	A	1	0.84148	0.93796	Hand grip strength right	EFO_0006941	Neale B	UKBB	European	2017	-0.01444	0.001769	3.221e-16	-	335842	0	335842	1	IVNT	Neale-B_UKBB_EUR_2017
rs11950562	rs11950562	chr5:131652529	chr5:132316836	A	C	rs113823725	chr5:131563501	chr5:132227808	C	G	1	0.81268	0.94072	Arm fat-free mass right	-	Neale B	UKBB	European	2017	-0.01246	0.001526	3.234e-16	-	331221	0	331221	1	IVNT	Neale-B_UKBB_EUR_2017
rs11950562	rs11950562	chr5:131652529	chr5:132316836	A	C	rs111547866	chr5:131564501	chr5:132228808	C	T	1	0.80206	0.9403	Hand grip strength right	EFO_0006941	Neale B	UKBB	European	2017	-0.01444	0.001769	3.353e-16	-	335842	0	335842	1	IVNT	Neale-B_UKBB_EUR_2017
rs11950562	rs11950562	chr5:131652529	chr5:132316836	A	C	rs11955347	chr5:131567924	chr5:132232231	G	A	1	0.81268	0.94072	Arm predicted mass left	-	Neale B	UKBB	European	2017	-0.01265	0.00155	3.378e-16	-	331146	0	331146	1	IVNT	Neale-B_UKBB_EUR_2017
rs11950562	rs11950562	chr5:131652529	chr5:132316836	A	C	rs111547866	chr5:131564501	chr5:132228808	C	T	1	0.80206	0.9403	Arm predicted mass left	-	Neale B	UKBB	European	2017	-0.01265	0.001551	3.493e-16	-	331146	0	331146	1	IVNT	Neale-B_UKBB_EUR_2017
rs11950562	rs11950562	chr5:131652529	chr5:132316836	A	C	rs72793280	chr5:131562900	chr5:132227207	C	T	1	0.80914	0.94058	Hand grip strength right	EFO_0006941	Neale B	UKBB	European	2017	-0.01443	0.001769	3.508e-16	-	335842	0	335842	1	IVNT	Neale-B_UKBB_EUR_2017
rs11950562	rs11950562	chr5:131652529	chr5:132316836	A	C	rs2631360	chr5:131707429	chr5:132371737	A	G	1	0.97603	0.9959	Arm predicted mass left	-	Neale B	UKBB	European	2017	-0.01255	0.001539	3.553e-16	-	331146	0	331146	1	IVNT	Neale-B_UKBB_EUR_2017
rs11950562	rs11950562	chr5:131652529	chr5:132316836	A	C	rs113823725	chr5:131563501	chr5:132227808	C	G	1	0.81268	0.94072	Hand grip strength right	EFO_0006941	Neale B	UKBB	European	2017	-0.01442	0.001769	3.585e-16	-	335842	0	335842	1	IVNT	Neale-B_UKBB_EUR_2017
rs11950562	rs11950562	chr5:131652529	chr5:132316836	A	C	rs4705926	chr5:131561758	chr5:132226065	C	T	1	0.84892	0.94209	Hand grip strength right	EFO_0006941	Neale B	UKBB	European	2017	-0.01441	0.001768	3.613e-16	-	335842	0	335842	1	IVNT	Neale-B_UKBB_EUR_2017
rs11950562	rs11950562	chr5:131652529	chr5:132316836	A	C	rs112688207	chr5:131564636	chr5:132228943	C	T	1	0.80206	0.9403	Arm predicted mass left	-	Neale B	UKBB	European	2017	-0.01264	0.001551	3.627e-16	-	331146	0	331146	1	IVNT	Neale-B_UKBB_EUR_2017
rs11950562	rs11950562	chr5:131652529	chr5:132316836	A	C	rs200838	chr5:131710399	chr5:132374707	C	A	1	0.97603	0.9959	Arm predicted mass left	-	Neale B	UKBB	European	2017	-0.01254	0.001539	3.768e-16	-	331146	0	331146	1	IVNT	Neale-B_UKBB_EUR_2017
rs11950562	rs11950562	chr5:131652529	chr5:132316836	A	C	rs7701414	chr5:131585958	chr5:132250265	A	G	1	0.82002	0.94495	Hand grip strength right	EFO_0006941	Neale B	UKBB	European	2017	-0.01435	0.001762	3.793e-16	-	335842	0	335842	1	IVNT	Neale-B_UKBB_EUR_2017
rs11950562	rs11950562	chr5:131652529	chr5:132316836	A	C	rs72793278	chr5:131561372	chr5:132225679	C	A	1	0.84148	0.93796	Hand grip strength right	EFO_0006941	Neale B	UKBB	European	2017	-0.0144	0.001768	3.844e-16	-	335842	0	335842	1	IVNT	Neale-B_UKBB_EUR_2017
rs11950562	rs11950562	chr5:131652529	chr5:132316836	A	C	rs4705849	chr5:131559199	chr5:132223506	T	A	1	0.84148	0.93796	Self-reported asthma	EFO_0000270	Neale B	UKBB	European	2017	0.006399	0.0007859	3.87e-16	+	337159	39049	298110	1	risk diff	Neale-B_UKBB_EUR_2017
rs11950562	rs11950562	chr5:131652529	chr5:132316836	A	C	rs6863213	chr5:131575932	chr5:132240239	C	T	1	0.82381	0.94907	Hand grip strength right	EFO_0006941	Neale B	UKBB	European	2017	-0.01437	0.001765	3.89e-16	-	335842	0	335842	1	IVNT	Neale-B_UKBB_EUR_2017
rs11950562	rs11950562	chr5:131652529	chr5:132316836	A	C	rs4705926	chr5:131561758	chr5:132226065	C	T	1	0.84892	0.94209	Self-reported asthma	EFO_0000270	Neale B	UKBB	European	2017	0.006397	0.0007857	3.913e-16	+	337159	39049	298110	1	risk diff	Neale-B_UKBB_EUR_2017
rs11950562	rs11950562	chr5:131652529	chr5:132316836	A	C	rs35260072	chr5:131630852	chr5:132295159	A	C	1	0.80461	1	Platelet count	EFO_0004586	Astle W	27863252	European	2016	0.03004	0.003691	3.986e-16	+	173480	0	173480	2	IVNT	Astle-W_Blood-Cell-Traits_EUR_2016
rs11950562	rs11950562	chr5:131652529	chr5:132316836	A	C	rs72793278	chr5:131561372	chr5:132225679	C	A	1	0.84148	0.93796	Self-reported asthma	EFO_0000270	Neale B	UKBB	European	2017	0.006395	0.0007857	3.987e-16	+	337159	39049	298110	1	risk diff	Neale-B_UKBB_EUR_2017
rs11950562	rs11950562	chr5:131652529	chr5:132316836	A	C	rs3844312	chr5:131582356	chr5:132246663	C	T	1	0.82381	0.94907	Hand grip strength right	EFO_0006941	Neale B	UKBB	European	2017	-0.01433	0.001762	4.074e-16	-	335842	0	335842	1	IVNT	Neale-B_UKBB_EUR_2017
rs11950562	rs11950562	chr5:131652529	chr5:132316836	A	C	rs200838	chr5:131710399	chr5:132374707	C	A	1	0.97603	0.9959	Sum basophil neutrophil counts	EFO_0004586	Astle W	27863252	European	2016	0.02913	0.003581	4.132e-16	+	173480	0	173480	2	IVNT	Astle-W_Blood-Cell-Traits_EUR_2016
rs11950562	rs11950562	chr5:131652529	chr5:132316836	A	C	rs72793283	chr5:131566941	chr5:132231248	G	A	1	0.81268	0.94072	Arm fat-free mass right	-	Neale B	UKBB	European	2017	-0.0124	0.001525	4.248e-16	-	331221	0	331221	1	IVNT	Neale-B_UKBB_EUR_2017
rs11950562	rs11950562	chr5:131652529	chr5:132316836	A	C	rs112838960	chr5:131709032	chr5:132373340	TAATA	T	1	0.97603	0.9959	Sum basophil neutrophil counts	EFO_0004586	Astle W	27863252	European	2016	0.02916	0.003586	4.25e-16	+	173480	0	173480	2	IVNT	Astle-W_Blood-Cell-Traits_EUR_2016
rs11950562	rs11950562	chr5:131652529	chr5:132316836	A	C	rs10058655	chr5:131570896	chr5:132235203	A	T	1	0.81268	0.94072	Arm predicted mass left	-	Neale B	UKBB	European	2017	-0.01259	0.001549	4.318e-16	-	331146	0	331146	1	IVNT	Neale-B_UKBB_EUR_2017
rs11950562	rs11950562	chr5:131652529	chr5:132316836	A	C	rs4594848	chr5:131586598	chr5:132250905	C	A	1	0.81646	0.94482	Arm fat-free mass right	-	Neale B	UKBB	European	2017	-0.01236	0.00152	4.408e-16	-	331221	0	331221	1	IVNT	Neale-B_UKBB_EUR_2017
rs11950562	rs11950562	chr5:131652529	chr5:132316836	A	C	rs7701414	chr5:131585958	chr5:132250265	A	G	1	0.82002	0.94495	Arm fat-free mass right	-	Neale B	UKBB	European	2017	-0.01234	0.001519	4.55e-16	-	331221	0	331221	1	IVNT	Neale-B_UKBB_EUR_2017
rs11950562	rs11950562	chr5:131652529	chr5:132316836	A	C	rs111547866	chr5:131564501	chr5:132228808	C	T	1	0.80206	0.9403	Arm fat-free mass right	-	Neale B	UKBB	European	2017	-0.01239	0.001526	4.646e-16	-	331221	0	331221	1	IVNT	Neale-B_UKBB_EUR_2017
rs11950562	rs11950562	chr5:131652529	chr5:132316836	A	C	rs72793280	chr5:131562900	chr5:132227207	C	T	1	0.80914	0.94058	Arm fat-free mass left	-	Neale B	UKBB	European	2017	-0.01264	0.001557	4.672e-16	-	331159	0	331159	1	IVNT	Neale-B_UKBB_EUR_2017
rs11950562	rs11950562	chr5:131652529	chr5:132316836	A	C	rs4705849	chr5:131559199	chr5:132223506	T	A	1	0.84148	0.93796	Arm fat-free mass right	-	Neale B	UKBB	European	2017	-0.01239	0.001526	4.692e-16	-	331221	0	331221	1	IVNT	Neale-B_UKBB_EUR_2017
rs11950562	rs11950562	chr5:131652529	chr5:132316836	A	C	rs72793278	chr5:131561372	chr5:132225679	C	A	1	0.84148	0.93796	Arm fat-free mass right	-	Neale B	UKBB	European	2017	-0.01239	0.001525	4.697e-16	-	331221	0	331221	1	IVNT	Neale-B_UKBB_EUR_2017
rs11950562	rs11950562	chr5:131652529	chr5:132316836	A	C	rs11955347	chr5:131567924	chr5:132232231	G	A	1	0.81268	0.94072	Arm fat-free mass right	-	Neale B	UKBB	European	2017	-0.01238	0.001525	4.701e-16	-	331221	0	331221	1	IVNT	Neale-B_UKBB_EUR_2017
rs11950562	rs11950562	chr5:131652529	chr5:132316836	A	C	rs17622208	chr5:131717050	chr5:132381358	G	A	1	0.99196	0.99597	No blood clot, bronchitis, emphysema, asthma, rhinitis, eczema or allergy diagnosed by doctor	-	Neale B	UKBB	European	2017	-0.009242	0.001138	4.706e-16	-	336782	228530	108252	1	risk diff	Neale-B_UKBB_EUR_2017
rs11950562	rs11950562	chr5:131652529	chr5:132316836	A	C	rs4705938	chr5:131694077	chr5:132358384	T	C	1	0.99596	1	Crohns disease	EFO_0000384	IBDGC	26192919	European	2015	-0.1846	0.0227	4.791e-16	-	20883	5956	14927	7	log OR	IBDGC_Chrons-Disease_EUR_2015
rs11950562	rs11950562	chr5:131652529	chr5:132316836	A	C	rs112688207	chr5:131564636	chr5:132228943	C	T	1	0.80206	0.9403	Arm fat-free mass right	-	Neale B	UKBB	European	2017	-0.01238	0.001526	4.801e-16	-	331221	0	331221	1	IVNT	Neale-B_UKBB_EUR_2017
rs11950562	rs11950562	chr5:131652529	chr5:132316836	A	C	rs4594848	chr5:131586598	chr5:132250905	C	A	1	0.81646	0.94482	Arm predicted mass left	-	Neale B	UKBB	European	2017	-0.01254	0.001545	4.813e-16	-	331146	0	331146	1	IVNT	Neale-B_UKBB_EUR_2017
rs11950562	rs11950562	chr5:131652529	chr5:132316836	A	C	rs4705926	chr5:131561758	chr5:132226065	C	T	1	0.84892	0.94209	Arm fat-free mass right	-	Neale B	UKBB	European	2017	-0.01238	0.001525	4.837e-16	-	331221	0	331221	1	IVNT	Neale-B_UKBB_EUR_2017
rs11950562	rs11950562	chr5:131652529	chr5:132316836	A	C	rs4705928	chr5:131578637	chr5:132242944	C	T	1	0.82381	0.94907	Hand grip strength right	EFO_0006941	Neale B	UKBB	European	2017	-0.01429	0.001762	5.032e-16	-	335842	0	335842	1	IVNT	Neale-B_UKBB_EUR_2017
rs11950562	rs11950562	chr5:131652529	chr5:132316836	A	C	rs2631367	chr5:131705458	chr5:132369766	G	C	1	0.97998	0.9959	Sum basophil neutrophil counts	EFO_0004586	Astle W	27863252	European	2016	0.02909	0.003586	5.047e-16	+	173480	0	173480	2	IVNT	Astle-W_Blood-Cell-Traits_EUR_2016
rs11950562	rs11950562	chr5:131652529	chr5:132316836	A	C	rs7701414	chr5:131585958	chr5:132250265	A	G	1	0.82002	0.94495	Arm predicted mass left	-	Neale B	UKBB	European	2017	-0.01252	0.001544	5.183e-16	-	331146	0	331146	1	IVNT	Neale-B_UKBB_EUR_2017
rs11950562	rs11950562	chr5:131652529	chr5:132316836	A	C	rs6863213	chr5:131575932	chr5:132240239	C	T	1	0.82381	0.94907	Arm fat-free mass right	-	Neale B	UKBB	European	2017	-0.01234	0.001522	5.226e-16	-	331221	0	331221	1	IVNT	Neale-B_UKBB_EUR_2017
rs11950562	rs11950562	chr5:131652529	chr5:132316836	A	C	rs11242109	chr5:131677047	chr5:132341354	G	T	1	0.97998	0.99594	Sum basophil neutrophil counts	EFO_0004586	Astle W	27863252	European	2016	0.02904	0.003583	5.281e-16	+	173480	0	173480	2	IVNT	Astle-W_Blood-Cell-Traits_EUR_2016
rs11950562	rs11950562	chr5:131652529	chr5:132316836	A	C	rs4705938	chr5:131694077	chr5:132358384	T	C	1	0.99596	1	Crohns disease	EFO_0000384	IBDGC	23128233	European	2012	NA	NA	5.3e-16	NA	14342	6299	8043	7	log OR	IBDGC_Chrons-Disease_EUR_2012
rs11950562	rs11950562	chr5:131652529	chr5:132316836	A	C	rs10058655	chr5:131570896	chr5:132235203	A	T	1	0.81268	0.94072	Arm fat-free mass right	-	Neale B	UKBB	European	2017	-0.01235	0.001524	5.323e-16	-	331221	0	331221	1	IVNT	Neale-B_UKBB_EUR_2017
rs11950562	rs11950562	chr5:131652529	chr5:132316836	A	C	rs4705928	chr5:131578637	chr5:132242944	C	T	1	0.82381	0.94907	Arm fat-free mass right	-	Neale B	UKBB	European	2017	-0.01232	0.00152	5.327e-16	-	331221	0	331221	1	IVNT	Neale-B_UKBB_EUR_2017
rs11950562	rs11950562	chr5:131652529	chr5:132316836	A	C	rs6863213	chr5:131575932	chr5:132240239	C	T	1	0.82381	0.94907	Arm predicted mass left	-	Neale B	UKBB	European	2017	-0.01254	0.001547	5.355e-16	-	331146	0	331146	1	IVNT	Neale-B_UKBB_EUR_2017
rs11950562	rs11950562	chr5:131652529	chr5:132316836	A	C	rs4705849	chr5:131559199	chr5:132223506	T	A	1	0.84148	0.93796	Asthma	EFO_0000270	Neale B	UKBB	European	2017	0.006356	0.0007844	5.379e-16	+	336782	38791	297991	1	risk diff	Neale-B_UKBB_EUR_2017
rs11950562	rs11950562	chr5:131652529	chr5:132316836	A	C	rs4705926	chr5:131561758	chr5:132226065	C	T	1	0.84892	0.94209	Asthma	EFO_0000270	Neale B	UKBB	European	2017	0.006354	0.0007842	5.386e-16	+	336782	38791	297991	1	risk diff	Neale-B_UKBB_EUR_2017
rs11950562	rs11950562	chr5:131652529	chr5:132316836	A	C	rs11949055	chr5:131576737	chr5:132241044	T	C	1	0.82381	0.94907	Hand grip strength right	EFO_0006941	Neale B	UKBB	European	2017	-0.01428	0.001762	5.417e-16	-	335842	0	335842	1	IVNT	Neale-B_UKBB_EUR_2017
rs11950562	rs11950562	chr5:131652529	chr5:132316836	A	C	rs72793278	chr5:131561372	chr5:132225679	C	A	1	0.84148	0.93796	Asthma	EFO_0000270	Neale B	UKBB	European	2017	0.006353	0.0007843	5.491e-16	+	336782	38791	297991	1	risk diff	Neale-B_UKBB_EUR_2017
rs11950562	rs11950562	chr5:131652529	chr5:132316836	A	C	rs113823725	chr5:131563501	chr5:132227808	C	G	1	0.81268	0.94072	Arm fat-free mass left	-	Neale B	UKBB	European	2017	-0.01261	0.001557	5.524e-16	-	331159	0	331159	1	IVNT	Neale-B_UKBB_EUR_2017
rs11950562	rs11950562	chr5:131652529	chr5:132316836	A	C	rs11955347	chr5:131567924	chr5:132232231	G	A	1	0.81268	0.94072	Hand grip strength right	EFO_0006941	Neale B	UKBB	European	2017	-0.01432	0.001768	5.542e-16	-	335842	0	335842	1	IVNT	Neale-B_UKBB_EUR_2017
rs11950562	rs11950562	chr5:131652529	chr5:132316836	A	C	rs2631367	chr5:131705458	chr5:132369766	G	C	1	0.97998	0.9959	Arm predicted mass left	-	Neale B	UKBB	European	2017	-0.01247	0.00154	5.585e-16	-	331146	0	331146	1	IVNT	Neale-B_UKBB_EUR_2017
rs11950562	rs11950562	chr5:131652529	chr5:132316836	A	C	rs11950562	chr5:131652529	chr5:132316836	A	C	0	1	1	Sum basophil neutrophil counts	EFO_0004586	Astle W	27863252	European	2016	0.02903	0.003585	5.596e-16	+	173480	0	173480	2	IVNT	Astle-W_Blood-Cell-Traits_EUR_2016
rs11950562	rs11950562	chr5:131652529	chr5:132316836	A	C	rs4705928	chr5:131578637	chr5:132242944	C	T	1	0.82381	0.94907	Arm predicted mass left	-	Neale B	UKBB	European	2017	-0.01251	0.001545	5.69e-16	-	331146	0	331146	1	IVNT	Neale-B_UKBB_EUR_2017
rs11950562	rs11950562	chr5:131652529	chr5:132316836	A	C	rs10058655	chr5:131570896	chr5:132235203	A	T	1	0.81268	0.94072	Hand grip strength right	EFO_0006941	Neale B	UKBB	European	2017	-0.0143	0.001766	5.73e-16	-	335842	0	335842	1	IVNT	Neale-B_UKBB_EUR_2017
rs11950562	rs11950562	chr5:131652529	chr5:132316836	A	C	rs112537099	chr5:131591725	chr5:132256032	C	G	1	0.82381	0.94907	Hand grip strength right	EFO_0006941	Neale B	UKBB	European	2017	-0.01425	0.001761	5.803e-16	-	335842	0	335842	1	IVNT	Neale-B_UKBB_EUR_2017
rs11950562	rs11950562	chr5:131652529	chr5:132316836	A	C	rs17622208	chr5:131717050	chr5:132381358	G	A	1	0.99196	0.99597	Sum basophil neutrophil counts	EFO_0004586	Astle W	27863252	European	2016	0.02897	0.00358	5.81e-16	+	173480	0	173480	2	IVNT	Astle-W_Blood-Cell-Traits_EUR_2016
rs11950562	rs11950562	chr5:131652529	chr5:132316836	A	C	rs7720230	chr5:131592405	chr5:132256712	T	G	1	0.82381	0.94907	Hand grip strength right	EFO_0006941	Neale B	UKBB	European	2017	-0.01425	0.001761	5.885e-16	-	335842	0	335842	1	IVNT	Neale-B_UKBB_EUR_2017
rs11950562	rs11950562	chr5:131652529	chr5:132316836	A	C	rs11242109	chr5:131677047	chr5:132341354	G	T	1	0.97998	0.99594	Arm predicted mass left	-	Neale B	UKBB	European	2017	-0.01245	0.001539	6.007e-16	-	331146	0	331146	1	IVNT	Neale-B_UKBB_EUR_2017
rs11950562	rs11950562	chr5:131652529	chr5:132316836	A	C	rs2631367	chr5:131705458	chr5:132369766	G	C	1	0.97998	0.9959	No blood clot, bronchitis, emphysema, asthma, rhinitis, eczema or allergy diagnosed by doctor	-	Neale B	UKBB	European	2017	-0.009211	0.001139	6.041e-16	-	336782	228530	108252	1	risk diff	Neale-B_UKBB_EUR_2017
rs11950562	rs11950562	chr5:131652529	chr5:132316836	A	C	rs72793283	chr5:131566941	chr5:132231248	G	A	1	0.81268	0.94072	Hand grip strength right	EFO_0006941	Neale B	UKBB	European	2017	-0.01431	0.001769	6.044e-16	-	335842	0	335842	1	IVNT	Neale-B_UKBB_EUR_2017
rs11950562	rs11950562	chr5:131652529	chr5:132316836	A	C	rs3844312	chr5:131582356	chr5:132246663	C	T	1	0.82381	0.94907	Arm fat-free mass right	-	Neale B	UKBB	European	2017	-0.01228	0.001519	6.299e-16	-	331221	0	331221	1	IVNT	Neale-B_UKBB_EUR_2017
rs11950562	rs11950562	chr5:131652529	chr5:132316836	A	C	rs11950562	chr5:131652529	chr5:132316836	A	C	0	1	1	Crohns disease	EFO_0000384	IBDGC	26192919	European	2015	-0.1837	0.0227	6.389e-16	-	20883	5956	14927	7	log OR	IBDGC_Chrons-Disease_EUR_2015
rs11950562	rs11950562	chr5:131652529	chr5:132316836	A	C	rs56083751	chr5:131664638	chr5:132328945	T	A	1	0.99596	1	Sum basophil neutrophil counts	EFO_0004586	Astle W	27863252	European	2016	0.02895	0.003582	6.414e-16	+	173480	0	173480	2	IVNT	Astle-W_Blood-Cell-Traits_EUR_2016
rs11950562	rs11950562	chr5:131652529	chr5:132316836	A	C	rs10479000	chr5:131607402	chr5:132271709	T	C	1	0.84184	0.94967	Hand grip strength right	EFO_0006941	Neale B	UKBB	European	2017	-0.01424	0.001761	6.424e-16	-	335842	0	335842	1	IVNT	Neale-B_UKBB_EUR_2017
rs11950562	rs11950562	chr5:131652529	chr5:132316836	A	C	rs3844312	chr5:131582356	chr5:132246663	C	T	1	0.82381	0.94907	Arm predicted mass left	-	Neale B	UKBB	European	2017	-0.01247	0.001544	6.671e-16	-	331146	0	331146	1	IVNT	Neale-B_UKBB_EUR_2017
rs11950562	rs11950562	chr5:131652529	chr5:132316836	A	C	rs10058074	chr5:131686146	chr5:132350453	G	A	1	0.97605	1	Crohns disease	EFO_0000384	IBDGC	23128233	European	2012	NA	NA	6.8e-16	NA	14342	6299	8043	7	log OR	IBDGC_Chrons-Disease_EUR_2012
rs11950562	rs11950562	chr5:131652529	chr5:132316836	A	C	rs10060615	chr5:131708877	chr5:132373185	T	C	1	0.97204	0.99592	Arm predicted mass left	-	Neale B	UKBB	European	2017	-0.01243	0.00154	6.899e-16	-	331146	0	331146	1	IVNT	Neale-B_UKBB_EUR_2017
rs11950562	rs11950562	chr5:131652529	chr5:132316836	A	C	rs7705189	chr5:131623358	chr5:132287665	A	G	1	0.8303	0.92606	Hand grip strength right	EFO_0006941	Neale B	UKBB	European	2017	-0.01427	0.001768	6.966e-16	-	335842	0	335842	1	IVNT	Neale-B_UKBB_EUR_2017
rs11950562	rs11950562	chr5:131652529	chr5:132316836	A	C	rs7735891	chr5:131597005	chr5:132261312	C	T	1	0.84184	0.94967	Hand grip strength right	EFO_0006941	Neale B	UKBB	European	2017	-0.0142	0.001761	7.228e-16	-	335842	0	335842	1	IVNT	Neale-B_UKBB_EUR_2017
rs11950562	rs11950562	chr5:131652529	chr5:132316836	A	C	rs4705938	chr5:131694077	chr5:132358384	T	C	1	0.99596	1	Sum basophil neutrophil counts	EFO_0004586	Astle W	27863252	European	2016	0.02888	0.003581	7.264e-16	+	173480	0	173480	2	IVNT	Astle-W_Blood-Cell-Traits_EUR_2016
rs11950562	rs11950562	chr5:131652529	chr5:132316836	A	C	rs72793283	chr5:131566941	chr5:132231248	G	A	1	0.81268	0.94072	Arm fat-free mass left	-	Neale B	UKBB	European	2017	-0.01255	0.001556	7.376e-16	-	331159	0	331159	1	IVNT	Neale-B_UKBB_EUR_2017
rs11950562	rs11950562	chr5:131652529	chr5:132316836	A	C	rs4705849	chr5:131559199	chr5:132223506	T	A	1	0.84148	0.93796	Arm fat-free mass left	-	Neale B	UKBB	European	2017	-0.01255	0.001557	7.535e-16	-	331159	0	331159	1	IVNT	Neale-B_UKBB_EUR_2017
rs11950562	rs11950562	chr5:131652529	chr5:132316836	A	C	rs72793278	chr5:131561372	chr5:132225679	C	A	1	0.84148	0.93796	Arm fat-free mass left	-	Neale B	UKBB	European	2017	-0.01255	0.001556	7.576e-16	-	331159	0	331159	1	IVNT	Neale-B_UKBB_EUR_2017
rs11950562	rs11950562	chr5:131652529	chr5:132316836	A	C	rs4705926	chr5:131561758	chr5:132226065	C	T	1	0.84892	0.94209	Arm fat-free mass left	-	Neale B	UKBB	European	2017	-0.01254	0.001556	7.672e-16	-	331159	0	331159	1	IVNT	Neale-B_UKBB_EUR_2017
rs11950562	rs11950562	chr5:131652529	chr5:132316836	A	C	rs72793280	chr5:131562900	chr5:132227207	C	T	1	0.80914	0.94058	Arm predicted mass right	-	Neale B	UKBB	European	2017	-0.01225	0.00152	7.677e-16	-	331216	0	331216	1	IVNT	Neale-B_UKBB_EUR_2017
rs11950562	rs11950562	chr5:131652529	chr5:132316836	A	C	rs11949055	chr5:131576737	chr5:132241044	T	C	1	0.82381	0.94907	Arm fat-free mass right	-	Neale B	UKBB	European	2017	-0.01225	0.00152	7.761e-16	-	331221	0	331221	1	IVNT	Neale-B_UKBB_EUR_2017
rs11950562	rs11950562	chr5:131652529	chr5:132316836	A	C	rs10075801	chr5:131677642	chr5:132341949	A	G	1	0.98	1	Neutrophil count	EFO_0004833	Astle W	27863252	European	2016	-0.02915	0.00362	8e-16	-	-	-	-	-	unit decrease	NHGRI-EBI_GWAS_Catalog
rs11950562	rs11950562	chr5:131652529	chr5:132316836	A	C	rs11955347	chr5:131567924	chr5:132232231	G	A	1	0.81268	0.94072	Arm fat-free mass left	-	Neale B	UKBB	European	2017	-0.01253	0.001556	8.011e-16	-	331159	0	331159	1	IVNT	Neale-B_UKBB_EUR_2017
rs11950562	rs11950562	chr5:131652529	chr5:132316836	A	C	rs10075801	chr5:131677642	chr5:132341949	A	G	1	0.98	1	Neutrophil count	EFO_0004586	Astle W	27863252	European	2016	0.02915	0.003622	8.313e-16	+	173480	0	173480	2	IVNT	Astle-W_Blood-Cell-Traits_EUR_2016
rs11950562	rs11950562	chr5:131652529	chr5:132316836	A	C	rs13357280	chr5:131600187	chr5:132264494	A	G	1	0.84548	0.94978	Hand grip strength right	EFO_0006941	Neale B	UKBB	European	2017	-0.01417	0.001761	8.357e-16	-	335842	0	335842	1	IVNT	Neale-B_UKBB_EUR_2017
rs11950562	rs11950562	chr5:131652529	chr5:132316836	A	C	rs10058074	chr5:131686146	chr5:132350453	G	A	1	0.97605	1	Arm predicted mass left	-	Neale B	UKBB	European	2017	-0.01239	0.00154	8.654e-16	-	331146	0	331146	1	IVNT	Neale-B_UKBB_EUR_2017
rs11950562	rs11950562	chr5:131652529	chr5:132316836	A	C	rs7705189	chr5:131623358	chr5:132287665	A	G	1	0.8303	0.92606	Platelet count	EFO_0004586	Astle W	27863252	European	2016	0.02951	0.003668	8.735e-16	+	173480	0	173480	2	IVNT	Astle-W_Blood-Cell-Traits_EUR_2016
rs11950562	rs11950562	chr5:131652529	chr5:132316836	A	C	rs111547866	chr5:131564501	chr5:132228808	C	T	1	0.80206	0.9403	Arm fat-free mass left	-	Neale B	UKBB	European	2017	-0.01252	0.001557	9.008e-16	-	331159	0	331159	1	IVNT	Neale-B_UKBB_EUR_2017
rs11950562	rs11950562	chr5:131652529	chr5:132316836	A	C	rs7735891	chr5:131597005	chr5:132261312	C	T	1	0.84184	0.94967	Arm predicted mass left	-	Neale B	UKBB	European	2017	-0.01241	0.001544	9.099e-16	-	331146	0	331146	1	IVNT	Neale-B_UKBB_EUR_2017
rs11950562	rs11950562	chr5:131652529	chr5:132316836	A	C	rs112688207	chr5:131564636	chr5:132228943	C	T	1	0.80206	0.9403	Arm fat-free mass left	-	Neale B	UKBB	European	2017	-0.01251	0.001557	9.198e-16	-	331159	0	331159	1	IVNT	Neale-B_UKBB_EUR_2017
rs11950562	rs11950562	chr5:131652529	chr5:132316836	A	C	rs11949055	chr5:131576737	chr5:132241044	T	C	1	0.82381	0.94907	Arm predicted mass left	-	Neale B	UKBB	European	2017	-0.01242	0.001545	9.266e-16	-	331146	0	331146	1	IVNT	Neale-B_UKBB_EUR_2017
rs11950562	rs11950562	chr5:131652529	chr5:132316836	A	C	rs7735891	chr5:131597005	chr5:132261312	C	T	1	0.84184	0.94967	Arm fat-free mass right	-	Neale B	UKBB	European	2017	-0.0122	0.001519	9.385e-16	-	331221	0	331221	1	IVNT	Neale-B_UKBB_EUR_2017
rs11950562	rs11950562	chr5:131652529	chr5:132316836	A	C	rs200838	chr5:131710399	chr5:132374707	C	A	1	0.97603	0.9959	Crohns disease	EFO_0000384	IBDGC	26192919	European	2015	-0.1831	0.0228	9.619e-16	-	20883	5956	14927	7	log OR	IBDGC_Chrons-Disease_EUR_2015
rs11950562	rs11950562	chr5:131652529	chr5:132316836	A	C	rs10058655	chr5:131570896	chr5:132235203	A	T	1	0.81268	0.94072	Arm fat-free mass left	-	Neale B	UKBB	European	2017	-0.01248	0.001555	9.717e-16	-	331159	0	331159	1	IVNT	Neale-B_UKBB_EUR_2017
rs11950562	rs11950562	chr5:131652529	chr5:132316836	A	C	rs2631360	chr5:131707429	chr5:132371737	A	G	1	0.97603	0.9959	Crohns disease	EFO_0000384	IBDGC	26192919	European	2015	-0.1831	0.0228	9.834e-16	-	20883	5956	14927	7	log OR	IBDGC_Chrons-Disease_EUR_2015
rs11950562	rs11950562	chr5:131652529	chr5:132316836	A	C	rs4594848	chr5:131586598	chr5:132250905	C	A	1	0.81646	0.94482	Arm fat-free mass left	-	Neale B	UKBB	European	2017	-0.01245	0.001551	9.848e-16	-	331159	0	331159	1	IVNT	Neale-B_UKBB_EUR_2017
rs11950562	rs11950562	chr5:131652529	chr5:132316836	A	C	rs11950562	chr5:131652529	chr5:132316836	A	C	0	1	1	Crohns disease	EFO_0000384	IBDGC	23128233	European	2012	NA	NA	9.9e-16	NA	14342	6299	8043	7	log OR	IBDGC_Chrons-Disease_EUR_2012
rs11950562	rs11950562	chr5:131652529	chr5:132316836	A	C	rs2089855	chr5:131573529	chr5:132237836	A	G	1	0.82002	0.94495	Arm predicted mass left	-	Neale B	UKBB	European	2017	-0.01242	0.001547	9.973e-16	-	331146	0	331146	1	IVNT	Neale-B_UKBB_EUR_2017
rs11950562	rs11950562	chr5:131652529	chr5:132316836	A	C	rs2089855	chr5:131573529	chr5:132237836	A	G	1	0.82002	0.94495	Arm fat-free mass right	-	Neale B	UKBB	European	2017	-0.01221	0.001522	1.03e-15	-	331221	0	331221	1	IVNT	Neale-B_UKBB_EUR_2017
rs11950562	rs11950562	chr5:131652529	chr5:132316836	A	C	rs7701414	chr5:131585958	chr5:132250265	A	G	1	0.82002	0.94495	Arm fat-free mass left	-	Neale B	UKBB	European	2017	-0.01244	0.00155	1.046e-15	-	331159	0	331159	1	IVNT	Neale-B_UKBB_EUR_2017
rs11950562	rs11950562	chr5:131652529	chr5:132316836	A	C	rs11242109	chr5:131677047	chr5:132341354	G	T	1	0.97998	0.99594	No blood clot, bronchitis, emphysema, asthma, rhinitis, eczema or allergy diagnosed by doctor	-	Neale B	UKBB	European	2017	-0.009132	0.001138	1.047e-15	-	336782	228530	108252	1	risk diff	Neale-B_UKBB_EUR_2017
rs11950562	rs11950562	chr5:131652529	chr5:132316836	A	C	rs35260072	chr5:131630852	chr5:132295159	A	C	1	0.80461	1	White blood cell count	EFO_0004586	Astle W	27863252	European	2016	0.02909	0.003629	1.086e-15	+	173480	0	173480	2	IVNT	Astle-W_Blood-Cell-Traits_EUR_2016
rs11950562	rs11950562	chr5:131652529	chr5:132316836	A	C	rs7705189	chr5:131623358	chr5:132287665	A	G	1	0.8303	0.92606	Arm predicted mass left	-	Neale B	UKBB	European	2017	-0.01242	0.00155	1.088e-15	-	331146	0	331146	1	IVNT	Neale-B_UKBB_EUR_2017
rs11950562	rs11950562	chr5:131652529	chr5:132316836	A	C	rs2089855	chr5:131573529	chr5:132237836	A	G	1	0.82002	0.94495	Hand grip strength right	EFO_0006941	Neale B	UKBB	European	2017	-0.01414	0.001765	1.117e-15	-	335842	0	335842	1	IVNT	Neale-B_UKBB_EUR_2017
rs11950562	rs11950562	chr5:131652529	chr5:132316836	A	C	rs13357280	chr5:131600187	chr5:132264494	A	G	1	0.84548	0.94978	Arm fat-free mass right	-	Neale B	UKBB	European	2017	-0.01217	0.001519	1.118e-15	-	331221	0	331221	1	IVNT	Neale-B_UKBB_EUR_2017
rs11950562	rs11950562	chr5:131652529	chr5:132316836	A	C	rs6863213	chr5:131575932	chr5:132240239	C	T	1	0.82381	0.94907	Arm fat-free mass left	-	Neale B	UKBB	European	2017	-0.01245	0.001553	1.118e-15	-	331159	0	331159	1	IVNT	Neale-B_UKBB_EUR_2017
rs11950562	rs11950562	chr5:131652529	chr5:132316836	A	C	rs10479000	chr5:131607402	chr5:132271709	T	C	1	0.84184	0.94967	Arm fat-free mass right	-	Neale B	UKBB	European	2017	-0.01217	0.001519	1.123e-15	-	331221	0	331221	1	IVNT	Neale-B_UKBB_EUR_2017
rs11950562	rs11950562	chr5:131652529	chr5:132316836	A	C	rs113823725	chr5:131563501	chr5:132227808	C	G	1	0.81268	0.94072	Arm predicted mass right	-	Neale B	UKBB	European	2017	-0.01218	0.00152	1.149e-15	-	331216	0	331216	1	IVNT	Neale-B_UKBB_EUR_2017
rs11950562	rs11950562	chr5:131652529	chr5:132316836	A	C	rs2631360	chr5:131707429	chr5:132371737	A	G	1	0.97603	0.9959	Arm fat-free mass left	-	Neale B	UKBB	European	2017	-0.01237	0.001545	1.183e-15	-	331159	0	331159	1	IVNT	Neale-B_UKBB_EUR_2017
rs11950562	rs11950562	chr5:131652529	chr5:132316836	A	C	rs10479000	chr5:131607402	chr5:132271709	T	C	1	0.84184	0.94967	Arm predicted mass left	-	Neale B	UKBB	European	2017	-0.01236	0.001544	1.212e-15	-	331146	0	331146	1	IVNT	Neale-B_UKBB_EUR_2017
rs11950562	rs11950562	chr5:131652529	chr5:132316836	A	C	rs10058074	chr5:131686146	chr5:132350453	G	A	1	0.97605	1	Sum basophil neutrophil counts	EFO_0004586	Astle W	27863252	European	2016	0.02865	0.00358	1.221e-15	+	173480	0	173480	2	IVNT	Astle-W_Blood-Cell-Traits_EUR_2016
rs11950562	rs11950562	chr5:131652529	chr5:132316836	A	C	rs13357280	chr5:131600187	chr5:132264494	A	G	1	0.84548	0.94978	Arm predicted mass left	-	Neale B	UKBB	European	2017	-0.01235	0.001544	1.241e-15	-	331146	0	331146	1	IVNT	Neale-B_UKBB_EUR_2017
rs11950562	rs11950562	chr5:131652529	chr5:132316836	A	C	rs4705928	chr5:131578637	chr5:132242944	C	T	1	0.82381	0.94907	Arm fat-free mass left	-	Neale B	UKBB	European	2017	-0.01241	0.001551	1.244e-15	-	331159	0	331159	1	IVNT	Neale-B_UKBB_EUR_2017
rs11950562	rs11950562	chr5:131652529	chr5:132316836	A	C	rs10060615	chr5:131708877	chr5:132373185	T	C	1	0.97204	0.99592	Sum basophil neutrophil counts	EFO_0004586	Astle W	27863252	European	2016	0.02864	0.00358	1.245e-15	+	173480	0	173480	2	IVNT	Astle-W_Blood-Cell-Traits_EUR_2016
rs11950562	rs11950562	chr5:131652529	chr5:132316836	A	C	rs200838	chr5:131710399	chr5:132374707	C	A	1	0.97603	0.9959	Arm fat-free mass left	-	Neale B	UKBB	European	2017	-0.01236	0.001545	1.254e-15	-	331159	0	331159	1	IVNT	Neale-B_UKBB_EUR_2017
rs11950562	rs11950562	chr5:131652529	chr5:132316836	A	C	rs17622208	chr5:131717050	chr5:132381358	G	A	1	0.99196	0.99597	Arm predicted mass left	-	Neale B	UKBB	European	2017	-0.01231	0.001539	1.273e-15	-	331146	0	331146	1	IVNT	Neale-B_UKBB_EUR_2017
rs11950562	rs11950562	chr5:131652529	chr5:132316836	A	C	rs2631367	chr5:131705458	chr5:132369766	G	C	1	0.97998	0.9959	Crohns disease	EFO_0000384	IBDGC	26192919	European	2015	-0.1828	0.0229	1.282e-15	-	20883	5956	14927	7	log OR	IBDGC_Chrons-Disease_EUR_2015
rs11950562	rs11950562	chr5:131652529	chr5:132316836	A	C	rs11242109	chr5:131677047	chr5:132341354	G	T	1	0.97998	0.99594	Crohns disease	EFO_0000384	IBDGC	26192919	European	2015	-0.1821	0.0228	1.293e-15	-	20883	5956	14927	7	log OR	IBDGC_Chrons-Disease_EUR_2015
rs11950562	rs11950562	chr5:131652529	chr5:132316836	A	C	rs7705189	chr5:131623358	chr5:132287665	A	G	1	0.8303	0.92606	Arm fat-free mass right	-	Neale B	UKBB	European	2017	-0.01219	0.001525	1.318e-15	-	331221	0	331221	1	IVNT	Neale-B_UKBB_EUR_2017
rs11950562	rs11950562	chr5:131652529	chr5:132316836	A	C	rs2631360	chr5:131707429	chr5:132371737	A	G	1	0.97603	0.9959	Neutrophil count	EFO_0004586	Astle W	27863252	European	2016	0.02857	0.003575	1.347e-15	+	173480	0	173480	2	IVNT	Astle-W_Blood-Cell-Traits_EUR_2016
rs11950562	rs11950562	chr5:131652529	chr5:132316836	A	C	rs3844312	chr5:131582356	chr5:132246663	C	T	1	0.82381	0.94907	Arm fat-free mass left	-	Neale B	UKBB	European	2017	-0.01238	0.00155	1.402e-15	-	331159	0	331159	1	IVNT	Neale-B_UKBB_EUR_2017
rs11950562	rs11950562	chr5:131652529	chr5:132316836	A	C	rs10060615	chr5:131708877	chr5:132373185	T	C	1	0.97204	0.99592	No blood clot, bronchitis, emphysema, asthma, rhinitis, eczema or allergy diagnosed by doctor	-	Neale B	UKBB	European	2017	-0.009089	0.001139	1.452e-15	-	336782	228530	108252	1	risk diff	Neale-B_UKBB_EUR_2017
rs11950562	rs11950562	chr5:131652529	chr5:132316836	A	C	rs72795121	chr5:131638324	chr5:132302631	T	A	1	0.97605	1	Arm predicted mass left	-	Neale B	UKBB	European	2017	-0.01235	0.001547	1.464e-15	-	331146	0	331146	1	IVNT	Neale-B_UKBB_EUR_2017
rs11950562	rs11950562	chr5:131652529	chr5:132316836	A	C	rs111547866	chr5:131564501	chr5:132228808	C	T	1	0.80206	0.9403	Arm predicted mass right	-	Neale B	UKBB	European	2017	-0.01212	0.00152	1.555e-15	-	331216	0	331216	1	IVNT	Neale-B_UKBB_EUR_2017
rs11950562	rs11950562	chr5:131652529	chr5:132316836	A	C	rs7705189	chr5:131623358	chr5:132287665	A	G	1	0.8303	0.92606	Arm fat-free mass left	-	Neale B	UKBB	European	2017	-0.0124	0.001556	1.561e-15	-	331159	0	331159	1	IVNT	Neale-B_UKBB_EUR_2017
rs11950562	rs11950562	chr5:131652529	chr5:132316836	A	C	rs35260072	chr5:131630852	chr5:132295159	A	C	1	0.80461	1	Myeloid white cell count	EFO_0004586	Astle W	27863252	European	2016	0.02904	0.003644	1.614e-15	+	173480	0	173480	2	IVNT	Astle-W_Blood-Cell-Traits_EUR_2016
rs11950562	rs11950562	chr5:131652529	chr5:132316836	A	C	rs7735891	chr5:131597005	chr5:132261312	C	T	1	0.84184	0.94967	Arm fat-free mass left	-	Neale B	UKBB	European	2017	-0.01234	0.001549	1.627e-15	-	331159	0	331159	1	IVNT	Neale-B_UKBB_EUR_2017
rs11950562	rs11950562	chr5:131652529	chr5:132316836	A	C	rs4705849	chr5:131559199	chr5:132223506	T	A	1	0.84148	0.93796	Arm predicted mass right	-	Neale B	UKBB	European	2017	-0.01211	0.00152	1.633e-15	-	331216	0	331216	1	IVNT	Neale-B_UKBB_EUR_2017
rs11950562	rs11950562	chr5:131652529	chr5:132316836	A	C	rs112688207	chr5:131564636	chr5:132228943	C	T	1	0.80206	0.9403	Arm predicted mass right	-	Neale B	UKBB	European	2017	-0.01211	0.00152	1.64e-15	-	331216	0	331216	1	IVNT	Neale-B_UKBB_EUR_2017
rs11950562	rs11950562	chr5:131652529	chr5:132316836	A	C	rs72793283	chr5:131566941	chr5:132231248	G	A	1	0.81268	0.94072	Arm predicted mass right	-	Neale B	UKBB	European	2017	-0.01211	0.00152	1.641e-15	-	331216	0	331216	1	IVNT	Neale-B_UKBB_EUR_2017
rs11950562	rs11950562	chr5:131652529	chr5:132316836	A	C	rs10060615	chr5:131708877	chr5:132373185	T	C	1	0.97204	0.99592	Arm fat-free mass left	-	Neale B	UKBB	European	2017	-0.01231	0.001546	1.662e-15	-	331159	0	331159	1	IVNT	Neale-B_UKBB_EUR_2017
rs11950562	rs11950562	chr5:131652529	chr5:132316836	A	C	rs72793278	chr5:131561372	chr5:132225679	C	A	1	0.84148	0.93796	Arm predicted mass right	-	Neale B	UKBB	European	2017	-0.0121	0.00152	1.69e-15	-	331216	0	331216	1	IVNT	Neale-B_UKBB_EUR_2017
rs11950562	rs11950562	chr5:131652529	chr5:132316836	A	C	rs4705926	chr5:131561758	chr5:132226065	C	T	1	0.84892	0.94209	Arm predicted mass right	-	Neale B	UKBB	European	2017	-0.0121	0.00152	1.715e-15	-	331216	0	331216	1	IVNT	Neale-B_UKBB_EUR_2017
rs11950562	rs11950562	chr5:131652529	chr5:132316836	A	C	rs200838	chr5:131710399	chr5:132374707	C	A	1	0.97603	0.9959	Neutrophil count	EFO_0004586	Astle W	27863252	European	2016	0.02844	0.003575	1.809e-15	+	173480	0	173480	2	IVNT	Astle-W_Blood-Cell-Traits_EUR_2016
rs11950562	rs11950562	chr5:131652529	chr5:132316836	A	C	rs11955347	chr5:131567924	chr5:132232231	G	A	1	0.81268	0.94072	Arm predicted mass right	-	Neale B	UKBB	European	2017	-0.01209	0.00152	1.818e-15	-	331216	0	331216	1	IVNT	Neale-B_UKBB_EUR_2017
rs11950562	rs11950562	chr5:131652529	chr5:132316836	A	C	rs112838960	chr5:131709032	chr5:132373340	TAATA	T	1	0.97603	0.9959	Neutrophil count	EFO_0004586	Astle W	27863252	European	2016	0.02845	0.00358	1.893e-15	+	173480	0	173480	2	IVNT	Astle-W_Blood-Cell-Traits_EUR_2016
rs11950562	rs11950562	chr5:131652529	chr5:132316836	A	C	rs11949055	chr5:131576737	chr5:132241044	T	C	1	0.82381	0.94907	Arm fat-free mass left	-	Neale B	UKBB	European	2017	-0.01232	0.001551	1.9e-15	-	331159	0	331159	1	IVNT	Neale-B_UKBB_EUR_2017
rs11950562	rs11950562	chr5:131652529	chr5:132316836	A	C	rs2631367	chr5:131705458	chr5:132369766	G	C	1	0.97998	0.9959	Arm fat-free mass left	-	Neale B	UKBB	European	2017	-0.01228	0.001546	1.919e-15	-	331159	0	331159	1	IVNT	Neale-B_UKBB_EUR_2017
rs11950562	rs11950562	chr5:131652529	chr5:132316836	A	C	rs112537099	chr5:131591725	chr5:132256032	C	G	1	0.82381	0.94907	Arm predicted mass left	-	Neale B	UKBB	European	2017	-0.01227	0.001544	1.938e-15	-	331146	0	331146	1	IVNT	Neale-B_UKBB_EUR_2017
rs11950562	rs11950562	chr5:131652529	chr5:132316836	A	C	rs7720230	chr5:131592405	chr5:132256712	T	G	1	0.82381	0.94907	Arm predicted mass left	-	Neale B	UKBB	European	2017	-0.01227	0.001544	1.943e-15	-	331146	0	331146	1	IVNT	Neale-B_UKBB_EUR_2017
rs11950562	rs11950562	chr5:131652529	chr5:132316836	A	C	rs2089855	chr5:131573529	chr5:132237836	A	G	1	0.82002	0.94495	Arm fat-free mass left	-	Neale B	UKBB	European	2017	-0.01233	0.001553	2.036e-15	-	331159	0	331159	1	IVNT	Neale-B_UKBB_EUR_2017
rs11950562	rs11950562	chr5:131652529	chr5:132316836	A	C	rs11242109	chr5:131677047	chr5:132341354	G	T	1	0.97998	0.99594	Arm fat-free mass left	-	Neale B	UKBB	European	2017	-0.01227	0.001545	2.042e-15	-	331159	0	331159	1	IVNT	Neale-B_UKBB_EUR_2017
rs11950562	rs11950562	chr5:131652529	chr5:132316836	A	C	rs2631367	chr5:131705458	chr5:132369766	G	C	1	0.97998	0.9959	Neutrophil count	EFO_0004586	Astle W	27863252	European	2016	0.02842	0.00358	2.059e-15	+	173480	0	173480	2	IVNT	Astle-W_Blood-Cell-Traits_EUR_2016
rs11950562	rs11950562	chr5:131652529	chr5:132316836	A	C	rs7720230	chr5:131592405	chr5:132256712	T	G	1	0.82381	0.94907	Arm fat-free mass right	-	Neale B	UKBB	European	2017	-0.01205	0.001519	2.077e-15	-	331221	0	331221	1	IVNT	Neale-B_UKBB_EUR_2017
rs11950562	rs11950562	chr5:131652529	chr5:132316836	A	C	rs112537099	chr5:131591725	chr5:132256032	C	G	1	0.82381	0.94907	Arm fat-free mass right	-	Neale B	UKBB	European	2017	-0.01205	0.001519	2.084e-15	-	331221	0	331221	1	IVNT	Neale-B_UKBB_EUR_2017
rs11950562	rs11950562	chr5:131652529	chr5:132316836	A	C	rs4594848	chr5:131586598	chr5:132250905	C	A	1	0.81646	0.94482	Arm predicted mass right	-	Neale B	UKBB	European	2017	-0.01202	0.001515	2.122e-15	-	331216	0	331216	1	IVNT	Neale-B_UKBB_EUR_2017
rs11950562	rs11950562	chr5:131652529	chr5:132316836	A	C	rs11950562	chr5:131652529	chr5:132316836	A	C	0	1	1	Neutrophil count	EFO_0004586	Astle W	27863252	European	2016	0.02839	0.003578	2.124e-15	+	173480	0	173480	2	IVNT	Astle-W_Blood-Cell-Traits_EUR_2016
rs11950562	rs11950562	chr5:131652529	chr5:132316836	A	C	rs4705938	chr5:131694077	chr5:132358384	T	C	1	0.99596	1	Arm predicted mass left	-	Neale B	UKBB	European	2017	-0.01221	0.00154	2.154e-15	-	331146	0	331146	1	IVNT	Neale-B_UKBB_EUR_2017
rs11950562	rs11950562	chr5:131652529	chr5:132316836	A	C	rs10058074	chr5:131686146	chr5:132350453	G	A	1	0.97605	1	Arm fat-free mass left	-	Neale B	UKBB	European	2017	-0.01226	0.001546	2.166e-15	-	331159	0	331159	1	IVNT	Neale-B_UKBB_EUR_2017
rs11950562	rs11950562	chr5:131652529	chr5:132316836	A	C	rs7701414	chr5:131585958	chr5:132250265	A	G	1	0.82002	0.94495	Arm predicted mass right	-	Neale B	UKBB	European	2017	-0.01201	0.001514	2.185e-15	-	331216	0	331216	1	IVNT	Neale-B_UKBB_EUR_2017
rs11950562	rs11950562	chr5:131652529	chr5:132316836	A	C	rs11950562	chr5:131652529	chr5:132316836	A	C	0	1	1	Arm predicted mass left	-	Neale B	UKBB	European	2017	-0.01221	0.00154	2.198e-15	-	331146	0	331146	1	IVNT	Neale-B_UKBB_EUR_2017
rs11950562	rs11950562	chr5:131652529	chr5:132316836	A	C	rs11242109	chr5:131677047	chr5:132341354	G	T	1	0.97998	0.99594	Neutrophil count	EFO_0004586	Astle W	27863252	European	2016	0.02836	0.003577	2.225e-15	+	173480	0	173480	2	IVNT	Astle-W_Blood-Cell-Traits_EUR_2016
rs11950562	rs11950562	chr5:131652529	chr5:132316836	A	C	rs10058655	chr5:131570896	chr5:132235203	A	T	1	0.81268	0.94072	Arm predicted mass right	-	Neale B	UKBB	European	2017	-0.01204	0.001518	2.242e-15	-	331216	0	331216	1	IVNT	Neale-B_UKBB_EUR_2017
rs11950562	rs11950562	chr5:131652529	chr5:132316836	A	C	rs6863213	chr5:131575932	chr5:132240239	C	T	1	0.82381	0.94907	Arm predicted mass right	-	Neale B	UKBB	European	2017	-0.01202	0.001517	2.273e-15	-	331216	0	331216	1	IVNT	Neale-B_UKBB_EUR_2017
rs11950562	rs11950562	chr5:131652529	chr5:132316836	A	C	rs17622208	chr5:131717050	chr5:132381358	G	A	1	0.99196	0.99597	Neutrophil count	EFO_0004586	Astle W	27863252	European	2016	0.02832	0.003574	2.285e-15	+	173480	0	173480	2	IVNT	Astle-W_Blood-Cell-Traits_EUR_2016
rs11950562	rs11950562	chr5:131652529	chr5:132316836	A	C	rs10479000	chr5:131607402	chr5:132271709	T	C	1	0.84184	0.94967	Arm fat-free mass left	-	Neale B	UKBB	European	2017	-0.01228	0.00155	2.298e-15	-	331159	0	331159	1	IVNT	Neale-B_UKBB_EUR_2017
rs11950562	rs11950562	chr5:131652529	chr5:132316836	A	C	rs13357280	chr5:131600187	chr5:132264494	A	G	1	0.84548	0.94978	Arm fat-free mass left	-	Neale B	UKBB	European	2017	-0.01228	0.00155	2.342e-15	-	331159	0	331159	1	IVNT	Neale-B_UKBB_EUR_2017
rs11950562	rs11950562	chr5:131652529	chr5:132316836	A	C	rs17622208	chr5:131717050	chr5:132381358	G	A	1	0.99196	0.99597	Crohns disease	EFO_0000384	IBDGC	23128233	European	2012	NA	NA	2.4e-15	NA	14342	6299	8043	7	log OR	IBDGC_Chrons-Disease_EUR_2012
rs11950562	rs11950562	chr5:131652529	chr5:132316836	A	C	rs56083751	chr5:131664638	chr5:132328945	T	A	1	0.99596	1	Neutrophil count	EFO_0004586	Astle W	27863252	European	2016	0.02831	0.003576	2.434e-15	+	173480	0	173480	2	IVNT	Astle-W_Blood-Cell-Traits_EUR_2016
rs11950562	rs11950562	chr5:131652529	chr5:132316836	A	C	rs4705928	chr5:131578637	chr5:132242944	C	T	1	0.82381	0.94907	Arm predicted mass right	-	Neale B	UKBB	European	2017	-0.01199	0.001514	2.468e-15	-	331216	0	331216	1	IVNT	Neale-B_UKBB_EUR_2017
rs11950562	rs11950562	chr5:131652529	chr5:132316836	A	C	rs2631360	chr5:131707429	chr5:132371737	A	G	1	0.97603	0.9959	Arm fat-free mass right	-	Neale B	UKBB	European	2017	-0.01197	0.001514	2.645e-15	-	331221	0	331221	1	IVNT	Neale-B_UKBB_EUR_2017
rs11950562	rs11950562	chr5:131652529	chr5:132316836	A	C	rs4705938	chr5:131694077	chr5:132358384	T	C	1	0.99596	1	Neutrophil count	EFO_0004586	Astle W	27863252	European	2016	0.02825	0.003575	2.745e-15	+	173480	0	173480	2	IVNT	Astle-W_Blood-Cell-Traits_EUR_2016
rs11950562	rs11950562	chr5:131652529	chr5:132316836	A	C	rs3844312	chr5:131582356	chr5:132246663	C	T	1	0.82381	0.94907	Arm predicted mass right	-	Neale B	UKBB	European	2017	-0.01196	0.001514	2.749e-15	-	331216	0	331216	1	IVNT	Neale-B_UKBB_EUR_2017
rs11950562	rs11950562	chr5:131652529	chr5:132316836	A	C	rs200838	chr5:131710399	chr5:132374707	C	A	1	0.97603	0.9959	Arm fat-free mass right	-	Neale B	UKBB	European	2017	-0.01196	0.001514	2.795e-15	-	331221	0	331221	1	IVNT	Neale-B_UKBB_EUR_2017
rs11950562	rs11950562	chr5:131652529	chr5:132316836	A	C	rs56399423	chr5:131672657	chr5:132336964	T	C	1	0.80461	1	Granulocyte count	EFO_0004586	Astle W	27863252	European	2016	0.02851	0.00361	2.835e-15	+	173480	0	173480	2	IVNT	Astle-W_Blood-Cell-Traits_EUR_2016
rs11950562	rs11950562	chr5:131652529	chr5:132316836	A	C	rs17622208	chr5:131717050	chr5:132381358	G	A	1	0.99196	0.99597	Arm fat-free mass left	-	Neale B	UKBB	European	2017	-0.01218	0.001545	3.245e-15	-	331159	0	331159	1	IVNT	Neale-B_UKBB_EUR_2017
rs11950562	rs11950562	chr5:131652529	chr5:132316836	A	C	rs11949055	chr5:131576737	chr5:132241044	T	C	1	0.82381	0.94907	Arm predicted mass right	-	Neale B	UKBB	European	2017	-0.01192	0.001514	3.563e-15	-	331216	0	331216	1	IVNT	Neale-B_UKBB_EUR_2017
rs11950562	rs11950562	chr5:131652529	chr5:132316836	A	C	rs10060615	chr5:131708877	chr5:132373185	T	C	1	0.97204	0.99592	Arm fat-free mass right	-	Neale B	UKBB	European	2017	-0.01191	0.001515	3.71e-15	-	331221	0	331221	1	IVNT	Neale-B_UKBB_EUR_2017
rs11950562	rs11950562	chr5:131652529	chr5:132316836	A	C	rs112537099	chr5:131591725	chr5:132256032	C	G	1	0.82381	0.94907	Arm fat-free mass left	-	Neale B	UKBB	European	2017	-0.01218	0.00155	3.748e-15	-	331159	0	331159	1	IVNT	Neale-B_UKBB_EUR_2017
rs11950562	rs11950562	chr5:131652529	chr5:132316836	A	C	rs2089855	chr5:131573529	chr5:132237836	A	G	1	0.82002	0.94495	Arm predicted mass right	-	Neale B	UKBB	European	2017	-0.01193	0.001517	3.789e-15	-	331216	0	331216	1	IVNT	Neale-B_UKBB_EUR_2017
rs11950562	rs11950562	chr5:131652529	chr5:132316836	A	C	rs7720230	chr5:131592405	chr5:132256712	T	G	1	0.82381	0.94907	Arm fat-free mass left	-	Neale B	UKBB	European	2017	-0.01218	0.00155	3.81e-15	-	331159	0	331159	1	IVNT	Neale-B_UKBB_EUR_2017
rs11950562	rs11950562	chr5:131652529	chr5:132316836	A	C	rs1050152	chr5:131676320	chr5:132340627	C	T	1	0.80126	1	Granulocyte count	EFO_0004586	Astle W	27863252	European	2016	0.02836	0.00361	3.925e-15	+	173480	0	173480	2	IVNT	Astle-W_Blood-Cell-Traits_EUR_2016
rs11950562	rs11950562	chr5:131652529	chr5:132316836	A	C	rs11950562	chr5:131652529	chr5:132316836	A	C	0	1	1	No blood clot, bronchitis, emphysema, asthma, rhinitis, eczema or allergy diagnosed by doctor	-	Neale B	UKBB	European	2017	-0.00895	0.001139	3.936e-15	-	336782	228530	108252	1	risk diff	Neale-B_UKBB_EUR_2017
rs11950562	rs11950562	chr5:131652529	chr5:132316836	A	C	rs72795121	chr5:131638324	chr5:132302631	T	A	1	0.97605	1	Arm fat-free mass left	-	Neale B	UKBB	European	2017	-0.0122	0.001553	4.009e-15	-	331159	0	331159	1	IVNT	Neale-B_UKBB_EUR_2017
rs11950562	rs11950562	chr5:131652529	chr5:132316836	A	C	rs10058074	chr5:131686146	chr5:132350453	G	A	1	0.97605	1	Neutrophil count	EFO_0004586	Astle W	27863252	European	2016	0.02803	0.003574	4.421e-15	+	173480	0	173480	2	IVNT	Astle-W_Blood-Cell-Traits_EUR_2016
rs11950562	rs11950562	chr5:131652529	chr5:132316836	A	C	rs7735891	chr5:131597005	chr5:132261312	C	T	1	0.84184	0.94967	Arm predicted mass right	-	Neale B	UKBB	European	2017	-0.01186	0.001513	4.518e-15	-	331216	0	331216	1	IVNT	Neale-B_UKBB_EUR_2017
rs11950562	rs11950562	chr5:131652529	chr5:132316836	A	C	rs10060615	chr5:131708877	chr5:132373185	T	C	1	0.97204	0.99592	Neutrophil count	EFO_0004586	Astle W	27863252	European	2016	0.028	0.003574	4.657e-15	+	173480	0	173480	2	IVNT	Astle-W_Blood-Cell-Traits_EUR_2016
rs11950562	rs11950562	chr5:131652529	chr5:132316836	A	C	rs2631367	chr5:131705458	chr5:132369766	G	C	1	0.97998	0.9959	Arm fat-free mass right	-	Neale B	UKBB	European	2017	-0.01187	0.001515	4.74e-15	-	331221	0	331221	1	IVNT	Neale-B_UKBB_EUR_2017
rs11950562	rs11950562	chr5:131652529	chr5:132316836	A	C	rs11242109	chr5:131677047	chr5:132341354	G	T	1	0.97998	0.99594	Arm fat-free mass right	-	Neale B	UKBB	European	2017	-0.01185	0.001514	5.074e-15	-	331221	0	331221	1	IVNT	Neale-B_UKBB_EUR_2017
rs11950562	rs11950562	chr5:131652529	chr5:132316836	A	C	rs10058074	chr5:131686146	chr5:132350453	G	A	1	0.97605	1	Arm fat-free mass right	-	Neale B	UKBB	European	2017	-0.01184	0.001515	5.48e-15	-	331221	0	331221	1	IVNT	Neale-B_UKBB_EUR_2017
rs11950562	rs11950562	chr5:131652529	chr5:132316836	A	C	rs4705938	chr5:131694077	chr5:132358384	T	C	1	0.99596	1	Arm fat-free mass left	-	Neale B	UKBB	European	2017	-0.01208	0.001545	5.499e-15	-	331159	0	331159	1	IVNT	Neale-B_UKBB_EUR_2017
rs11950562	rs11950562	chr5:131652529	chr5:132316836	A	C	rs10479000	chr5:131607402	chr5:132271709	T	C	1	0.84184	0.94967	Arm predicted mass right	-	Neale B	UKBB	European	2017	-0.01182	0.001514	5.696e-15	-	331216	0	331216	1	IVNT	Neale-B_UKBB_EUR_2017
rs11950562	rs11950562	chr5:131652529	chr5:132316836	A	C	rs13357280	chr5:131600187	chr5:132264494	A	G	1	0.84548	0.94978	Arm predicted mass right	-	Neale B	UKBB	European	2017	-0.01182	0.001513	5.733e-15	-	331216	0	331216	1	IVNT	Neale-B_UKBB_EUR_2017
rs11950562	rs11950562	chr5:131652529	chr5:132316836	A	C	rs11950562	chr5:131652529	chr5:132316836	A	C	0	1	1	Arm fat-free mass left	-	Neale B	UKBB	European	2017	-0.01207	0.001546	5.869e-15	-	331159	0	331159	1	IVNT	Neale-B_UKBB_EUR_2017
rs11950562	rs11950562	chr5:131652529	chr5:132316836	A	C	rs11242109	chr5:131677047	chr5:132341354	G	T	1	0.97998	0.99594	Hand grip strength right	EFO_0006941	Neale B	UKBB	European	2017	-0.0137	0.001756	6.024e-15	-	335842	0	335842	1	IVNT	Neale-B_UKBB_EUR_2017
rs11950562	rs11950562	chr5:131652529	chr5:132316836	A	C	rs4705938	chr5:131694077	chr5:132358384	T	C	1	0.99596	1	No blood clot, bronchitis, emphysema, asthma, rhinitis, eczema or allergy diagnosed by doctor	-	Neale B	UKBB	European	2017	-0.00888	0.001139	6.267e-15	-	336782	228530	108252	1	risk diff	Neale-B_UKBB_EUR_2017
rs11950562	rs11950562	chr5:131652529	chr5:132316836	A	C	rs17622208	chr5:131717050	chr5:132381358	G	A	1	0.99196	0.99597	Arm fat-free mass right	-	Neale B	UKBB	European	2017	-0.01181	0.001514	6.282e-15	-	331221	0	331221	1	IVNT	Neale-B_UKBB_EUR_2017
rs11950562	rs11950562	chr5:131652529	chr5:132316836	A	C	rs72795121	chr5:131638324	chr5:132302631	T	A	1	0.97605	1	Sum basophil neutrophil counts	EFO_0004586	Astle W	27863252	European	2016	0.02808	0.003604	6.52e-15	+	173480	0	173480	2	IVNT	Astle-W_Blood-Cell-Traits_EUR_2016
rs11950562	rs11950562	chr5:131652529	chr5:132316836	A	C	rs2631367	chr5:131705458	chr5:132369766	G	C	1	0.97998	0.9959	Hand grip strength right	EFO_0006941	Neale B	UKBB	European	2017	-0.01367	0.001756	7.094e-15	-	335842	0	335842	1	IVNT	Neale-B_UKBB_EUR_2017
rs11950562	rs11950562	chr5:131652529	chr5:132316836	A	C	rs10479000	chr5:131607402	chr5:132271709	T	C	1	0.84184	0.94967	Platelet count	EFO_0004586	Astle W	27863252	European	2016	0.02842	0.003653	7.309e-15	+	173480	0	173480	2	IVNT	Astle-W_Blood-Cell-Traits_EUR_2016
rs11950562	rs11950562	chr5:131652529	chr5:132316836	A	C	rs13357280	chr5:131600187	chr5:132264494	A	G	1	0.84548	0.94978	Platelet count	EFO_0004586	Astle W	27863252	European	2016	0.02838	0.00365	7.539e-15	+	173480	0	173480	2	IVNT	Astle-W_Blood-Cell-Traits_EUR_2016
rs11950562	rs11950562	chr5:131652529	chr5:132316836	A	C	rs7705189	chr5:131623358	chr5:132287665	A	G	1	0.8303	0.92606	Arm predicted mass right	-	Neale B	UKBB	European	2017	-0.01181	0.001519	7.628e-15	-	331216	0	331216	1	IVNT	Neale-B_UKBB_EUR_2017
rs11950562	rs11950562	chr5:131652529	chr5:132316836	A	C	rs4705938	chr5:131694077	chr5:132358384	T	C	1	0.99596	1	Hand grip strength right	EFO_0006941	Neale B	UKBB	European	2017	-0.01364	0.001756	8.009e-15	-	335842	0	335842	1	IVNT	Neale-B_UKBB_EUR_2017
rs11950562	rs11950562	chr5:131652529	chr5:132316836	A	C	rs2631360	chr5:131707429	chr5:132371737	A	G	1	0.97603	0.9959	Arm predicted mass right	-	Neale B	UKBB	European	2017	-0.01172	0.001509	8.099e-15	-	331216	0	331216	1	IVNT	Neale-B_UKBB_EUR_2017
rs11950562	rs11950562	chr5:131652529	chr5:132316836	A	C	rs2631360	chr5:131707429	chr5:132371737	A	G	1	0.97603	0.9959	Hand grip strength right	EFO_0006941	Neale B	UKBB	European	2017	-0.01363	0.001756	8.175e-15	-	335842	0	335842	1	IVNT	Neale-B_UKBB_EUR_2017
rs11950562	rs11950562	chr5:131652529	chr5:132316836	A	C	rs10058074	chr5:131686146	chr5:132350453	G	A	1	0.97605	1	Hand grip strength right	EFO_0006941	Neale B	UKBB	European	2017	-0.01363	0.001756	8.43e-15	-	335842	0	335842	1	IVNT	Neale-B_UKBB_EUR_2017
rs11950562	rs11950562	chr5:131652529	chr5:132316836	A	C	rs200838	chr5:131710399	chr5:132374707	C	A	1	0.97603	0.9959	Arm predicted mass right	-	Neale B	UKBB	European	2017	-0.01171	0.001509	8.545e-15	-	331216	0	331216	1	IVNT	Neale-B_UKBB_EUR_2017
rs11950562	rs11950562	chr5:131652529	chr5:132316836	A	C	rs111547866	chr5:131564501	chr5:132228808	C	T	1	0.80206	0.9403	Platelet count	EFO_0004586	Astle W	27863252	European	2016	0.02849	0.003672	8.635e-15	+	173480	0	173480	2	IVNT	Astle-W_Blood-Cell-Traits_EUR_2016
rs11950562	rs11950562	chr5:131652529	chr5:132316836	A	C	rs7720230	chr5:131592405	chr5:132256712	T	G	1	0.82381	0.94907	Arm predicted mass right	-	Neale B	UKBB	European	2017	-0.01174	0.001513	8.726e-15	-	331216	0	331216	1	IVNT	Neale-B_UKBB_EUR_2017
rs11950562	rs11950562	chr5:131652529	chr5:132316836	A	C	rs112537099	chr5:131591725	chr5:132256032	C	G	1	0.82381	0.94907	Arm predicted mass right	-	Neale B	UKBB	European	2017	-0.01174	0.001513	8.793e-15	-	331216	0	331216	1	IVNT	Neale-B_UKBB_EUR_2017
rs11950562	rs11950562	chr5:131652529	chr5:132316836	A	C	rs200838	chr5:131710399	chr5:132374707	C	A	1	0.97603	0.9959	Hand grip strength right	EFO_0006941	Neale B	UKBB	European	2017	-0.01362	0.001756	8.896e-15	-	335842	0	335842	1	IVNT	Neale-B_UKBB_EUR_2017
rs11950562	rs11950562	chr5:131652529	chr5:132316836	A	C	rs56399423	chr5:131672657	chr5:132336964	T	C	1	0.80461	1	Sum neutrophil eosinophil counts	EFO_0004586	Astle W	27863252	European	2016	0.02794	0.003604	9.138e-15	+	173480	0	173480	2	IVNT	Astle-W_Blood-Cell-Traits_EUR_2016
rs11950562	rs11950562	chr5:131652529	chr5:132316836	A	C	rs10058074	chr5:131686146	chr5:132350453	G	A	1	0.97605	1	No blood clot, bronchitis, emphysema, asthma, rhinitis, eczema or allergy diagnosed by doctor	-	Neale B	UKBB	European	2017	-0.008826	0.001139	9.18e-15	-	336782	228530	108252	1	risk diff	Neale-B_UKBB_EUR_2017
rs11950562	rs11950562	chr5:131652529	chr5:132316836	A	C	rs7735891	chr5:131597005	chr5:132261312	C	T	1	0.84184	0.94967	Platelet count	EFO_0004586	Astle W	27863252	European	2016	0.02828	0.00365	9.271e-15	+	173480	0	173480	2	IVNT	Astle-W_Blood-Cell-Traits_EUR_2016
rs11950562	rs11950562	chr5:131652529	chr5:132316836	A	C	rs72795121	chr5:131638324	chr5:132302631	T	A	1	0.97605	1	Arm fat-free mass right	-	Neale B	UKBB	European	2017	-0.01179	0.001522	9.445e-15	-	331221	0	331221	1	IVNT	Neale-B_UKBB_EUR_2017
rs11950562	rs11950562	chr5:131652529	chr5:132316836	A	C	rs112688207	chr5:131564636	chr5:132228943	C	T	1	0.80206	0.9403	Platelet count	EFO_0004586	Astle W	27863252	European	2016	0.0284	0.00367	1.002e-14	+	173480	0	173480	2	IVNT	Astle-W_Blood-Cell-Traits_EUR_2016
rs11950562	rs11950562	chr5:131652529	chr5:132316836	A	C	rs1050152	chr5:131676320	chr5:132340627	C	T	1	0.80126	1	Sitting height	EFO_0004339	Neale B	UKBB	European	2017	-0.01466	0.001894	1.004e-14	-	336172	0	336172	1	IVNT	Neale-B_UKBB_EUR_2017
rs11950562	rs11950562	chr5:131652529	chr5:132316836	A	C	rs112537099	chr5:131591725	chr5:132256032	C	G	1	0.82381	0.94907	Platelet count	EFO_0004586	Astle W	27863252	European	2016	0.0282	0.003651	1.126e-14	+	173480	0	173480	2	IVNT	Astle-W_Blood-Cell-Traits_EUR_2016
rs11950562	rs11950562	chr5:131652529	chr5:132316836	A	C	rs2631367	chr5:131705458	chr5:132369766	G	C	1	0.97998	0.9959	Arm predicted mass right	-	Neale B	UKBB	European	2017	-0.01165	0.001509	1.171e-14	-	331216	0	331216	1	IVNT	Neale-B_UKBB_EUR_2017
rs11950562	rs11950562	chr5:131652529	chr5:132316836	A	C	rs10060615	chr5:131708877	chr5:132373185	T	C	1	0.97204	0.99592	Hand grip strength right	EFO_0006941	Neale B	UKBB	European	2017	-0.01355	0.001756	1.221e-14	-	335842	0	335842	1	IVNT	Neale-B_UKBB_EUR_2017
rs11950562	rs11950562	chr5:131652529	chr5:132316836	A	C	rs4705938	chr5:131694077	chr5:132358384	T	C	1	0.99596	1	Arm fat-free mass right	-	Neale B	UKBB	European	2017	-0.01168	0.001515	1.229e-14	-	331221	0	331221	1	IVNT	Neale-B_UKBB_EUR_2017
rs11950562	rs11950562	chr5:131652529	chr5:132316836	A	C	rs7720230	chr5:131592405	chr5:132256712	T	G	1	0.82381	0.94907	Platelet count	EFO_0004586	Astle W	27863252	European	2016	0.02815	0.00365	1.232e-14	+	173480	0	173480	2	IVNT	Astle-W_Blood-Cell-Traits_EUR_2016
rs11950562	rs11950562	chr5:131652529	chr5:132316836	A	C	rs11950562	chr5:131652529	chr5:132316836	A	C	0	1	1	Hand grip strength right	EFO_0006941	Neale B	UKBB	European	2017	-0.01355	0.001757	1.264e-14	-	335842	0	335842	1	IVNT	Neale-B_UKBB_EUR_2017
rs11950562	rs11950562	chr5:131652529	chr5:132316836	A	C	rs1050152	chr5:131676320	chr5:132340627	C	T	1	0.80126	1	Sum neutrophil eosinophil counts	EFO_0004586	Astle W	27863252	European	2016	0.02779	0.003604	1.266e-14	+	173480	0	173480	2	IVNT	Astle-W_Blood-Cell-Traits_EUR_2016
rs11950562	rs11950562	chr5:131652529	chr5:132316836	A	C	rs11242109	chr5:131677047	chr5:132341354	G	T	1	0.97998	0.99594	Arm predicted mass right	-	Neale B	UKBB	European	2017	-0.01163	0.001509	1.272e-14	-	331216	0	331216	1	IVNT	Neale-B_UKBB_EUR_2017
rs11950562	rs11950562	chr5:131652529	chr5:132316836	A	C	rs10060615	chr5:131708877	chr5:132373185	T	C	1	0.97204	0.99592	Arm predicted mass right	-	Neale B	UKBB	European	2017	-0.01164	0.001509	1.278e-14	-	331216	0	331216	1	IVNT	Neale-B_UKBB_EUR_2017
rs11950562	rs11950562	chr5:131652529	chr5:132316836	A	C	rs11949055	chr5:131576737	chr5:132241044	T	C	1	0.82381	0.94907	Platelet count	EFO_0004586	Astle W	27863252	European	2016	0.02812	0.003651	1.325e-14	+	173480	0	173480	2	IVNT	Astle-W_Blood-Cell-Traits_EUR_2016
rs11950562	rs11950562	chr5:131652529	chr5:132316836	A	C	rs11950562	chr5:131652529	chr5:132316836	A	C	0	1	1	Arm fat-free mass right	-	Neale B	UKBB	European	2017	-0.01167	0.001515	1.366e-14	-	331221	0	331221	1	IVNT	Neale-B_UKBB_EUR_2017
rs11950562	rs11950562	chr5:131652529	chr5:132316836	A	C	rs10058074	chr5:131686146	chr5:132350453	G	A	1	0.97605	1	Arm predicted mass right	-	Neale B	UKBB	European	2017	-0.01161	0.001509	1.467e-14	-	331216	0	331216	1	IVNT	Neale-B_UKBB_EUR_2017
rs11950562	rs11950562	chr5:131652529	chr5:132316836	A	C	rs17622208	chr5:131717050	chr5:132381358	G	A	1	0.99196	0.99597	Hand grip strength right	EFO_0006941	Neale B	UKBB	European	2017	-0.01349	0.001756	1.541e-14	-	335842	0	335842	1	IVNT	Neale-B_UKBB_EUR_2017
rs11950562	rs11950562	chr5:131652529	chr5:132316836	A	C	rs72795121	chr5:131638324	chr5:132302631	T	A	1	0.97605	1	Hand grip strength right	EFO_0006941	Neale B	UKBB	European	2017	-0.01356	0.001765	1.55e-14	-	335842	0	335842	1	IVNT	Neale-B_UKBB_EUR_2017
rs11950562	rs11950562	chr5:131652529	chr5:132316836	A	C	rs10075801	chr5:131677642	chr5:132341949	A	G	1	0.98	1	Monocyte count	EFO_0004586	Astle W	27863252	European	2016	0.02776	0.003614	1.556e-14	+	173480	0	173480	2	IVNT	Astle-W_Blood-Cell-Traits_EUR_2016
rs11950562	rs11950562	chr5:131652529	chr5:132316836	A	C	rs56399423	chr5:131672657	chr5:132336964	T	C	1	0.80461	1	No blood clot, bronchitis, emphysema, asthma, rhinitis, eczema or allergy diagnosed by doctor	-	Neale B	UKBB	European	2017	-0.008809	0.001148	1.67e-14	-	336782	228530	108252	1	risk diff	Neale-B_UKBB_EUR_2017
rs11950562	rs11950562	chr5:131652529	chr5:132316836	A	C	rs4594848	chr5:131586598	chr5:132250905	C	A	1	0.81646	0.94482	Platelet count	EFO_0004586	Astle W	27863252	European	2016	0.02797	0.003652	1.877e-14	+	173480	0	173480	2	IVNT	Astle-W_Blood-Cell-Traits_EUR_2016
rs11950562	rs11950562	chr5:131652529	chr5:132316836	A	C	rs7705189	chr5:131623358	chr5:132287665	A	G	1	0.8303	0.92606	Crohns disease	EFO_0000384	IBDGC	26192919	European	2015	-0.1768	0.0231	1.88e-14	-	20883	5956	14927	7	log OR	IBDGC_Chrons-Disease_EUR_2015
rs11950562	rs11950562	chr5:131652529	chr5:132316836	A	C	rs35260072	chr5:131630852	chr5:132295159	A	C	1	0.80461	1	Sitting height	EFO_0004339	Neale B	UKBB	European	2017	-0.01459	0.001905	1.915e-14	-	336172	0	336172	1	IVNT	Neale-B_UKBB_EUR_2017
rs11950562	rs11950562	chr5:131652529	chr5:132316836	A	C	rs17622208	chr5:131717050	chr5:132381358	G	A	1	0.99196	0.99597	Arm predicted mass right	-	Neale B	UKBB	European	2017	-0.01155	0.001509	1.916e-14	-	331216	0	331216	1	IVNT	Neale-B_UKBB_EUR_2017
rs11950562	rs11950562	chr5:131652529	chr5:132316836	A	C	rs56399423	chr5:131672657	chr5:132336964	T	C	1	0.80461	1	Sitting height	EFO_0004339	Neale B	UKBB	European	2017	-0.0145	0.001894	1.922e-14	-	336172	0	336172	1	IVNT	Neale-B_UKBB_EUR_2017
rs11950562	rs11950562	chr5:131652529	chr5:132316836	A	C	rs72793283	chr5:131566941	chr5:132231248	G	A	1	0.81268	0.94072	Platelet count	EFO_0004586	Astle W	27863252	European	2016	0.02809	0.003671	1.968e-14	+	173480	0	173480	2	IVNT	Astle-W_Blood-Cell-Traits_EUR_2016
rs11950562	rs11950562	chr5:131652529	chr5:132316836	A	C	rs2089855	chr5:131573529	chr5:132237836	A	G	1	0.82002	0.94495	Platelet count	EFO_0004586	Astle W	27863252	European	2016	0.02799	0.003659	2.021e-14	+	173480	0	173480	2	IVNT	Astle-W_Blood-Cell-Traits_EUR_2016
rs11950562	rs11950562	chr5:131652529	chr5:132316836	A	C	rs6863213	chr5:131575932	chr5:132240239	C	T	1	0.82381	0.94907	Platelet count	EFO_0004586	Astle W	27863252	European	2016	0.02796	0.003659	2.12e-14	+	173480	0	173480	2	IVNT	Astle-W_Blood-Cell-Traits_EUR_2016
rs11950562	rs11950562	chr5:131652529	chr5:132316836	A	C	rs72795121	chr5:131638324	chr5:132302631	T	A	1	0.97605	1	Arm predicted mass right	-	Neale B	UKBB	European	2017	-0.01159	0.001517	2.127e-14	-	331216	0	331216	1	IVNT	Neale-B_UKBB_EUR_2017
rs11950562	rs11950562	chr5:131652529	chr5:132316836	A	C	rs72795121	chr5:131638324	chr5:132302631	T	A	1	0.97605	1	Neutrophil count	EFO_0004586	Astle W	27863252	European	2016	0.02747	0.003597	2.264e-14	+	173480	0	173480	2	IVNT	Astle-W_Blood-Cell-Traits_EUR_2016
rs11950562	rs11950562	chr5:131652529	chr5:132316836	A	C	rs3844312	chr5:131582356	chr5:132246663	C	T	1	0.82381	0.94907	Platelet count	EFO_0004586	Astle W	27863252	European	2016	0.02783	0.003649	2.401e-14	+	173480	0	173480	2	IVNT	Astle-W_Blood-Cell-Traits_EUR_2016
rs11950562	rs11950562	chr5:131652529	chr5:132316836	A	C	rs1050152	chr5:131676320	chr5:132340627	C	T	1	0.80126	1	No blood clot, bronchitis, emphysema, asthma, rhinitis, eczema or allergy diagnosed by doctor	-	Neale B	UKBB	European	2017	-0.008745	0.001148	2.571e-14	-	336782	228530	108252	1	risk diff	Neale-B_UKBB_EUR_2017
rs11950562	rs11950562	chr5:131652529	chr5:132316836	A	C	rs10058074	chr5:131686146	chr5:132350453	G	A	1	0.97605	1	Monocyte count	EFO_0004586	Astle W	27863252	European	2016	0.02714	0.003566	2.694e-14	+	173480	0	173480	2	IVNT	Astle-W_Blood-Cell-Traits_EUR_2016
rs11950562	rs11950562	chr5:131652529	chr5:132316836	A	C	rs72795121	chr5:131638324	chr5:132302631	T	A	1	0.97605	1	No blood clot, bronchitis, emphysema, asthma, rhinitis, eczema or allergy diagnosed by doctor	-	Neale B	UKBB	European	2017	-0.008708	0.001144	2.716e-14	-	336782	228530	108252	1	risk diff	Neale-B_UKBB_EUR_2017
rs11950562	rs11950562	chr5:131652529	chr5:132316836	A	C	rs7705189	chr5:131623358	chr5:132287665	A	G	1	0.8303	0.92606	Sum basophil neutrophil counts	EFO_0004586	Astle W	27863252	European	2016	0.02747	0.00361	2.733e-14	+	173480	0	173480	2	IVNT	Astle-W_Blood-Cell-Traits_EUR_2016
rs11950562	rs11950562	chr5:131652529	chr5:132316836	A	C	rs35260072	chr5:131630852	chr5:132295159	A	C	1	0.80461	1	Granulocyte count	EFO_0004586	Astle W	27863252	European	2016	0.02763	0.003635	2.954e-14	+	173480	0	173480	2	IVNT	Astle-W_Blood-Cell-Traits_EUR_2016
rs11950562	rs11950562	chr5:131652529	chr5:132316836	A	C	rs4705938	chr5:131694077	chr5:132358384	T	C	1	0.99596	1	Arm predicted mass right	-	Neale B	UKBB	European	2017	-0.01147	0.001509	3.034e-14	-	331216	0	331216	1	IVNT	Neale-B_UKBB_EUR_2017
rs11950562	rs11950562	chr5:131652529	chr5:132316836	A	C	rs11950562	chr5:131652529	chr5:132316836	A	C	0	1	1	Arm predicted mass right	-	Neale B	UKBB	European	2017	-0.01147	0.00151	3.086e-14	-	331216	0	331216	1	IVNT	Neale-B_UKBB_EUR_2017
rs11950562	rs11950562	chr5:131652529	chr5:132316836	A	C	rs7701414	chr5:131585958	chr5:132250265	A	G	1	0.82002	0.94495	Platelet count	EFO_0004586	Astle W	27863252	European	2016	0.02775	0.003655	3.119e-14	+	173480	0	173480	2	IVNT	Astle-W_Blood-Cell-Traits_EUR_2016
rs11950562	rs11950562	chr5:131652529	chr5:132316836	A	C	rs7705189	chr5:131623358	chr5:132287665	A	G	1	0.8303	0.92606	Crohns disease	EFO_0000384	IBDGC	23128233	European	2012	NA	NA	3.2e-14	NA	14342	6299	8043	7	log OR	IBDGC_Chrons-Disease_EUR_2012
rs11950562	rs11950562	chr5:131652529	chr5:132316836	A	C	rs113823725	chr5:131563501	chr5:132227808	C	G	1	0.81268	0.94072	Platelet count	EFO_0004586	Astle W	27863252	European	2016	0.02784	0.00367	3.293e-14	+	173480	0	173480	2	IVNT	Astle-W_Blood-Cell-Traits_EUR_2016
rs11950562	rs11950562	chr5:131652529	chr5:132316836	A	C	rs10058655	chr5:131570896	chr5:132235203	A	T	1	0.81268	0.94072	Platelet count	EFO_0004586	Astle W	27863252	European	2016	0.02782	0.003669	3.397e-14	+	173480	0	173480	2	IVNT	Astle-W_Blood-Cell-Traits_EUR_2016
rs11950562	rs11950562	chr5:131652529	chr5:132316836	A	C	rs11950562	chr5:131652529	chr5:132316836	A	C	0	1	1	Monocyte count	EFO_0004586	Astle W	27863252	European	2016	0.02706	0.00357	3.479e-14	+	173480	0	173480	2	IVNT	Astle-W_Blood-Cell-Traits_EUR_2016
rs11950562	rs11950562	chr5:131652529	chr5:132316836	A	C	rs35388762	chr5:131565961	chr5:132230268	CT	C	1	0.81268	0.94072	Platelet count	EFO_0004586	Astle W	27863252	European	2016	0.02781	0.00367	3.5e-14	+	173480	0	173480	2	IVNT	Astle-W_Blood-Cell-Traits_EUR_2016
rs11950562	rs11950562	chr5:131652529	chr5:132316836	A	C	rs4705928	chr5:131578637	chr5:132242944	C	T	1	0.82381	0.94907	Platelet count	EFO_0004586	Astle W	27863252	European	2016	0.02766	0.003654	3.726e-14	+	173480	0	173480	2	IVNT	Astle-W_Blood-Cell-Traits_EUR_2016
rs11950562	rs11950562	chr5:131652529	chr5:132316836	A	C	rs56083751	chr5:131664638	chr5:132328945	T	A	1	0.99596	1	Monocyte count	EFO_0004586	Astle W	27863252	European	2016	0.027	0.003568	3.854e-14	+	173480	0	173480	2	IVNT	Astle-W_Blood-Cell-Traits_EUR_2016
rs11950562	rs11950562	chr5:131652529	chr5:132316836	A	C	rs11955347	chr5:131567924	chr5:132232231	G	A	1	0.81268	0.94072	Platelet count	EFO_0004586	Astle W	27863252	European	2016	0.02776	0.003669	3.879e-14	+	173480	0	173480	2	IVNT	Astle-W_Blood-Cell-Traits_EUR_2016
rs11950562	rs11950562	chr5:131652529	chr5:132316836	A	C	rs4705938	chr5:131694077	chr5:132358384	T	C	1	0.99596	1	Monocyte count	EFO_0004586	Astle W	27863252	European	2016	0.02696	0.003567	4.076e-14	+	173480	0	173480	2	IVNT	Astle-W_Blood-Cell-Traits_EUR_2016
rs11950562	rs11950562	chr5:131652529	chr5:132316836	A	C	rs10479000	chr5:131607402	chr5:132271709	T	C	1	0.84184	0.94967	Crohns disease	EFO_0000384	IBDGC	26192919	European	2015	-0.1719	0.0228	4.488e-14	-	20883	5956	14927	7	log OR	IBDGC_Chrons-Disease_EUR_2015
rs11950562	rs11950562	chr5:131652529	chr5:132316836	A	C	rs72793280	chr5:131562900	chr5:132227207	C	T	1	0.80914	0.94058	Platelet count	EFO_0004586	Astle W	27863252	European	2016	0.02763	0.00367	5.146e-14	+	173480	0	173480	2	IVNT	Astle-W_Blood-Cell-Traits_EUR_2016
rs11950562	rs11950562	chr5:131652529	chr5:132316836	A	C	rs7735891	chr5:131597005	chr5:132261312	C	T	1	0.84184	0.94967	Crohns disease	EFO_0000384	IBDGC	26192919	European	2015	-0.1711	0.0228	5.784e-14	-	20883	5956	14927	7	log OR	IBDGC_Chrons-Disease_EUR_2015
rs11950562	rs11950562	chr5:131652529	chr5:132316836	A	C	rs13357280	chr5:131600187	chr5:132264494	A	G	1	0.84548	0.94978	Crohns disease	EFO_0000384	IBDGC	26192919	European	2015	-0.1711	0.0228	5.9e-14	-	20883	5956	14927	7	log OR	IBDGC_Chrons-Disease_EUR_2015
rs11950562	rs11950562	chr5:131652529	chr5:132316836	A	C	rs10060615	chr5:131708877	chr5:132373185	T	C	1	0.97204	0.99592	Monocyte count	EFO_0004586	Astle W	27863252	European	2016	0.02677	0.003566	6.082e-14	+	173480	0	173480	2	IVNT	Astle-W_Blood-Cell-Traits_EUR_2016
rs11950562	rs11950562	chr5:131652529	chr5:132316836	A	C	rs35260072	chr5:131630852	chr5:132295159	A	C	1	0.80461	1	No blood clot, bronchitis, emphysema, asthma, rhinitis, eczema or allergy diagnosed by doctor	-	Neale B	UKBB	European	2017	-0.008663	0.001154	6.229e-14	-	336782	228530	108252	1	risk diff	Neale-B_UKBB_EUR_2017
rs11950562	rs11950562	chr5:131652529	chr5:132316836	A	C	rs112688207	chr5:131564636	chr5:132228943	C	T	1	0.80206	0.9403	Sum basophil neutrophil counts	EFO_0004586	Astle W	27863252	European	2016	0.02701	0.003611	7.396e-14	+	173480	0	173480	2	IVNT	Astle-W_Blood-Cell-Traits_EUR_2016
rs11950562	rs11950562	chr5:131652529	chr5:132316836	A	C	rs7705189	chr5:131623358	chr5:132287665	A	G	1	0.8303	0.92606	Neutrophil count	EFO_0004586	Astle W	27863252	European	2016	0.02695	0.003604	7.559e-14	+	173480	0	173480	2	IVNT	Astle-W_Blood-Cell-Traits_EUR_2016
rs11950562	rs11950562	chr5:131652529	chr5:132316836	A	C	rs7705189	chr5:131623358	chr5:132287665	A	G	1	0.8303	0.92606	Hand grip strength left	EFO_0006941	Neale B	UKBB	European	2017	-0.01319	0.001764	7.679e-14	-	335821	0	335821	1	IVNT	Neale-B_UKBB_EUR_2017
