## Supplementary Tables for "Exploring the causal role of the human gut microbiome in breast cancer risk" (part 2 of 3)

### Sheet: S21 (continued)
Supplementary Table S21. Results from the search of the SNP associated with homostachydrine and diseases and traits in PhenoScanner
rs11950562	rs11950562	chr5:131652529	chr5:132316836	A	C	rs17622208	chr5:131717050	chr5:132381358	G	A	1	0.99196	0.99597	Monocyte count	EFO_0004586	Astle W	27863252	European	2016	0.02663	0.003566	8.08e-14	+	173480	0	173480	2	IVNT	Astle-W_Blood-Cell-Traits_EUR_2016
rs11950562	rs11950562	chr5:131652529	chr5:132316836	A	C	rs72793283	chr5:131566941	chr5:132231248	G	A	1	0.81268	0.94072	Sum basophil neutrophil counts	EFO_0004586	Astle W	27863252	European	2016	0.02695	0.003612	8.453e-14	+	173480	0	173480	2	IVNT	Astle-W_Blood-Cell-Traits_EUR_2016
rs11950562	rs11950562	chr5:131652529	chr5:132316836	A	C	rs35260072	chr5:131630852	chr5:132295159	A	C	1	0.80461	1	Sum neutrophil eosinophil counts	EFO_0004586	Astle W	27863252	European	2016	0.02703	0.003629	9.394e-14	+	173480	0	173480	2	IVNT	Astle-W_Blood-Cell-Traits_EUR_2016
rs11950562	rs11950562	chr5:131652529	chr5:132316836	A	C	rs7735891	chr5:131597005	chr5:132261312	C	T	1	0.84184	0.94967	Sum basophil neutrophil counts	EFO_0004586	Astle W	27863252	European	2016	0.02675	0.003591	9.483e-14	+	173480	0	173480	2	IVNT	Astle-W_Blood-Cell-Traits_EUR_2016
rs11950562	rs11950562	chr5:131652529	chr5:132316836	A	C	rs7735891	chr5:131597005	chr5:132261312	C	T	1	0.84184	0.94967	Hand grip strength left	EFO_0006941	Neale B	UKBB	European	2017	-0.01309	0.001758	9.656e-14	-	335821	0	335821	1	IVNT	Neale-B_UKBB_EUR_2017
rs11950562	rs11950562	chr5:131652529	chr5:132316836	A	C	rs11242109	chr5:131677047	chr5:132341354	G	T	1	0.97998	0.99594	Monocyte count	EFO_0004586	Astle W	27863252	European	2016	0.02657	0.003569	9.744e-14	+	173480	0	173480	2	IVNT	Astle-W_Blood-Cell-Traits_EUR_2016
rs11950562	rs11950562	chr5:131652529	chr5:132316836	A	C	rs10479000	chr5:131607402	chr5:132271709	T	C	1	0.84184	0.94967	Hand grip strength left	EFO_0006941	Neale B	UKBB	European	2017	-0.01308	0.001758	1.033e-13	-	335821	0	335821	1	IVNT	Neale-B_UKBB_EUR_2017
rs11950562	rs11950562	chr5:131652529	chr5:132316836	A	C	rs10060615	chr5:131708877	chr5:132373185	T	C	1	0.97204	0.99592	Inflammatory bowel disease	EFO_0003767	IBDGC	26192919	European	2015	-0.1244	0.0167	1.069e-13	-	34652	12882	21770	15	log OR	IBDGC_IBD_EUR_2015
rs11950562	rs11950562	chr5:131652529	chr5:132316836	A	C	rs13357280	chr5:131600187	chr5:132264494	A	G	1	0.84548	0.94978	Hand grip strength left	EFO_0006941	Neale B	UKBB	European	2017	-0.01305	0.001758	1.142e-13	-	335821	0	335821	1	IVNT	Neale-B_UKBB_EUR_2017
rs11950562	rs11950562	chr5:131652529	chr5:132316836	A	C	rs4594848	chr5:131586598	chr5:132250905	C	A	1	0.81646	0.94482	Hand grip strength left	EFO_0006941	Neale B	UKBB	European	2017	-0.01306	0.00176	1.143e-13	-	335821	0	335821	1	IVNT	Neale-B_UKBB_EUR_2017
rs11950562	rs11950562	chr5:131652529	chr5:132316836	A	C	rs2631360	chr5:131707429	chr5:132371737	A	G	1	0.97603	0.9959	Hand grip strength left	EFO_0006941	Neale B	UKBB	European	2017	-0.01301	0.001753	1.15e-13	-	335821	0	335821	1	IVNT	Neale-B_UKBB_EUR_2017
rs11950562	rs11950562	chr5:131652529	chr5:132316836	A	C	rs11949055	chr5:131576737	chr5:132241044	T	C	1	0.82381	0.94907	Sum basophil neutrophil counts	EFO_0004586	Astle W	27863252	European	2016	0.02666	0.003592	1.152e-13	+	173480	0	173480	2	IVNT	Astle-W_Blood-Cell-Traits_EUR_2016
rs11950562	rs11950562	chr5:131652529	chr5:132316836	A	C	rs112838960	chr5:131709032	chr5:132373340	TAATA	T	1	0.97603	0.9959	Monocyte count	EFO_0004586	Astle W	27863252	European	2016	0.02651	0.003572	1.155e-13	+	173480	0	173480	2	IVNT	Astle-W_Blood-Cell-Traits_EUR_2016
rs11950562	rs11950562	chr5:131652529	chr5:132316836	A	C	rs35388762	chr5:131565961	chr5:132230268	CT	C	1	0.81268	0.94072	Sum basophil neutrophil counts	EFO_0004586	Astle W	27863252	European	2016	0.02679	0.00361	1.177e-13	+	173480	0	173480	2	IVNT	Astle-W_Blood-Cell-Traits_EUR_2016
rs11950562	rs11950562	chr5:131652529	chr5:132316836	A	C	rs111547866	chr5:131564501	chr5:132228808	C	T	1	0.80206	0.9403	Sum basophil neutrophil counts	EFO_0004586	Astle W	27863252	European	2016	0.0268	0.003613	1.2e-13	+	173480	0	173480	2	IVNT	Astle-W_Blood-Cell-Traits_EUR_2016
rs11950562	rs11950562	chr5:131652529	chr5:132316836	A	C	rs2631367	chr5:131705458	chr5:132369766	G	C	1	0.97998	0.9959	Monocyte count	EFO_0004586	Astle W	27863252	European	2016	0.02649	0.003572	1.208e-13	+	173480	0	173480	2	IVNT	Astle-W_Blood-Cell-Traits_EUR_2016
rs11950562	rs11950562	chr5:131652529	chr5:132316836	A	C	rs13357280	chr5:131600187	chr5:132264494	A	G	1	0.84548	0.94978	Sum basophil neutrophil counts	EFO_0004586	Astle W	27863252	European	2016	0.02663	0.003592	1.214e-13	+	173480	0	173480	2	IVNT	Astle-W_Blood-Cell-Traits_EUR_2016
rs11950562	rs11950562	chr5:131652529	chr5:132316836	A	C	rs200838	chr5:131710399	chr5:132374707	C	A	1	0.97603	0.9959	Hand grip strength left	EFO_0006941	Neale B	UKBB	European	2017	-0.013	0.001753	1.217e-13	-	335821	0	335821	1	IVNT	Neale-B_UKBB_EUR_2017
rs11950562	rs11950562	chr5:131652529	chr5:132316836	A	C	rs4594848	chr5:131586598	chr5:132250905	C	A	1	0.81646	0.94482	Sum basophil neutrophil counts	EFO_0004586	Astle W	27863252	European	2016	0.02664	0.003593	1.233e-13	+	173480	0	173480	2	IVNT	Astle-W_Blood-Cell-Traits_EUR_2016
rs11950562	rs11950562	chr5:131652529	chr5:132316836	A	C	rs112537099	chr5:131591725	chr5:132256032	C	G	1	0.82381	0.94907	Hand grip strength left	EFO_0006941	Neale B	UKBB	European	2017	-0.01303	0.001758	1.256e-13	-	335821	0	335821	1	IVNT	Neale-B_UKBB_EUR_2017
rs11950562	rs11950562	chr5:131652529	chr5:132316836	A	C	rs10479000	chr5:131607402	chr5:132271709	T	C	1	0.84184	0.94967	Sum basophil neutrophil counts	EFO_0004586	Astle W	27863252	European	2016	0.02663	0.003594	1.265e-13	+	173480	0	173480	2	IVNT	Astle-W_Blood-Cell-Traits_EUR_2016
rs11950562	rs11950562	chr5:131652529	chr5:132316836	A	C	rs7720230	chr5:131592405	chr5:132256712	T	G	1	0.82381	0.94907	Hand grip strength left	EFO_0006941	Neale B	UKBB	European	2017	-0.01301	0.001758	1.325e-13	-	335821	0	335821	1	IVNT	Neale-B_UKBB_EUR_2017
rs11950562	rs11950562	chr5:131652529	chr5:132316836	A	C	rs10058655	chr5:131570896	chr5:132235203	A	T	1	0.81268	0.94072	Sum basophil neutrophil counts	EFO_0004586	Astle W	27863252	European	2016	0.02672	0.003609	1.325e-13	+	173480	0	173480	2	IVNT	Astle-W_Blood-Cell-Traits_EUR_2016
rs11950562	rs11950562	chr5:131652529	chr5:132316836	A	C	rs2089855	chr5:131573529	chr5:132237836	A	G	1	0.82002	0.94495	Sum basophil neutrophil counts	EFO_0004586	Astle W	27863252	European	2016	0.02663	0.0036	1.371e-13	+	173480	0	173480	2	IVNT	Astle-W_Blood-Cell-Traits_EUR_2016
rs11950562	rs11950562	chr5:131652529	chr5:132316836	A	C	rs200838	chr5:131710399	chr5:132374707	C	A	1	0.97603	0.9959	Monocyte count	EFO_0004586	Astle W	27863252	European	2016	0.02639	0.003567	1.377e-13	+	173480	0	173480	2	IVNT	Astle-W_Blood-Cell-Traits_EUR_2016
rs11950562	rs11950562	chr5:131652529	chr5:132316836	A	C	rs72795121	chr5:131638324	chr5:132302631	T	A	1	0.97605	1	Monocyte count	EFO_0004586	Astle W	27863252	European	2016	0.02655	0.003589	1.405e-13	+	173480	0	173480	2	IVNT	Astle-W_Blood-Cell-Traits_EUR_2016
rs11950562	rs11950562	chr5:131652529	chr5:132316836	A	C	rs2631360	chr5:131707429	chr5:132371737	A	G	1	0.97603	0.9959	Monocyte count	EFO_0004586	Astle W	27863252	European	2016	0.02637	0.003567	1.45e-13	+	173480	0	173480	2	IVNT	Astle-W_Blood-Cell-Traits_EUR_2016
rs11950562	rs11950562	chr5:131652529	chr5:132316836	A	C	rs6863213	chr5:131575932	chr5:132240239	C	T	1	0.82381	0.94907	Sum basophil neutrophil counts	EFO_0004586	Astle W	27863252	European	2016	0.02658	0.0036	1.546e-13	+	173480	0	173480	2	IVNT	Astle-W_Blood-Cell-Traits_EUR_2016
rs11950562	rs11950562	chr5:131652529	chr5:132316836	A	C	rs7720230	chr5:131592405	chr5:132256712	T	G	1	0.82381	0.94907	Sum basophil neutrophil counts	EFO_0004586	Astle W	27863252	European	2016	0.02652	0.003592	1.55e-13	+	173480	0	173480	2	IVNT	Astle-W_Blood-Cell-Traits_EUR_2016
rs11950562	rs11950562	chr5:131652529	chr5:132316836	A	C	rs113823725	chr5:131563501	chr5:132227808	C	G	1	0.81268	0.94072	Sum basophil neutrophil counts	EFO_0004586	Astle W	27863252	European	2016	0.02665	0.003611	1.571e-13	+	173480	0	173480	2	IVNT	Astle-W_Blood-Cell-Traits_EUR_2016
rs11950562	rs11950562	chr5:131652529	chr5:132316836	A	C	rs4705928	chr5:131578637	chr5:132242944	C	T	1	0.82381	0.94907	Sum basophil neutrophil counts	EFO_0004586	Astle W	27863252	European	2016	0.02652	0.003595	1.597e-13	+	173480	0	173480	2	IVNT	Astle-W_Blood-Cell-Traits_EUR_2016
rs11950562	rs11950562	chr5:131652529	chr5:132316836	A	C	rs112537099	chr5:131591725	chr5:132256032	C	G	1	0.82381	0.94907	Sum basophil neutrophil counts	EFO_0004586	Astle W	27863252	European	2016	0.0265	0.003592	1.606e-13	+	173480	0	173480	2	IVNT	Astle-W_Blood-Cell-Traits_EUR_2016
rs11950562	rs11950562	chr5:131652529	chr5:132316836	A	C	rs17622208	chr5:131717050	chr5:132381358	G	A	1	0.99196	0.99597	Inflammatory bowel disease	EFO_0003767	IBDGC	26192919	European	2015	-0.1234	0.0167	1.665e-13	-	34652	12882	21770	15	log OR	IBDGC_IBD_EUR_2015
rs11950562	rs11950562	chr5:131652529	chr5:132316836	A	C	rs3844312	chr5:131582356	chr5:132246663	C	T	1	0.82381	0.94907	Sum basophil neutrophil counts	EFO_0004586	Astle W	27863252	European	2016	0.02646	0.00359	1.692e-13	+	173480	0	173480	2	IVNT	Astle-W_Blood-Cell-Traits_EUR_2016
rs11950562	rs11950562	chr5:131652529	chr5:132316836	A	C	rs7701414	chr5:131585958	chr5:132250265	A	G	1	0.82002	0.94495	Hand grip strength left	EFO_0006941	Neale B	UKBB	European	2017	-0.01296	0.001758	1.697e-13	-	335821	0	335821	1	IVNT	Neale-B_UKBB_EUR_2017
rs11950562	rs11950562	chr5:131652529	chr5:132316836	A	C	rs72793280	chr5:131562900	chr5:132227207	C	T	1	0.80914	0.94058	Sum basophil neutrophil counts	EFO_0004586	Astle W	27863252	European	2016	0.02661	0.003611	1.731e-13	+	173480	0	173480	2	IVNT	Astle-W_Blood-Cell-Traits_EUR_2016
rs11950562	rs11950562	chr5:131652529	chr5:132316836	A	C	rs4705926	chr5:131561758	chr5:132226065	C	T	1	0.84892	0.94209	Platelet count	EFO_0004586	Astle W	27863252	European	2016	0.02715	0.003686	1.753e-13	+	173480	0	173480	2	IVNT	Astle-W_Blood-Cell-Traits_EUR_2016
rs11950562	rs11950562	chr5:131652529	chr5:132316836	A	C	rs2631367	chr5:131705458	chr5:132369766	G	C	1	0.97998	0.9959	Hand grip strength left	EFO_0006941	Neale B	UKBB	European	2017	-0.0129	0.001753	1.844e-13	-	335821	0	335821	1	IVNT	Neale-B_UKBB_EUR_2017
rs11950562	rs11950562	chr5:131652529	chr5:132316836	A	C	rs72793278	chr5:131561372	chr5:132225679	C	A	1	0.84148	0.93796	Platelet count	EFO_0004586	Astle W	27863252	European	2016	0.02712	0.003687	1.87e-13	+	173480	0	173480	2	IVNT	Astle-W_Blood-Cell-Traits_EUR_2016
rs11950562	rs11950562	chr5:131652529	chr5:132316836	A	C	rs6863213	chr5:131575932	chr5:132240239	C	T	1	0.82381	0.94907	Hand grip strength left	EFO_0006941	Neale B	UKBB	European	2017	-0.01296	0.001762	1.871e-13	-	335821	0	335821	1	IVNT	Neale-B_UKBB_EUR_2017
rs11950562	rs11950562	chr5:131652529	chr5:132316836	A	C	rs11955347	chr5:131567924	chr5:132232231	G	A	1	0.81268	0.94072	Sum basophil neutrophil counts	EFO_0004586	Astle W	27863252	European	2016	0.02656	0.00361	1.897e-13	+	173480	0	173480	2	IVNT	Astle-W_Blood-Cell-Traits_EUR_2016
rs11950562	rs11950562	chr5:131652529	chr5:132316836	A	C	rs4705849	chr5:131559199	chr5:132223506	T	A	1	0.84148	0.93796	Platelet count	EFO_0004586	Astle W	27863252	European	2016	0.02709	0.003685	1.981e-13	+	173480	0	173480	2	IVNT	Astle-W_Blood-Cell-Traits_EUR_2016
rs11950562	rs11950562	chr5:131652529	chr5:132316836	A	C	rs11242109	chr5:131677047	chr5:132341354	G	T	1	0.97998	0.99594	Hand grip strength left	EFO_0006941	Neale B	UKBB	European	2017	-0.01287	0.001753	2.113e-13	-	335821	0	335821	1	IVNT	Neale-B_UKBB_EUR_2017
rs11950562	rs11950562	chr5:131652529	chr5:132316836	A	C	rs11949055	chr5:131576737	chr5:132241044	T	C	1	0.82381	0.94907	Hand grip strength left	EFO_0006941	Neale B	UKBB	European	2017	-0.01291	0.001759	2.114e-13	-	335821	0	335821	1	IVNT	Neale-B_UKBB_EUR_2017
rs11950562	rs11950562	chr5:131652529	chr5:132316836	A	C	rs3844312	chr5:131582356	chr5:132246663	C	T	1	0.82381	0.94907	Hand grip strength left	EFO_0006941	Neale B	UKBB	European	2017	-0.0129	0.001759	2.164e-13	-	335821	0	335821	1	IVNT	Neale-B_UKBB_EUR_2017
rs11950562	rs11950562	chr5:131652529	chr5:132316836	A	C	rs112688207	chr5:131564636	chr5:132228943	C	T	1	0.80206	0.9403	Neutrophil count	EFO_0004586	Astle W	27863252	European	2016	0.02641	0.003604	2.333e-13	+	173480	0	173480	2	IVNT	Astle-W_Blood-Cell-Traits_EUR_2016
rs11950562	rs11950562	chr5:131652529	chr5:132316836	A	C	rs7735891	chr5:131597005	chr5:132261312	C	T	1	0.84184	0.94967	Neutrophil count	EFO_0004586	Astle W	27863252	European	2016	0.02624	0.003585	2.501e-13	+	173480	0	173480	2	IVNT	Astle-W_Blood-Cell-Traits_EUR_2016
rs11950562	rs11950562	chr5:131652529	chr5:132316836	A	C	rs17622208	chr5:131717050	chr5:132381358	G	A	1	0.99196	0.99597	Hand grip strength left	EFO_0006941	Neale B	UKBB	European	2017	-0.01282	0.001753	2.634e-13	-	335821	0	335821	1	IVNT	Neale-B_UKBB_EUR_2017
rs11950562	rs11950562	chr5:131652529	chr5:132316836	A	C	rs72793283	chr5:131566941	chr5:132231248	G	A	1	0.81268	0.94072	Neutrophil count	EFO_0004586	Astle W	27863252	European	2016	0.02634	0.003605	2.733e-13	+	173480	0	173480	2	IVNT	Astle-W_Blood-Cell-Traits_EUR_2016
rs11950562	rs11950562	chr5:131652529	chr5:132316836	A	C	rs10060615	chr5:131708877	chr5:132373185	T	C	1	0.97204	0.99592	Hand grip strength left	EFO_0006941	Neale B	UKBB	European	2017	-0.01281	0.001753	2.751e-13	-	335821	0	335821	1	IVNT	Neale-B_UKBB_EUR_2017
rs11950562	rs11950562	chr5:131652529	chr5:132316836	A	C	rs7701414	chr5:131585958	chr5:132250265	A	G	1	0.82002	0.94495	Sum basophil neutrophil counts	EFO_0004586	Astle W	27863252	European	2016	0.02626	0.003596	2.806e-13	+	173480	0	173480	2	IVNT	Astle-W_Blood-Cell-Traits_EUR_2016
rs11950562	rs11950562	chr5:131652529	chr5:132316836	A	C	rs72795121	chr5:131638324	chr5:132302631	T	A	1	0.97605	1	Inflammatory bowel disease	EFO_0003767	IBDGC	26192919	European	2015	-0.1229	0.0169	3.202e-13	-	34652	12882	21770	15	log OR	IBDGC_IBD_EUR_2015
rs11950562	rs11950562	chr5:131652529	chr5:132316836	A	C	rs4705938	chr5:131694077	chr5:132358384	T	C	1	0.99596	1	Hand grip strength left	EFO_0006941	Neale B	UKBB	European	2017	-0.01277	0.001753	3.229e-13	-	335821	0	335821	1	IVNT	Neale-B_UKBB_EUR_2017
rs11950562	rs11950562	chr5:131652529	chr5:132316836	A	C	rs13357280	chr5:131600187	chr5:132264494	A	G	1	0.84548	0.94978	Neutrophil count	EFO_0004586	Astle W	27863252	European	2016	0.02611	0.003586	3.279e-13	+	173480	0	173480	2	IVNT	Astle-W_Blood-Cell-Traits_EUR_2016
rs11950562	rs11950562	chr5:131652529	chr5:132316836	A	C	rs7701414	chr5:131585958	chr5:132250265	A	G	1	0.82002	0.94495	Crohns disease	EFO_0000384	IBDGC	23128233	European	2012	NA	NA	3.3e-13	NA	14342	6299	8043	7	log OR	IBDGC_Chrons-Disease_EUR_2012
rs11950562	rs11950562	chr5:131652529	chr5:132316836	A	C	rs11949055	chr5:131576737	chr5:132241044	T	C	1	0.82381	0.94907	Neutrophil count	EFO_0004586	Astle W	27863252	European	2016	0.02611	0.003586	3.318e-13	+	173480	0	173480	2	IVNT	Astle-W_Blood-Cell-Traits_EUR_2016
rs11950562	rs11950562	chr5:131652529	chr5:132316836	A	C	rs4705928	chr5:131578637	chr5:132242944	C	T	1	0.82381	0.94907	Hand grip strength left	EFO_0006941	Neale B	UKBB	European	2017	-0.0128	0.001759	3.405e-13	-	335821	0	335821	1	IVNT	Neale-B_UKBB_EUR_2017
rs11950562	rs11950562	chr5:131652529	chr5:132316836	A	C	rs10479000	chr5:131607402	chr5:132271709	T	C	1	0.84184	0.94967	Neutrophil count	EFO_0004586	Astle W	27863252	European	2016	0.02611	0.003588	3.436e-13	+	173480	0	173480	2	IVNT	Astle-W_Blood-Cell-Traits_EUR_2016
rs11950562	rs11950562	chr5:131652529	chr5:132316836	A	C	rs7720230	chr5:131592405	chr5:132256712	T	G	1	0.82381	0.94907	Crohns disease	EFO_0000384	IBDGC	26192919	European	2015	-0.1657	0.0228	3.459e-13	-	20883	5956	14927	7	log OR	IBDGC_Chrons-Disease_EUR_2015
rs11950562	rs11950562	chr5:131652529	chr5:132316836	A	C	rs4594848	chr5:131586598	chr5:132250905	C	A	1	0.81646	0.94482	Neutrophil count	EFO_0004586	Astle W	27863252	European	2016	0.02609	0.003587	3.477e-13	+	173480	0	173480	2	IVNT	Astle-W_Blood-Cell-Traits_EUR_2016
rs11950562	rs11950562	chr5:131652529	chr5:132316836	A	C	rs72793280	chr5:131562900	chr5:132227207	C	T	1	0.80914	0.94058	Hand grip strength left	EFO_0006941	Neale B	UKBB	European	2017	-0.01284	0.001766	3.521e-13	-	335821	0	335821	1	IVNT	Neale-B_UKBB_EUR_2017
rs11950562	rs11950562	chr5:131652529	chr5:132316836	A	C	rs35388762	chr5:131565961	chr5:132230268	CT	C	1	0.81268	0.94072	Neutrophil count	EFO_0004586	Astle W	27863252	European	2016	0.02619	0.003604	3.69e-13	+	173480	0	173480	2	IVNT	Astle-W_Blood-Cell-Traits_EUR_2016
rs11950562	rs11950562	chr5:131652529	chr5:132316836	A	C	rs7720230	chr5:131592405	chr5:132256712	T	G	1	0.82381	0.94907	Neutrophil count	EFO_0004586	Astle W	27863252	European	2016	0.02604	0.003586	3.781e-13	+	173480	0	173480	2	IVNT	Astle-W_Blood-Cell-Traits_EUR_2016
rs11950562	rs11950562	chr5:131652529	chr5:132316836	A	C	rs112537099	chr5:131591725	chr5:132256032	C	G	1	0.82381	0.94907	Crohns disease	EFO_0000384	IBDGC	26192919	European	2015	-0.1654	0.0228	3.793e-13	-	20883	5956	14927	7	log OR	IBDGC_Chrons-Disease_EUR_2015
rs11950562	rs11950562	chr5:131652529	chr5:132316836	A	C	rs111547866	chr5:131564501	chr5:132228808	C	T	1	0.80206	0.9403	Neutrophil count	EFO_0004586	Astle W	27863252	European	2016	0.02619	0.003607	3.822e-13	+	173480	0	173480	2	IVNT	Astle-W_Blood-Cell-Traits_EUR_2016
rs11950562	rs11950562	chr5:131652529	chr5:132316836	A	C	rs112537099	chr5:131591725	chr5:132256032	C	G	1	0.82381	0.94907	Neutrophil count	EFO_0004586	Astle W	27863252	European	2016	0.02603	0.003586	3.921e-13	+	173480	0	173480	2	IVNT	Astle-W_Blood-Cell-Traits_EUR_2016
rs11950562	rs11950562	chr5:131652529	chr5:132316836	A	C	rs2089855	chr5:131573529	chr5:132237836	A	G	1	0.82002	0.94495	Neutrophil count	EFO_0004586	Astle W	27863252	European	2016	0.02607	0.003594	4.002e-13	+	173480	0	173480	2	IVNT	Astle-W_Blood-Cell-Traits_EUR_2016
rs11950562	rs11950562	chr5:131652529	chr5:132316836	A	C	rs112688207	chr5:131564636	chr5:132228943	C	T	1	0.80206	0.9403	Hand grip strength left	EFO_0006941	Neale B	UKBB	European	2017	-0.01281	0.001766	4.075e-13	-	335821	0	335821	1	IVNT	Neale-B_UKBB_EUR_2017
rs11950562	rs11950562	chr5:131652529	chr5:132316836	A	C	rs10058655	chr5:131570896	chr5:132235203	A	T	1	0.81268	0.94072	Neutrophil count	EFO_0004586	Astle W	27863252	European	2016	0.02613	0.003603	4.112e-13	+	173480	0	173480	2	IVNT	Astle-W_Blood-Cell-Traits_EUR_2016
rs11950562	rs11950562	chr5:131652529	chr5:132316836	A	C	rs111547866	chr5:131564501	chr5:132228808	C	T	1	0.80206	0.9403	Hand grip strength left	EFO_0006941	Neale B	UKBB	European	2017	-0.0128	0.001766	4.133e-13	-	335821	0	335821	1	IVNT	Neale-B_UKBB_EUR_2017
rs11950562	rs11950562	chr5:131652529	chr5:132316836	A	C	rs6863213	chr5:131575932	chr5:132240239	C	T	1	0.82381	0.94907	Neutrophil count	EFO_0004586	Astle W	27863252	European	2016	0.02601	0.003594	4.531e-13	+	173480	0	173480	2	IVNT	Astle-W_Blood-Cell-Traits_EUR_2016
rs11950562	rs11950562	chr5:131652529	chr5:132316836	A	C	rs4705928	chr5:131578637	chr5:132242944	C	T	1	0.82381	0.94907	Crohns disease	EFO_0000384	IBDGC	26192919	European	2015	-0.1648	0.0228	4.581e-13	-	20883	5956	14927	7	log OR	IBDGC_Chrons-Disease_EUR_2015
rs11950562	rs11950562	chr5:131652529	chr5:132316836	A	C	rs4705938	chr5:131694077	chr5:132358384	T	C	1	0.99596	1	Inflammatory bowel disease	EFO_0003767	IBDGC	26192919	European	2015	-0.1211	0.0167	4.607e-13	-	34652	12882	21770	15	log OR	IBDGC_IBD_EUR_2015
rs11950562	rs11950562	chr5:131652529	chr5:132316836	A	C	rs4705928	chr5:131578637	chr5:132242944	C	T	1	0.82381	0.94907	Neutrophil count	EFO_0004586	Astle W	27863252	European	2016	0.02596	0.003588	4.634e-13	+	173480	0	173480	2	IVNT	Astle-W_Blood-Cell-Traits_EUR_2016
rs11950562	rs11950562	chr5:131652529	chr5:132316836	A	C	rs2089855	chr5:131573529	chr5:132237836	A	G	1	0.82002	0.94495	Hand grip strength left	EFO_0006941	Neale B	UKBB	European	2017	-0.01274	0.001762	4.701e-13	-	335821	0	335821	1	IVNT	Neale-B_UKBB_EUR_2017
rs11950562	rs11950562	chr5:131652529	chr5:132316836	A	C	rs113823725	chr5:131563501	chr5:132227808	C	G	1	0.81268	0.94072	Hand grip strength left	EFO_0006941	Neale B	UKBB	European	2017	-0.01277	0.001766	4.737e-13	-	335821	0	335821	1	IVNT	Neale-B_UKBB_EUR_2017
rs11950562	rs11950562	chr5:131652529	chr5:132316836	A	C	rs11950562	chr5:131652529	chr5:132316836	A	C	0	1	1	Hand grip strength left	EFO_0006941	Neale B	UKBB	European	2017	-0.01268	0.001754	4.842e-13	-	335821	0	335821	1	IVNT	Neale-B_UKBB_EUR_2017
rs11950562	rs11950562	chr5:131652529	chr5:132316836	A	C	rs3844312	chr5:131582356	chr5:132246663	C	T	1	0.82381	0.94907	Neutrophil count	EFO_0004586	Astle W	27863252	European	2016	0.02591	0.003584	4.863e-13	+	173480	0	173480	2	IVNT	Astle-W_Blood-Cell-Traits_EUR_2016
rs11950562	rs11950562	chr5:131652529	chr5:132316836	A	C	rs113823725	chr5:131563501	chr5:132227808	C	G	1	0.81268	0.94072	Neutrophil count	EFO_0004586	Astle W	27863252	European	2016	0.02605	0.003605	4.954e-13	+	173480	0	173480	2	IVNT	Astle-W_Blood-Cell-Traits_EUR_2016
rs11950562	rs11950562	chr5:131652529	chr5:132316836	A	C	rs4594848	chr5:131586598	chr5:132250905	C	A	1	0.81646	0.94482	Crohns disease	EFO_0000384	IBDGC	23128233	European	2012	NA	NA	5e-13	NA	14342	6299	8043	7	log OR	IBDGC_Chrons-Disease_EUR_2012
rs11950562	rs11950562	chr5:131652529	chr5:132316836	A	C	rs10058074	chr5:131686146	chr5:132350453	G	A	1	0.97605	1	Hand grip strength left	EFO_0006941	Neale B	UKBB	European	2017	-0.01266	0.001753	5.084e-13	-	335821	0	335821	1	IVNT	Neale-B_UKBB_EUR_2017
rs11950562	rs11950562	chr5:131652529	chr5:132316836	A	C	rs7701414	chr5:131585958	chr5:132250265	A	G	1	0.82002	0.94495	Crohns disease	EFO_0000384	IBDGC	26192919	European	2015	-0.1643	0.0228	5.092e-13	-	20883	5956	14927	7	log OR	IBDGC_Chrons-Disease_EUR_2015
rs11950562	rs11950562	chr5:131652529	chr5:132316836	A	C	rs1050152	chr5:131676320	chr5:132340627	C	T	1	0.80126	1	Height	EFO_0004339	GIANT	28146470	Mixed	2017	-0.021	0.0029	5.3e-13	-	458927	0	458927	147	IVNT	GIANT_Height_Mixed_2017
rs11950562	rs11950562	chr5:131652529	chr5:132316836	A	C	rs72793280	chr5:131562900	chr5:132227207	C	T	1	0.80914	0.94058	Neutrophil count	EFO_0004586	Astle W	27863252	European	2016	0.02602	0.003605	5.322e-13	+	173480	0	173480	2	IVNT	Astle-W_Blood-Cell-Traits_EUR_2016
rs11950562	rs11950562	chr5:131652529	chr5:132316836	A	C	rs10058074	chr5:131686146	chr5:132350453	G	A	1	0.97605	1	Inflammatory bowel disease	EFO_0003767	IBDGC	26192919	European	2015	-0.1206	0.0167	5.492e-13	-	34652	12882	21770	15	log OR	IBDGC_IBD_EUR_2015
rs11950562	rs11950562	chr5:131652529	chr5:132316836	A	C	rs111547866	chr5:131564501	chr5:132228808	C	T	1	0.80206	0.9403	Crohns disease	EFO_0000384	IBDGC	26192919	European	2015	-0.166	0.023	5.739e-13	-	20883	5956	14927	7	log OR	IBDGC_Chrons-Disease_EUR_2015
rs11950562	rs11950562	chr5:131652529	chr5:132316836	A	C	rs11955347	chr5:131567924	chr5:132232231	G	A	1	0.81268	0.94072	Neutrophil count	EFO_0004586	Astle W	27863252	European	2016	0.02596	0.003604	5.89e-13	+	173480	0	173480	2	IVNT	Astle-W_Blood-Cell-Traits_EUR_2016
rs11950562	rs11950562	chr5:131652529	chr5:132316836	A	C	rs3844312	chr5:131582356	chr5:132246663	C	T	1	0.82381	0.94907	Crohns disease	EFO_0000384	IBDGC	26192919	European	2015	-0.1638	0.0228	6.103e-13	-	20883	5956	14927	7	log OR	IBDGC_Chrons-Disease_EUR_2015
rs11950562	rs11950562	chr5:131652529	chr5:132316836	A	C	rs11955347	chr5:131567924	chr5:132232231	G	A	1	0.81268	0.94072	Hand grip strength left	EFO_0006941	Neale B	UKBB	European	2017	-0.0127	0.001765	6.192e-13	-	335821	0	335821	1	IVNT	Neale-B_UKBB_EUR_2017
rs11950562	rs11950562	chr5:131652529	chr5:132316836	A	C	rs2089855	chr5:131573529	chr5:132237836	A	G	1	0.82002	0.94495	Crohns disease	EFO_0000384	IBDGC	23128233	European	2012	NA	NA	6.2e-13	NA	14342	6299	8043	7	log OR	IBDGC_Chrons-Disease_EUR_2012
rs11950562	rs11950562	chr5:131652529	chr5:132316836	A	C	rs11955347	chr5:131567924	chr5:132232231	G	A	1	0.81268	0.94072	Crohns disease	EFO_0000384	IBDGC	23128233	European	2012	NA	NA	6.2e-13	NA	14342	6299	8043	7	log OR	IBDGC_Chrons-Disease_EUR_2012
rs11950562	rs11950562	chr5:131652529	chr5:132316836	A	C	rs7705189	chr5:131623358	chr5:132287665	A	G	1	0.8303	0.92606	No blood clot, bronchitis, emphysema, asthma, rhinitis, eczema or allergy diagnosed by doctor	-	Neale B	UKBB	European	2017	-0.008244	0.001146	6.35e-13	-	336782	228530	108252	1	risk diff	Neale-B_UKBB_EUR_2017
rs11950562	rs11950562	chr5:131652529	chr5:132316836	A	C	rs72793278	chr5:131561372	chr5:132225679	C	A	1	0.84148	0.93796	Sum basophil neutrophil counts	EFO_0004586	Astle W	27863252	European	2016	0.02608	0.003627	6.521e-13	+	173480	0	173480	2	IVNT	Astle-W_Blood-Cell-Traits_EUR_2016
rs11950562	rs11950562	chr5:131652529	chr5:132316836	A	C	rs72793283	chr5:131566941	chr5:132231248	G	A	1	0.81268	0.94072	Hand grip strength left	EFO_0006941	Neale B	UKBB	European	2017	-0.01269	0.001766	6.528e-13	-	335821	0	335821	1	IVNT	Neale-B_UKBB_EUR_2017
rs11950562	rs11950562	chr5:131652529	chr5:132316836	A	C	rs112688207	chr5:131564636	chr5:132228943	C	T	1	0.80206	0.9403	Crohns disease	EFO_0000384	IBDGC	26192919	European	2015	-0.1655	0.023	6.682e-13	-	20883	5956	14927	7	log OR	IBDGC_Chrons-Disease_EUR_2015
rs11950562	rs11950562	chr5:131652529	chr5:132316836	A	C	rs10058655	chr5:131570896	chr5:132235203	A	T	1	0.81268	0.94072	Crohns disease	EFO_0000384	IBDGC	26192919	European	2015	-0.1644	0.0229	6.779e-13	-	20883	5956	14927	7	log OR	IBDGC_Chrons-Disease_EUR_2015
rs11950562	rs11950562	chr5:131652529	chr5:132316836	A	C	rs10479000	chr5:131607402	chr5:132271709	T	C	1	0.84184	0.94967	No blood clot, bronchitis, emphysema, asthma, rhinitis, eczema or allergy diagnosed by doctor	-	Neale B	UKBB	European	2017	-0.008204	0.001142	6.824e-13	-	336782	228530	108252	1	risk diff	Neale-B_UKBB_EUR_2017
rs11950562	rs11950562	chr5:131652529	chr5:132316836	A	C	rs10058655	chr5:131570896	chr5:132235203	A	T	1	0.81268	0.94072	Hand grip strength left	EFO_0006941	Neale B	UKBB	European	2017	-0.01266	0.001763	6.866e-13	-	335821	0	335821	1	IVNT	Neale-B_UKBB_EUR_2017
rs11950562	rs11950562	chr5:131652529	chr5:132316836	A	C	rs4594848	chr5:131586598	chr5:132250905	C	A	1	0.81646	0.94482	Crohns disease	EFO_0000384	IBDGC	26192919	European	2015	-0.1635	0.0228	7.134e-13	-	20883	5956	14927	7	log OR	IBDGC_Chrons-Disease_EUR_2015
rs11950562	rs11950562	chr5:131652529	chr5:132316836	A	C	rs6863213	chr5:131575932	chr5:132240239	C	T	1	0.82381	0.94907	Crohns disease	EFO_0000384	IBDGC	26192919	European	2015	-0.1634	0.0228	7.136e-13	-	20883	5956	14927	7	log OR	IBDGC_Chrons-Disease_EUR_2015
rs11950562	rs11950562	chr5:131652529	chr5:132316836	A	C	rs7735891	chr5:131597005	chr5:132261312	C	T	1	0.84184	0.94967	No blood clot, bronchitis, emphysema, asthma, rhinitis, eczema or allergy diagnosed by doctor	-	Neale B	UKBB	European	2017	-0.008189	0.001142	7.328e-13	-	336782	228530	108252	1	risk diff	Neale-B_UKBB_EUR_2017
rs11950562	rs11950562	chr5:131652529	chr5:132316836	A	C	rs72793283	chr5:131566941	chr5:132231248	G	A	1	0.81268	0.94072	Crohns disease	EFO_0000384	IBDGC	26192919	European	2015	-0.1643	0.0229	7.539e-13	-	20883	5956	14927	7	log OR	IBDGC_Chrons-Disease_EUR_2015
rs11950562	rs11950562	chr5:131652529	chr5:132316836	A	C	rs4705926	chr5:131561758	chr5:132226065	C	T	1	0.84892	0.94209	Crohns disease	EFO_0000384	IBDGC	26192919	European	2015	-0.1645	0.023	7.569e-13	-	20883	5956	14927	7	log OR	IBDGC_Chrons-Disease_EUR_2015
rs11950562	rs11950562	chr5:131652529	chr5:132316836	A	C	rs2089855	chr5:131573529	chr5:132237836	A	G	1	0.82002	0.94495	Crohns disease	EFO_0000384	IBDGC	26192919	European	2015	-0.1634	0.0228	7.76e-13	-	20883	5956	14927	7	log OR	IBDGC_Chrons-Disease_EUR_2015
rs11950562	rs11950562	chr5:131652529	chr5:132316836	A	C	rs72793280	chr5:131562900	chr5:132227207	C	T	1	0.80914	0.94058	Crohns disease	EFO_0000384	IBDGC	26192919	European	2015	-0.1645	0.023	7.917e-13	-	20883	5956	14927	7	log OR	IBDGC_Chrons-Disease_EUR_2015
rs11950562	rs11950562	chr5:131652529	chr5:132316836	A	C	rs72793278	chr5:131561372	chr5:132225679	C	A	1	0.84148	0.93796	Crohns disease	EFO_0000384	IBDGC	26192919	European	2015	-0.1645	0.023	8.079e-13	-	20883	5956	14927	7	log OR	IBDGC_Chrons-Disease_EUR_2015
rs11950562	rs11950562	chr5:131652529	chr5:132316836	A	C	rs4705849	chr5:131559199	chr5:132223506	T	A	1	0.84148	0.93796	Hand grip strength left	EFO_0006941	Neale B	UKBB	European	2017	-0.01264	0.001766	8.088e-13	-	335821	0	335821	1	IVNT	Neale-B_UKBB_EUR_2017
rs11950562	rs11950562	chr5:131652529	chr5:132316836	A	C	rs4705926	chr5:131561758	chr5:132226065	C	T	1	0.84892	0.94209	Hand grip strength left	EFO_0006941	Neale B	UKBB	European	2017	-0.01264	0.001765	8.105e-13	-	335821	0	335821	1	IVNT	Neale-B_UKBB_EUR_2017
rs11950562	rs11950562	chr5:131652529	chr5:132316836	A	C	rs4705849	chr5:131559199	chr5:132223506	T	A	1	0.84148	0.93796	Sum basophil neutrophil counts	EFO_0004586	Astle W	27863252	European	2016	0.02596	0.003626	8.106e-13	+	173480	0	173480	2	IVNT	Astle-W_Blood-Cell-Traits_EUR_2016
rs11950562	rs11950562	chr5:131652529	chr5:132316836	A	C	rs7701414	chr5:131585958	chr5:132250265	A	G	1	0.82002	0.94495	Neutrophil count	EFO_0004586	Astle W	27863252	European	2016	0.02569	0.00359	8.211e-13	+	173480	0	173480	2	IVNT	Astle-W_Blood-Cell-Traits_EUR_2016
rs11950562	rs11950562	chr5:131652529	chr5:132316836	A	C	rs72793278	chr5:131561372	chr5:132225679	C	A	1	0.84148	0.93796	Hand grip strength left	EFO_0006941	Neale B	UKBB	European	2017	-0.01263	0.001765	8.268e-13	-	335821	0	335821	1	IVNT	Neale-B_UKBB_EUR_2017
rs11950562	rs11950562	chr5:131652529	chr5:132316836	A	C	rs13357280	chr5:131600187	chr5:132264494	A	G	1	0.84548	0.94978	No blood clot, bronchitis, emphysema, asthma, rhinitis, eczema or allergy diagnosed by doctor	-	Neale B	UKBB	European	2017	-0.008164	0.001142	8.64e-13	-	336782	228530	108252	1	risk diff	Neale-B_UKBB_EUR_2017
rs11950562	rs11950562	chr5:131652529	chr5:132316836	A	C	rs11949055	chr5:131576737	chr5:132241044	T	C	1	0.82381	0.94907	Crohns disease	EFO_0000384	IBDGC	26192919	European	2015	-0.1629	0.0228	8.774e-13	-	20883	5956	14927	7	log OR	IBDGC_Chrons-Disease_EUR_2015
rs11950562	rs11950562	chr5:131652529	chr5:132316836	A	C	rs11955347	chr5:131567924	chr5:132232231	G	A	1	0.81268	0.94072	Crohns disease	EFO_0000384	IBDGC	26192919	European	2015	-0.1639	0.0229	9.046e-13	-	20883	5956	14927	7	log OR	IBDGC_Chrons-Disease_EUR_2015
rs11950562	rs11950562	chr5:131652529	chr5:132316836	A	C	rs7720230	chr5:131592405	chr5:132256712	T	G	1	0.82381	0.94907	No blood clot, bronchitis, emphysema, asthma, rhinitis, eczema or allergy diagnosed by doctor	-	Neale B	UKBB	European	2017	-0.008139	0.001142	1.018e-12	-	336782	228530	108252	1	risk diff	Neale-B_UKBB_EUR_2017
rs11950562	rs11950562	chr5:131652529	chr5:132316836	A	C	rs4705849	chr5:131559199	chr5:132223506	T	A	1	0.84148	0.93796	Monocyte count	EFO_0004586	Astle W	27863252	European	2016	0.02573	0.003612	1.038e-12	+	173480	0	173480	2	IVNT	Astle-W_Blood-Cell-Traits_EUR_2016
rs11950562	rs11950562	chr5:131652529	chr5:132316836	A	C	rs7705189	chr5:131623358	chr5:132287665	A	G	1	0.8303	0.92606	Monocyte count	EFO_0004586	Astle W	27863252	European	2016	0.0256	0.003595	1.07e-12	+	173480	0	173480	2	IVNT	Astle-W_Blood-Cell-Traits_EUR_2016
rs11950562	rs11950562	chr5:131652529	chr5:132316836	A	C	rs112537099	chr5:131591725	chr5:132256032	C	G	1	0.82381	0.94907	No blood clot, bronchitis, emphysema, asthma, rhinitis, eczema or allergy diagnosed by doctor	-	Neale B	UKBB	European	2017	-0.008129	0.001142	1.082e-12	-	336782	228530	108252	1	risk diff	Neale-B_UKBB_EUR_2017
rs11950562	rs11950562	chr5:131652529	chr5:132316836	A	C	rs72793278	chr5:131561372	chr5:132225679	C	A	1	0.84148	0.93796	Monocyte count	EFO_0004586	Astle W	27863252	European	2016	0.02572	0.003613	1.089e-12	+	173480	0	173480	2	IVNT	Astle-W_Blood-Cell-Traits_EUR_2016
rs11950562	rs11950562	chr5:131652529	chr5:132316836	A	C	rs4705849	chr5:131559199	chr5:132223506	T	A	1	0.84148	0.93796	Crohns disease	EFO_0000384	IBDGC	26192919	European	2015	-0.1633	0.023	1.184e-12	-	20883	5956	14927	7	log OR	IBDGC_Chrons-Disease_EUR_2015
rs11950562	rs11950562	chr5:131652529	chr5:132316836	A	C	rs4705926	chr5:131561758	chr5:132226065	C	T	1	0.84892	0.94209	Sum basophil neutrophil counts	EFO_0004586	Astle W	27863252	European	2016	0.02573	0.003626	1.284e-12	+	173480	0	173480	2	IVNT	Astle-W_Blood-Cell-Traits_EUR_2016
rs11950562	rs11950562	chr5:131652529	chr5:132316836	A	C	rs35260072	chr5:131630852	chr5:132295159	A	C	1	0.80461	1	Hand grip strength right	EFO_0006941	Neale B	UKBB	European	2017	-0.01263	0.001781	1.301e-12	-	335842	0	335842	1	IVNT	Neale-B_UKBB_EUR_2017
rs11950562	rs11950562	chr5:131652529	chr5:132316836	A	C	rs200838	chr5:131710399	chr5:132374707	C	A	1	0.97603	0.9959	Inflammatory bowel disease	EFO_0003767	IBDGC	26192919	European	2015	-0.1186	0.0167	1.384e-12	-	34652	12882	21770	15	log OR	IBDGC_IBD_EUR_2015
rs11950562	rs11950562	chr5:131652529	chr5:132316836	A	C	rs113823725	chr5:131563501	chr5:132227808	C	G	1	0.81268	0.94072	Crohns disease	EFO_0000384	IBDGC	26192919	European	2015	-0.1629	0.023	1.4e-12	-	20883	5956	14927	7	log OR	IBDGC_Chrons-Disease_EUR_2015
rs11950562	rs11950562	chr5:131652529	chr5:132316836	A	C	rs1050152	chr5:131676320	chr5:132340627	C	T	1	0.80126	1	Hand grip strength right	EFO_0006941	Neale B	UKBB	European	2017	-0.01251	0.00177	1.599e-12	-	335842	0	335842	1	IVNT	Neale-B_UKBB_EUR_2017
rs11950562	rs11950562	chr5:131652529	chr5:132316836	A	C	rs4705926	chr5:131561758	chr5:132226065	C	T	1	0.84892	0.94209	Monocyte count	EFO_0004586	Astle W	27863252	European	2016	0.0255	0.003612	1.673e-12	+	173480	0	173480	2	IVNT	Astle-W_Blood-Cell-Traits_EUR_2016
rs11950562	rs11950562	chr5:131652529	chr5:132316836	A	C	rs2631360	chr5:131707429	chr5:132371737	A	G	1	0.97603	0.9959	Inflammatory bowel disease	EFO_0003767	IBDGC	26192919	European	2015	-0.1182	0.0167	1.678e-12	-	34652	12882	21770	15	log OR	IBDGC_IBD_EUR_2015
rs11950562	rs11950562	chr5:131652529	chr5:132316836	A	C	rs112688207	chr5:131564636	chr5:132228943	C	T	1	0.80206	0.9403	Monocyte count	EFO_0004586	Astle W	27863252	European	2016	0.0253	0.003596	1.981e-12	+	173480	0	173480	2	IVNT	Astle-W_Blood-Cell-Traits_EUR_2016
rs11950562	rs11950562	chr5:131652529	chr5:132316836	A	C	rs72793278	chr5:131561372	chr5:132225679	C	A	1	0.84148	0.93796	Neutrophil count	EFO_0004586	Astle W	27863252	European	2016	0.02543	0.003621	2.196e-12	+	173480	0	173480	2	IVNT	Astle-W_Blood-Cell-Traits_EUR_2016
rs11950562	rs11950562	chr5:131652529	chr5:132316836	A	C	rs56399423	chr5:131672657	chr5:132336964	T	C	1	0.80461	1	Hand grip strength right	EFO_0006941	Neale B	UKBB	European	2017	-0.01243	0.001771	2.201e-12	-	335842	0	335842	1	IVNT	Neale-B_UKBB_EUR_2017
rs11950562	rs11950562	chr5:131652529	chr5:132316836	A	C	rs72795121	chr5:131638324	chr5:132302631	T	A	1	0.97605	1	Hand grip strength left	EFO_0006941	Neale B	UKBB	European	2017	-0.01236	0.001761	2.236e-12	-	335821	0	335821	1	IVNT	Neale-B_UKBB_EUR_2017
rs11950562	rs11950562	chr5:131652529	chr5:132316836	A	C	rs72793280	chr5:131562900	chr5:132227207	C	T	1	0.80914	0.94058	Monocyte count	EFO_0004586	Astle W	27863252	European	2016	0.02522	0.003596	2.332e-12	+	173480	0	173480	2	IVNT	Astle-W_Blood-Cell-Traits_EUR_2016
rs11950562	rs11950562	chr5:131652529	chr5:132316836	A	C	rs11950562	chr5:131652529	chr5:132316836	A	C	0	1	1	Inflammatory bowel disease	EFO_0003767	IBDGC	26192919	European	2015	-0.1172	0.0167	2.375e-12	-	34652	12882	21770	15	log OR	IBDGC_IBD_EUR_2015
rs11950562	rs11950562	chr5:131652529	chr5:132316836	A	C	rs11949055	chr5:131576737	chr5:132241044	T	C	1	0.82381	0.94907	Monocyte count	EFO_0004586	Astle W	27863252	European	2016	0.02503	0.003577	2.589e-12	+	173480	0	173480	2	IVNT	Astle-W_Blood-Cell-Traits_EUR_2016
rs11950562	rs11950562	chr5:131652529	chr5:132316836	A	C	rs2631367	chr5:131705458	chr5:132369766	G	C	1	0.97998	0.9959	Inflammatory bowel disease	EFO_0003767	IBDGC	26192919	European	2015	-0.1175	0.0168	2.666e-12	-	34652	12882	21770	15	log OR	IBDGC_IBD_EUR_2015
rs11950562	rs11950562	chr5:131652529	chr5:132316836	A	C	rs4705849	chr5:131559199	chr5:132223506	T	A	1	0.84148	0.93796	Neutrophil count	EFO_0004586	Astle W	27863252	European	2016	0.02532	0.00362	2.691e-12	+	173480	0	173480	2	IVNT	Astle-W_Blood-Cell-Traits_EUR_2016
rs11950562	rs11950562	chr5:131652529	chr5:132316836	A	C	rs113823725	chr5:131563501	chr5:132227808	C	G	1	0.81268	0.94072	Monocyte count	EFO_0004586	Astle W	27863252	European	2016	0.02508	0.003597	3.071e-12	+	173480	0	173480	2	IVNT	Astle-W_Blood-Cell-Traits_EUR_2016
rs11950562	rs11950562	chr5:131652529	chr5:132316836	A	C	rs3844312	chr5:131582356	chr5:132246663	C	T	1	0.82381	0.94907	Monocyte count	EFO_0004586	Astle W	27863252	European	2016	0.02492	0.003576	3.17e-12	+	173480	0	173480	2	IVNT	Astle-W_Blood-Cell-Traits_EUR_2016
rs11950562	rs11950562	chr5:131652529	chr5:132316836	A	C	rs17622208	chr5:131717050	chr5:132381358	G	A	1	0.99196	0.99597	Height adults	-	Lanktree	21194676	Mixed	2010	NA	NA	3.2e-12	NA	113829	-	-	-	-	GRASP
rs11950562	rs11950562	chr5:131652529	chr5:132316836	A	C	rs2089855	chr5:131573529	chr5:132237836	A	G	1	0.82002	0.94495	Monocyte count	EFO_0004586	Astle W	27863252	European	2016	0.02496	0.003585	3.34e-12	+	173480	0	173480	2	IVNT	Astle-W_Blood-Cell-Traits_EUR_2016
rs11950562	rs11950562	chr5:131652529	chr5:132316836	A	C	rs35388762	chr5:131565961	chr5:132230268	CT	C	1	0.81268	0.94072	Monocyte count	EFO_0004586	Astle W	27863252	European	2016	0.02502	0.003596	3.428e-12	+	173480	0	173480	2	IVNT	Astle-W_Blood-Cell-Traits_EUR_2016
rs11950562	rs11950562	chr5:131652529	chr5:132316836	A	C	rs72793283	chr5:131566941	chr5:132231248	G	A	1	0.81268	0.94072	Monocyte count	EFO_0004586	Astle W	27863252	European	2016	0.025	0.003597	3.633e-12	+	173480	0	173480	2	IVNT	Astle-W_Blood-Cell-Traits_EUR_2016
rs11950562	rs11950562	chr5:131652529	chr5:132316836	A	C	rs111547866	chr5:131564501	chr5:132228808	C	T	1	0.80206	0.9403	Monocyte count	EFO_0004586	Astle W	27863252	European	2016	0.02501	0.003599	3.659e-12	+	173480	0	173480	2	IVNT	Astle-W_Blood-Cell-Traits_EUR_2016
rs11950562	rs11950562	chr5:131652529	chr5:132316836	A	C	rs4594848	chr5:131586598	chr5:132250905	C	A	1	0.81646	0.94482	Monocyte count	EFO_0004586	Astle W	27863252	European	2016	0.02485	0.003578	3.768e-12	+	173480	0	173480	2	IVNT	Astle-W_Blood-Cell-Traits_EUR_2016
rs11950562	rs11950562	chr5:131652529	chr5:132316836	A	C	rs4594848	chr5:131586598	chr5:132250905	C	A	1	0.81646	0.94482	No blood clot, bronchitis, emphysema, asthma, rhinitis, eczema or allergy diagnosed by doctor	-	Neale B	UKBB	European	2017	-0.007935	0.001143	3.842e-12	-	336782	228530	108252	1	risk diff	Neale-B_UKBB_EUR_2017
rs11950562	rs11950562	chr5:131652529	chr5:132316836	A	C	rs10058655	chr5:131570896	chr5:132235203	A	T	1	0.81268	0.94072	Monocyte count	EFO_0004586	Astle W	27863252	European	2016	0.02495	0.003595	3.897e-12	+	173480	0	173480	2	IVNT	Astle-W_Blood-Cell-Traits_EUR_2016
rs11950562	rs11950562	chr5:131652529	chr5:132316836	A	C	rs10058074	chr5:131686146	chr5:132350453	G	A	1	0.97605	1	Height	EFO_0004339	GIANT	23563607	European	2013	NA	NA	4e-12	NA	-	-	-	-	-	NHGRI-EBI_GWAS_Catalog
rs11950562	rs11950562	chr5:131652529	chr5:132316836	A	C	rs4705926	chr5:131561758	chr5:132226065	C	T	1	0.84892	0.94209	Neutrophil count	EFO_0004586	Astle W	27863252	European	2016	0.0251	0.00362	4.125e-12	+	173480	0	173480	2	IVNT	Astle-W_Blood-Cell-Traits_EUR_2016
rs11950562	rs11950562	chr5:131652529	chr5:132316836	A	C	rs11949055	chr5:131576737	chr5:132241044	T	C	1	0.82381	0.94907	No blood clot, bronchitis, emphysema, asthma, rhinitis, eczema or allergy diagnosed by doctor	-	Neale B	UKBB	European	2017	-0.007912	0.001142	4.345e-12	-	336782	228530	108252	1	risk diff	Neale-B_UKBB_EUR_2017
rs11950562	rs11950562	chr5:131652529	chr5:132316836	A	C	rs10058074	chr5:131686146	chr5:132350453	G	A	1	0.97605	1	Height tails upper and lower 5th percentiles	EFO_0004339	GIANT	23563607	European	2013	NA	NA	4.46e-12	NA	16068	-	-	-	-	GRASP
rs11950562	rs11950562	chr5:131652529	chr5:132316836	A	C	rs7701414	chr5:131585958	chr5:132250265	A	G	1	0.82002	0.94495	Monocyte count	EFO_0004586	Astle W	27863252	European	2016	0.02478	0.003581	4.524e-12	+	173480	0	173480	2	IVNT	Astle-W_Blood-Cell-Traits_EUR_2016
rs11950562	rs11950562	chr5:131652529	chr5:132316836	A	C	rs3844312	chr5:131582356	chr5:132246663	C	T	1	0.82381	0.94907	No blood clot, bronchitis, emphysema, asthma, rhinitis, eczema or allergy diagnosed by doctor	-	Neale B	UKBB	European	2017	-0.007899	0.001142	4.666e-12	-	336782	228530	108252	1	risk diff	Neale-B_UKBB_EUR_2017
rs11950562	rs11950562	chr5:131652529	chr5:132316836	A	C	rs11955347	chr5:131567924	chr5:132232231	G	A	1	0.81268	0.94072	Monocyte count	EFO_0004586	Astle W	27863252	European	2016	0.02486	0.003596	4.69e-12	+	173480	0	173480	2	IVNT	Astle-W_Blood-Cell-Traits_EUR_2016
rs11950562	rs11950562	chr5:131652529	chr5:132316836	A	C	rs4705928	chr5:131578637	chr5:132242944	C	T	1	0.82381	0.94907	No blood clot, bronchitis, emphysema, asthma, rhinitis, eczema or allergy diagnosed by doctor	-	Neale B	UKBB	European	2017	-0.0079	0.001143	4.697e-12	-	336782	228530	108252	1	risk diff	Neale-B_UKBB_EUR_2017
rs11950562	rs11950562	chr5:131652529	chr5:132316836	A	C	rs11242109	chr5:131677047	chr5:132341354	G	T	1	0.97998	0.99594	Inflammatory bowel disease	EFO_0003767	IBDGC	26192919	European	2015	-0.1156	0.0167	4.795e-12	-	34652	12882	21770	15	log OR	IBDGC_IBD_EUR_2015
rs11950562	rs11950562	chr5:131652529	chr5:132316836	A	C	rs112688207	chr5:131564636	chr5:132228943	C	T	1	0.80206	0.9403	No blood clot, bronchitis, emphysema, asthma, rhinitis, eczema or allergy diagnosed by doctor	-	Neale B	UKBB	European	2017	-0.007923	0.001147	4.92e-12	-	336782	228530	108252	1	risk diff	Neale-B_UKBB_EUR_2017
rs11950562	rs11950562	chr5:131652529	chr5:132316836	A	C	rs10479000	chr5:131607402	chr5:132271709	T	C	1	0.84184	0.94967	Monocyte count	EFO_0004586	Astle W	27863252	European	2016	0.02472	0.00358	4.987e-12	+	173480	0	173480	2	IVNT	Astle-W_Blood-Cell-Traits_EUR_2016
rs11950562	rs11950562	chr5:131652529	chr5:132316836	A	C	rs6863213	chr5:131575932	chr5:132240239	C	T	1	0.82381	0.94907	Monocyte count	EFO_0004586	Astle W	27863252	European	2016	0.02474	0.003585	5.183e-12	+	173480	0	173480	2	IVNT	Astle-W_Blood-Cell-Traits_EUR_2016
rs11950562	rs11950562	chr5:131652529	chr5:132316836	A	C	rs7701414	chr5:131585958	chr5:132250265	A	G	1	0.82002	0.94495	No blood clot, bronchitis, emphysema, asthma, rhinitis, eczema or allergy diagnosed by doctor	-	Neale B	UKBB	European	2017	-0.007882	0.001142	5.189e-12	-	336782	228530	108252	1	risk diff	Neale-B_UKBB_EUR_2017
rs11950562	rs11950562	chr5:131652529	chr5:132316836	A	C	rs111547866	chr5:131564501	chr5:132228808	C	T	1	0.80206	0.9403	No blood clot, bronchitis, emphysema, asthma, rhinitis, eczema or allergy diagnosed by doctor	-	Neale B	UKBB	European	2017	-0.007908	0.001147	5.415e-12	-	336782	228530	108252	1	risk diff	Neale-B_UKBB_EUR_2017
rs11950562	rs11950562	chr5:131652529	chr5:132316836	A	C	rs6863213	chr5:131575932	chr5:132240239	C	T	1	0.82381	0.94907	No blood clot, bronchitis, emphysema, asthma, rhinitis, eczema or allergy diagnosed by doctor	-	Neale B	UKBB	European	2017	-0.00789	0.001144	5.441e-12	-	336782	228530	108252	1	risk diff	Neale-B_UKBB_EUR_2017
rs11950562	rs11950562	chr5:131652529	chr5:132316836	A	C	rs4705849	chr5:131559199	chr5:132223506	T	A	1	0.84148	0.93796	No blood clot, bronchitis, emphysema, asthma, rhinitis, eczema or allergy diagnosed by doctor	-	Neale B	UKBB	European	2017	-0.007905	0.001147	5.489e-12	-	336782	228530	108252	1	risk diff	Neale-B_UKBB_EUR_2017
rs11950562	rs11950562	chr5:131652529	chr5:132316836	A	C	rs72793278	chr5:131561372	chr5:132225679	C	A	1	0.84148	0.93796	No blood clot, bronchitis, emphysema, asthma, rhinitis, eczema or allergy diagnosed by doctor	-	Neale B	UKBB	European	2017	-0.0079	0.001147	5.62e-12	-	336782	228530	108252	1	risk diff	Neale-B_UKBB_EUR_2017
rs11950562	rs11950562	chr5:131652529	chr5:132316836	A	C	rs10058655	chr5:131570896	chr5:132235203	A	T	1	0.81268	0.94072	No blood clot, bronchitis, emphysema, asthma, rhinitis, eczema or allergy diagnosed by doctor	-	Neale B	UKBB	European	2017	-0.00789	0.001145	5.642e-12	-	336782	228530	108252	1	risk diff	Neale-B_UKBB_EUR_2017
rs11950562	rs11950562	chr5:131652529	chr5:132316836	A	C	rs10075801	chr5:131677642	chr5:132341949	A	G	1	0.98	1	Inflammatory bowel disease	EFO_0003767	IBDGC	26192919	European	2015	-0.1166	0.0169	5.644e-12	-	34652	12882	21770	15	log OR	IBDGC_IBD_EUR_2015
rs11950562	rs11950562	chr5:131652529	chr5:132316836	A	C	rs2089855	chr5:131573529	chr5:132237836	A	G	1	0.82002	0.94495	No blood clot, bronchitis, emphysema, asthma, rhinitis, eczema or allergy diagnosed by doctor	-	Neale B	UKBB	European	2017	-0.00788	0.001144	5.724e-12	-	336782	228530	108252	1	risk diff	Neale-B_UKBB_EUR_2017
rs11950562	rs11950562	chr5:131652529	chr5:132316836	A	C	rs4705926	chr5:131561758	chr5:132226065	C	T	1	0.84892	0.94209	No blood clot, bronchitis, emphysema, asthma, rhinitis, eczema or allergy diagnosed by doctor	-	Neale B	UKBB	European	2017	-0.007896	0.001147	5.744e-12	-	336782	228530	108252	1	risk diff	Neale-B_UKBB_EUR_2017
rs11950562	rs11950562	chr5:131652529	chr5:132316836	A	C	rs4705928	chr5:131578637	chr5:132242944	C	T	1	0.82381	0.94907	Monocyte count	EFO_0004586	Astle W	27863252	European	2016	0.02465	0.00358	5.782e-12	+	173480	0	173480	2	IVNT	Astle-W_Blood-Cell-Traits_EUR_2016
rs11950562	rs11950562	chr5:131652529	chr5:132316836	A	C	rs113823725	chr5:131563501	chr5:132227808	C	G	1	0.81268	0.94072	No blood clot, bronchitis, emphysema, asthma, rhinitis, eczema or allergy diagnosed by doctor	-	Neale B	UKBB	European	2017	-0.007894	0.001147	5.883e-12	-	336782	228530	108252	1	risk diff	Neale-B_UKBB_EUR_2017
rs11950562	rs11950562	chr5:131652529	chr5:132316836	A	C	rs11955347	chr5:131567924	chr5:132232231	G	A	1	0.81268	0.94072	No blood clot, bronchitis, emphysema, asthma, rhinitis, eczema or allergy diagnosed by doctor	-	Neale B	UKBB	European	2017	-0.007888	0.001147	6.019e-12	-	336782	228530	108252	1	risk diff	Neale-B_UKBB_EUR_2017
rs11950562	rs11950562	chr5:131652529	chr5:132316836	A	C	rs72793280	chr5:131562900	chr5:132227207	C	T	1	0.80914	0.94058	No blood clot, bronchitis, emphysema, asthma, rhinitis, eczema or allergy diagnosed by doctor	-	Neale B	UKBB	European	2017	-0.007884	0.001147	6.273e-12	-	336782	228530	108252	1	risk diff	Neale-B_UKBB_EUR_2017
rs11950562	rs11950562	chr5:131652529	chr5:132316836	A	C	rs72793283	chr5:131566941	chr5:132231248	G	A	1	0.81268	0.94072	No blood clot, bronchitis, emphysema, asthma, rhinitis, eczema or allergy diagnosed by doctor	-	Neale B	UKBB	European	2017	-0.007876	0.001147	6.5e-12	-	336782	228530	108252	1	risk diff	Neale-B_UKBB_EUR_2017
rs11950562	rs11950562	chr5:131652529	chr5:132316836	A	C	rs13357280	chr5:131600187	chr5:132264494	A	G	1	0.84548	0.94978	Monocyte count	EFO_0004586	Astle W	27863252	European	2016	0.02456	0.003577	6.654e-12	+	173480	0	173480	2	IVNT	Astle-W_Blood-Cell-Traits_EUR_2016
rs11950562	rs11950562	chr5:131652529	chr5:132316836	A	C	rs7735891	chr5:131597005	chr5:132261312	C	T	1	0.84184	0.94967	Monocyte count	EFO_0004586	Astle W	27863252	European	2016	0.02454	0.003576	6.763e-12	+	173480	0	173480	2	IVNT	Astle-W_Blood-Cell-Traits_EUR_2016
rs11950562	rs11950562	chr5:131652529	chr5:132316836	A	C	rs11950562	chr5:131652529	chr5:132316836	A	C	0	1	1	Height	EFO_0004339	GIANT	23754948	European	2013	-0.0284	0.004165	9.182e-12	-	133724	0	133724	46	Z-score	GIANT_Height_EUR_2013
rs11950562	rs11950562	chr5:131652529	chr5:132316836	A	C	rs4705938	chr5:131694077	chr5:132358384	T	C	1	0.99596	1	Height	EFO_0004339	GIANT	23754948	European	2013	-0.02833	0.004165	1.028e-11	-	133724	0	133724	46	Z-score	GIANT_Height_EUR_2013
rs11950562	rs11950562	chr5:131652529	chr5:132316836	A	C	rs112537099	chr5:131591725	chr5:132256032	C	G	1	0.82381	0.94907	Monocyte count	EFO_0004586	Astle W	27863252	European	2016	0.02427	0.003578	1.177e-11	+	173480	0	173480	2	IVNT	Astle-W_Blood-Cell-Traits_EUR_2016
rs11950562	rs11950562	chr5:131652529	chr5:132316836	A	C	rs7720230	chr5:131592405	chr5:132256712	T	G	1	0.82381	0.94907	Monocyte count	EFO_0004586	Astle W	27863252	European	2016	0.02422	0.003577	1.273e-11	+	173480	0	173480	2	IVNT	Astle-W_Blood-Cell-Traits_EUR_2016
rs11950562	rs11950562	chr5:131652529	chr5:132316836	A	C	rs56399423	chr5:131672657	chr5:132336964	T	C	1	0.80461	1	Whole body water mass	-	Neale B	UKBB	European	2017	-0.01045	0.001552	1.662e-11	-	331315	0	331315	1	IVNT	Neale-B_UKBB_EUR_2017
rs11950562	rs11950562	chr5:131652529	chr5:132316836	A	C	rs1050152	chr5:131676320	chr5:132340627	C	T	1	0.80126	1	Whole body water mass	-	Neale B	UKBB	European	2017	-0.01045	0.001552	1.681e-11	-	331315	0	331315	1	IVNT	Neale-B_UKBB_EUR_2017
rs11950562	rs11950562	chr5:131652529	chr5:132316836	A	C	rs1050152	chr5:131676320	chr5:132340627	C	T	1	0.80126	1	Height	EFO_0004339	GIANT	28146470	European	2017	-0.021	0.0031	1.9e-11	-	381625	0	381625	106	IVNT	GIANT_Height_EUR_2017
rs11950562	rs11950562	chr5:131652529	chr5:132316836	A	C	rs2089855	chr5:131573529	chr5:132237836	A	G	1	0.82002	0.94495	Height	EFO_0004339	GIANT	23754948	European	2013	-0.02793	0.004165	1.989e-11	-	133724	0	133724	46	Z-score	GIANT_Height_EUR_2013
rs11950562	rs11950562	chr5:131652529	chr5:132316836	A	C	rs7701414	chr5:131585958	chr5:132250265	A	G	1	0.82002	0.94495	Height	EFO_0004339	GIANT	23754948	European	2013	-0.02793	0.004165	1.989e-11	-	133724	0	133724	46	Z-score	GIANT_Height_EUR_2013
rs11950562	rs11950562	chr5:131652529	chr5:132316836	A	C	rs7705189	chr5:131623358	chr5:132287665	A	G	1	0.8303	0.92606	Inflammatory bowel disease	EFO_0003767	IBDGC	26192919	European	2015	-0.1133	0.0169	2.186e-11	-	34652	12882	21770	15	log OR	IBDGC_IBD_EUR_2015
rs11950562	rs11950562	chr5:131652529	chr5:132316836	A	C	rs17622208	chr5:131717050	chr5:132381358	G	A	1	0.99196	0.99597	Height	EFO_0004339	GIANT	23754948	European	2013	-0.02786	0.004165	2.223e-11	-	133724	0	133724	46	Z-score	GIANT_Height_EUR_2013
rs11950562	rs11950562	chr5:131652529	chr5:132316836	A	C	rs10058074	chr5:131686146	chr5:132350453	G	A	1	0.97605	1	Height	EFO_0004339	GIANT	23754948	European	2013	-0.02786	0.004165	2.223e-11	-	133724	0	133724	46	Z-score	GIANT_Height_EUR_2013
rs11950562	rs11950562	chr5:131652529	chr5:132316836	A	C	rs35260072	chr5:131630852	chr5:132295159	A	C	1	0.80461	1	Whole body water mass	-	Neale B	UKBB	European	2017	-0.01042	0.001561	2.507e-11	-	331315	0	331315	1	IVNT	Neale-B_UKBB_EUR_2017
rs11950562	rs11950562	chr5:131652529	chr5:132316836	A	C	rs1050152	chr5:131676320	chr5:132340627	C	T	1	0.80126	1	Whole body fat-free mass	-	Neale B	UKBB	European	2017	-0.01028	0.001549	3.263e-11	-	331291	0	331291	1	IVNT	Neale-B_UKBB_EUR_2017
rs11950562	rs11950562	chr5:131652529	chr5:132316836	A	C	rs56399423	chr5:131672657	chr5:132336964	T	C	1	0.80461	1	Whole body fat-free mass	-	Neale B	UKBB	European	2017	-0.01028	0.00155	3.327e-11	-	331291	0	331291	1	IVNT	Neale-B_UKBB_EUR_2017
rs11950562	rs11950562	chr5:131652529	chr5:132316836	A	C	rs1050152	chr5:131676320	chr5:132340627	C	T	1	0.80126	1	Monocyte count	EFO_0004586	Astle W	27863252	European	2016	0.02375	0.003593	3.802e-11	+	173480	0	173480	2	IVNT	Astle-W_Blood-Cell-Traits_EUR_2016
rs11950562	rs11950562	chr5:131652529	chr5:132316836	A	C	rs56399423	chr5:131672657	chr5:132336964	T	C	1	0.80461	1	Trunk fat-free mass	-	Neale B	UKBB	European	2017	-0.0102	0.001544	3.924e-11	-	331030	0	331030	1	IVNT	Neale-B_UKBB_EUR_2017
rs11950562	rs11950562	chr5:131652529	chr5:132316836	A	C	rs1050152	chr5:131676320	chr5:132340627	C	T	1	0.80126	1	Trunk fat-free mass	-	Neale B	UKBB	European	2017	-0.01019	0.001543	4.043e-11	-	331030	0	331030	1	IVNT	Neale-B_UKBB_EUR_2017
rs11950562	rs11950562	chr5:131652529	chr5:132316836	A	C	rs3844312	chr5:131582356	chr5:132246663	C	T	1	0.82381	0.94907	Height	EFO_0004339	GIANT	23754948	European	2013	-0.02747	0.004165	4.255e-11	-	133724	0	133724	46	Z-score	GIANT_Height_EUR_2013
rs11950562	rs11950562	chr5:131652529	chr5:132316836	A	C	rs4594848	chr5:131586598	chr5:132250905	C	A	1	0.81646	0.94482	Height	EFO_0004339	GIANT	23754948	European	2013	-0.02747	0.004165	4.255e-11	-	133724	0	133724	46	Z-score	GIANT_Height_EUR_2013
rs11950562	rs11950562	chr5:131652529	chr5:132316836	A	C	rs56399423	chr5:131672657	chr5:132336964	T	C	1	0.80461	1	Monocyte count	EFO_0004586	Astle W	27863252	European	2016	0.02367	0.003593	4.418e-11	+	173480	0	173480	2	IVNT	Astle-W_Blood-Cell-Traits_EUR_2016
rs11950562	rs11950562	chr5:131652529	chr5:132316836	A	C	rs56399423	chr5:131672657	chr5:132336964	T	C	1	0.80461	1	Trunk predicted mass	-	Neale B	UKBB	European	2017	-0.01013	0.001539	4.542e-11	-	330995	0	330995	1	IVNT	Neale-B_UKBB_EUR_2017
rs11950562	rs11950562	chr5:131652529	chr5:132316836	A	C	rs1050152	chr5:131676320	chr5:132340627	C	T	1	0.80126	1	Trunk predicted mass	-	Neale B	UKBB	European	2017	-0.01012	0.001538	4.706e-11	-	330995	0	330995	1	IVNT	Neale-B_UKBB_EUR_2017
rs11950562	rs11950562	chr5:131652529	chr5:132316836	A	C	rs35260072	chr5:131630852	chr5:132295159	A	C	1	0.80461	1	Whole body fat-free mass	-	Neale B	UKBB	European	2017	-0.01024	0.001558	4.928e-11	-	331291	0	331291	1	IVNT	Neale-B_UKBB_EUR_2017
rs11950562	rs11950562	chr5:131652529	chr5:132316836	A	C	rs10479000	chr5:131607402	chr5:132271709	T	C	1	0.84184	0.94967	Inflammatory bowel disease	EFO_0003767	IBDGC	26192919	European	2015	-0.1103	0.0168	5.074e-11	-	34652	12882	21770	15	log OR	IBDGC_IBD_EUR_2015
rs11950562	rs11950562	chr5:131652529	chr5:132316836	A	C	rs35260072	chr5:131630852	chr5:132295159	A	C	1	0.80461	1	Trunk fat-free mass	-	Neale B	UKBB	European	2017	-0.01017	0.001552	5.794e-11	-	331030	0	331030	1	IVNT	Neale-B_UKBB_EUR_2017
rs11950562	rs11950562	chr5:131652529	chr5:132316836	A	C	rs7735891	chr5:131597005	chr5:132261312	C	T	1	0.84184	0.94967	Inflammatory bowel disease	EFO_0003767	IBDGC	26192919	European	2015	-0.1098	0.0168	6.031e-11	-	34652	12882	21770	15	log OR	IBDGC_IBD_EUR_2015
rs11950562	rs11950562	chr5:131652529	chr5:132316836	A	C	rs13357280	chr5:131600187	chr5:132264494	A	G	1	0.84548	0.94978	Inflammatory bowel disease	EFO_0003767	IBDGC	26192919	European	2015	-0.1098	0.0168	6.079e-11	-	34652	12882	21770	15	log OR	IBDGC_IBD_EUR_2015
rs11950562	rs11950562	chr5:131652529	chr5:132316836	A	C	rs35260072	chr5:131630852	chr5:132295159	A	C	1	0.80461	1	Trunk predicted mass	-	Neale B	UKBB	European	2017	-0.0101	0.001547	6.818e-11	-	330995	0	330995	1	IVNT	Neale-B_UKBB_EUR_2017
rs11950562	rs11950562	chr5:131652529	chr5:132316836	A	C	rs11950562	chr5:131652529	chr5:132316836	A	C	0	1	1	Blood metabolite levels	EFO_0005664	Shin SY	24816252	European	2014	0.03	0.004601	7e-11	+	-	-	-	-	unit increase	NHGRI-EBI_GWAS_Catalog
rs11950562	rs11950562	chr5:131652529	chr5:132316836	A	C	rs10058655	chr5:131570896	chr5:132235203	A	T	1	0.81268	0.94072	Height	EFO_0004339	GIANT	23754948	European	2013	-0.02745	0.004227	8.338e-11	-	133724	0	133724	46	Z-score	GIANT_Height_EUR_2013
rs11950562	rs11950562	chr5:131652529	chr5:132316836	A	C	rs11950562	chr5:131652529	chr5:132316836	A	C	0	1	1	Asthma	EFO_0000270	TAGC	29273806	Mixed	2018	0.07908	0.0122	8.98e-11	+	142486	23948	118538	66	log OR	TAGC_Asthma_Mixed_2018
rs11950562	rs11950562	chr5:131652529	chr5:132316836	A	C	rs11955347	chr5:131567924	chr5:132232231	G	A	1	0.81268	0.94072	Height	EFO_0004339	GIANT	23754948	European	2013	-0.02746	0.004267	1.234e-10	-	133724	0	133724	46	Z-score	GIANT_Height_EUR_2013
rs11950562	rs11950562	chr5:131652529	chr5:132316836	A	C	rs17622208	chr5:131717050	chr5:132381358	G	A	1	0.99196	0.99597	Asthma	EFO_0000270	TAGC	29273806	Mixed	2018	0.07888	0.01232	1.54e-10	+	142486	23948	118538	66	log OR	TAGC_Asthma_Mixed_2018
rs11950562	rs11950562	chr5:131652529	chr5:132316836	A	C	rs35260072	chr5:131630852	chr5:132295159	A	C	1	0.80461	1	Monocyte count	EFO_0004586	Astle W	27863252	European	2016	0.02312	0.003617	1.642e-10	+	173480	0	173480	2	IVNT	Astle-W_Blood-Cell-Traits_EUR_2016
rs11950562	rs11950562	chr5:131652529	chr5:132316836	A	C	rs56399423	chr5:131672657	chr5:132336964	T	C	1	0.80461	1	Hand grip strength left	EFO_0006941	Neale B	UKBB	European	2017	-0.01126	0.001767	1.869e-10	-	335821	0	335821	1	IVNT	Neale-B_UKBB_EUR_2017
rs11950562	rs11950562	chr5:131652529	chr5:132316836	A	C	rs1050152	chr5:131676320	chr5:132340627	C	T	1	0.80126	1	Leg fat-free mass left	-	Neale B	UKBB	European	2017	-0.01028	0.001613	1.905e-10	-	331258	0	331258	1	IVNT	Neale-B_UKBB_EUR_2017
rs11950562	rs11950562	chr5:131652529	chr5:132316836	A	C	rs1050152	chr5:131676320	chr5:132340627	C	T	1	0.80126	1	Hand grip strength left	EFO_0006941	Neale B	UKBB	European	2017	-0.01126	0.001767	1.907e-10	-	335821	0	335821	1	IVNT	Neale-B_UKBB_EUR_2017
rs11950562	rs11950562	chr5:131652529	chr5:132316836	A	C	rs7705189	chr5:131623358	chr5:132287665	A	G	1	0.8303	0.92606	Height	EFO_0004339	GIANT	23754948	European	2013	-0.02708	0.004267	2.197e-10	-	133724	0	133724	46	Z-score	GIANT_Height_EUR_2013
rs11950562	rs11950562	chr5:131652529	chr5:132316836	A	C	rs56399423	chr5:131672657	chr5:132336964	T	C	1	0.80461	1	Leg fat-free mass left	-	Neale B	UKBB	European	2017	-0.01023	0.001614	2.268e-10	-	331258	0	331258	1	IVNT	Neale-B_UKBB_EUR_2017
rs11950562	rs11950562	chr5:131652529	chr5:132316836	A	C	rs1050152	chr5:131676320	chr5:132340627	C	T	1	0.80126	1	Leg predicted mass left	-	Neale B	UKBB	European	2017	-0.01016	0.001602	2.332e-10	-	331253	0	331253	1	IVNT	Neale-B_UKBB_EUR_2017
rs11950562	rs11950562	chr5:131652529	chr5:132316836	A	C	rs35260072	chr5:131630852	chr5:132295159	A	C	1	0.80461	1	Leg fat-free mass left	-	Neale B	UKBB	European	2017	-0.01028	0.001623	2.391e-10	-	331258	0	331258	1	IVNT	Neale-B_UKBB_EUR_2017
rs11950562	rs11950562	chr5:131652529	chr5:132316836	A	C	rs56399423	chr5:131672657	chr5:132336964	T	C	1	0.80461	1	Leg predicted mass left	-	Neale B	UKBB	European	2017	-0.01011	0.001603	2.78e-10	-	331253	0	331253	1	IVNT	Neale-B_UKBB_EUR_2017
rs11950562	rs11950562	chr5:131652529	chr5:132316836	A	C	rs112688207	chr5:131564636	chr5:132228943	C	T	1	0.80206	0.9403	Inflammatory bowel disease	EFO_0003767	IBDGC	26192919	European	2015	-0.107	0.017	2.906e-10	-	34652	12882	21770	15	log OR	IBDGC_IBD_EUR_2015
rs11950562	rs11950562	chr5:131652529	chr5:132316836	A	C	rs35260072	chr5:131630852	chr5:132295159	A	C	1	0.80461	1	Leg predicted mass left	-	Neale B	UKBB	European	2017	-0.01016	0.001612	2.927e-10	-	331253	0	331253	1	IVNT	Neale-B_UKBB_EUR_2017
rs11950562	rs11950562	chr5:131652529	chr5:132316836	A	C	rs56399423	chr5:131672657	chr5:132336964	T	C	1	0.80461	1	Leg predicted mass right	-	Neale B	UKBB	European	2017	-0.01009	0.001602	2.997e-10	-	331285	0	331285	1	IVNT	Neale-B_UKBB_EUR_2017
rs11950562	rs11950562	chr5:131652529	chr5:132316836	A	C	rs1050152	chr5:131676320	chr5:132340627	C	T	1	0.80126	1	Leg predicted mass right	-	Neale B	UKBB	European	2017	-0.01009	0.001602	3.037e-10	-	331285	0	331285	1	IVNT	Neale-B_UKBB_EUR_2017
rs11950562	rs11950562	chr5:131652529	chr5:132316836	A	C	rs4705928	chr5:131578637	chr5:132242944	C	T	1	0.82381	0.94907	Inflammatory bowel disease	EFO_0003767	IBDGC	26192919	European	2015	-0.1055	0.0168	3.184e-10	-	34652	12882	21770	15	log OR	IBDGC_IBD_EUR_2015
rs11950562	rs11950562	chr5:131652529	chr5:132316836	A	C	rs56399423	chr5:131672657	chr5:132336964	T	C	1	0.80461	1	Leg fat-free mass right	-	Neale B	UKBB	European	2017	-0.01014	0.001613	3.207e-10	-	331285	0	331285	1	IVNT	Neale-B_UKBB_EUR_2017
rs11950562	rs11950562	chr5:131652529	chr5:132316836	A	C	rs111547866	chr5:131564501	chr5:132228808	C	T	1	0.80206	0.9403	Inflammatory bowel disease	EFO_0003767	IBDGC	26192919	European	2015	-0.1066	0.017	3.218e-10	-	34652	12882	21770	15	log OR	IBDGC_IBD_EUR_2015
rs11950562	rs11950562	chr5:131652529	chr5:132316836	A	C	rs1050152	chr5:131676320	chr5:132340627	C	T	1	0.80126	1	Leg fat-free mass right	-	Neale B	UKBB	European	2017	-0.01014	0.001613	3.259e-10	-	331285	0	331285	1	IVNT	Neale-B_UKBB_EUR_2017
rs11950562	rs11950562	chr5:131652529	chr5:132316836	A	C	rs1050152	chr5:131676320	chr5:132340627	C	T	1	0.80126	1	Basal metabolic rate	EFO_0007777	Neale B	UKBB	European	2017	-0.0102	0.001625	3.385e-10	-	331307	0	331307	1	IVNT	Neale-B_UKBB_EUR_2017
rs11950562	rs11950562	chr5:131652529	chr5:132316836	A	C	rs4594848	chr5:131586598	chr5:132250905	C	A	1	0.81646	0.94482	Inflammatory bowel disease	EFO_0003767	IBDGC	26192919	European	2015	-0.1053	0.0168	3.676e-10	-	34652	12882	21770	15	log OR	IBDGC_IBD_EUR_2015
rs11950562	rs11950562	chr5:131652529	chr5:132316836	A	C	rs3844312	chr5:131582356	chr5:132246663	C	T	1	0.82381	0.94907	Inflammatory bowel disease	EFO_0003767	IBDGC	26192919	European	2015	-0.1051	0.0168	3.709e-10	-	34652	12882	21770	15	log OR	IBDGC_IBD_EUR_2015
rs11950562	rs11950562	chr5:131652529	chr5:132316836	A	C	rs56399423	chr5:131672657	chr5:132336964	T	C	1	0.80461	1	Basal metabolic rate	EFO_0007777	Neale B	UKBB	European	2017	-0.01017	0.001625	3.826e-10	-	331307	0	331307	1	IVNT	Neale-B_UKBB_EUR_2017
rs11950562	rs11950562	chr5:131652529	chr5:132316836	A	C	rs7701414	chr5:131585958	chr5:132250265	A	G	1	0.82002	0.94495	Inflammatory bowel disease	EFO_0003767	IBDGC	26192919	European	2015	-0.105	0.0168	3.861e-10	-	34652	12882	21770	15	log OR	IBDGC_IBD_EUR_2015
rs11950562	rs11950562	chr5:131652529	chr5:132316836	A	C	rs112537099	chr5:131591725	chr5:132256032	C	G	1	0.82381	0.94907	Inflammatory bowel disease	EFO_0003767	IBDGC	26192919	European	2015	-0.105	0.0168	3.87e-10	-	34652	12882	21770	15	log OR	IBDGC_IBD_EUR_2015
rs11950562	rs11950562	chr5:131652529	chr5:132316836	A	C	rs35260072	chr5:131630852	chr5:132295159	A	C	1	0.80461	1	Leg predicted mass right	-	Neale B	UKBB	European	2017	-0.01008	0.001612	4.004e-10	-	331285	0	331285	1	IVNT	Neale-B_UKBB_EUR_2017
rs11950562	rs11950562	chr5:131652529	chr5:132316836	A	C	rs7720230	chr5:131592405	chr5:132256712	T	G	1	0.82381	0.94907	Inflammatory bowel disease	EFO_0003767	IBDGC	26192919	European	2015	-0.1048	0.0168	4.164e-10	-	34652	12882	21770	15	log OR	IBDGC_IBD_EUR_2015
rs11950562	rs11950562	chr5:131652529	chr5:132316836	A	C	rs4705938	chr5:131694077	chr5:132358384	T	C	1	0.99596	1	Asthma	EFO_0000270	TAGC	29273806	Mixed	2018	0.0769	0.01232	4.28e-10	+	142486	23948	118538	66	log OR	TAGC_Asthma_Mixed_2018
rs11950562	rs11950562	chr5:131652529	chr5:132316836	A	C	rs35260072	chr5:131630852	chr5:132295159	A	C	1	0.80461	1	Leg fat-free mass right	-	Neale B	UKBB	European	2017	-0.01013	0.001622	4.323e-10	-	331285	0	331285	1	IVNT	Neale-B_UKBB_EUR_2017
rs11950562	rs11950562	chr5:131652529	chr5:132316836	A	C	rs6863213	chr5:131575932	chr5:132240239	C	T	1	0.82381	0.94907	Inflammatory bowel disease	EFO_0003767	IBDGC	26192919	European	2015	-0.1046	0.0168	4.514e-10	-	34652	12882	21770	15	log OR	IBDGC_IBD_EUR_2015
rs11950562	rs11950562	chr5:131652529	chr5:132316836	A	C	rs72793280	chr5:131562900	chr5:132227207	C	T	1	0.80914	0.94058	Weight	EFO_0004338	Neale B	UKBB	European	2017	-0.01332	0.00214	4.761e-10	-	336227	0	336227	1	IVNT	Neale-B_UKBB_EUR_2017
rs11950562	rs11950562	chr5:131652529	chr5:132316836	A	C	rs7701414	chr5:131585958	chr5:132250265	A	G	1	0.82002	0.94495	Height tails	EFO_0004339	GIANT	23563607	European	2013	-0.16	0.025	4.8e-10	-	16196	8097	8099	51	log OR	GIANT_Height-Tails_EUR_2013
rs11950562	rs11950562	chr5:131652529	chr5:132316836	A	C	rs4705926	chr5:131561758	chr5:132226065	C	T	1	0.84892	0.94209	Weight	EFO_0004338	Neale B	UKBB	European	2017	-0.01331	0.002139	4.852e-10	-	336227	0	336227	1	IVNT	Neale-B_UKBB_EUR_2017
rs11950562	rs11950562	chr5:131652529	chr5:132316836	A	C	rs72793278	chr5:131561372	chr5:132225679	C	A	1	0.84148	0.93796	Weight	EFO_0004338	Neale B	UKBB	European	2017	-0.01331	0.002139	4.862e-10	-	336227	0	336227	1	IVNT	Neale-B_UKBB_EUR_2017
rs11950562	rs11950562	chr5:131652529	chr5:132316836	A	C	rs4705849	chr5:131559199	chr5:132223506	T	A	1	0.84148	0.93796	Weight	EFO_0004338	Neale B	UKBB	European	2017	-0.0133	0.002139	5.116e-10	-	336227	0	336227	1	IVNT	Neale-B_UKBB_EUR_2017
rs11950562	rs11950562	chr5:131652529	chr5:132316836	A	C	rs7705189	chr5:131623358	chr5:132287665	A	G	1	0.8303	0.92606	Height tails	EFO_0004339	GIANT	23563607	European	2013	-0.16	0.026	5.6e-10	-	16196	8097	8099	51	log OR	GIANT_Height-Tails_EUR_2013
rs11950562	rs11950562	chr5:131652529	chr5:132316836	A	C	rs2089855	chr5:131573529	chr5:132237836	A	G	1	0.82002	0.94495	Inflammatory bowel disease	EFO_0003767	IBDGC	26192919	European	2015	-0.1041	0.0168	5.668e-10	-	34652	12882	21770	15	log OR	IBDGC_IBD_EUR_2015
rs11950562	rs11950562	chr5:131652529	chr5:132316836	A	C	rs35260072	chr5:131630852	chr5:132295159	A	C	1	0.80461	1	Basal metabolic rate	EFO_0007777	Neale B	UKBB	European	2017	-0.01013	0.001634	5.676e-10	-	331307	0	331307	1	IVNT	Neale-B_UKBB_EUR_2017
rs11950562	rs11950562	chr5:131652529	chr5:132316836	A	C	rs113823725	chr5:131563501	chr5:132227808	C	G	1	0.81268	0.94072	Weight	EFO_0004338	Neale B	UKBB	European	2017	-0.01326	0.002139	5.767e-10	-	336227	0	336227	1	IVNT	Neale-B_UKBB_EUR_2017
rs11950562	rs11950562	chr5:131652529	chr5:132316836	A	C	rs35260072	chr5:131630852	chr5:132295159	A	C	1	0.80461	1	Hand grip strength left	EFO_0006941	Neale B	UKBB	European	2017	-0.01101	0.001778	5.878e-10	-	335821	0	335821	1	IVNT	Neale-B_UKBB_EUR_2017
rs11950562	rs11950562	chr5:131652529	chr5:132316836	A	C	rs4594848	chr5:131586598	chr5:132250905	C	A	1	0.81646	0.94482	Height tails	EFO_0004339	GIANT	23563607	European	2013	-0.16	0.026	5.9e-10	-	16196	8097	8099	51	log OR	GIANT_Height-Tails_EUR_2013
rs11950562	rs11950562	chr5:131652529	chr5:132316836	A	C	rs56399423	chr5:131672657	chr5:132336964	T	C	1	0.80461	1	Sum basophil neutrophil counts	EFO_0004586	Astle W	27863252	European	2016	0.02233	0.003608	5.978e-10	+	173480	0	173480	2	IVNT	Astle-W_Blood-Cell-Traits_EUR_2016
rs11950562	rs11950562	chr5:131652529	chr5:132316836	A	C	rs11949055	chr5:131576737	chr5:132241044	T	C	1	0.82381	0.94907	Inflammatory bowel disease	EFO_0003767	IBDGC	26192919	European	2015	-0.1038	0.0168	6.093e-10	-	34652	12882	21770	15	log OR	IBDGC_IBD_EUR_2015
rs11950562	rs11950562	chr5:131652529	chr5:132316836	A	C	rs3844312	chr5:131582356	chr5:132246663	C	T	1	0.82381	0.94907	Height tails	EFO_0004339	GIANT	23563607	European	2013	-0.16	0.025	6.4e-10	-	16196	8097	8099	51	log OR	GIANT_Height-Tails_EUR_2013
rs11950562	rs11950562	chr5:131652529	chr5:132316836	A	C	rs111547866	chr5:131564501	chr5:132228808	C	T	1	0.80206	0.9403	Weight	EFO_0004338	Neale B	UKBB	European	2017	-0.01318	0.00214	7.314e-10	-	336227	0	336227	1	IVNT	Neale-B_UKBB_EUR_2017
rs11950562	rs11950562	chr5:131652529	chr5:132316836	A	C	rs112688207	chr5:131564636	chr5:132228943	C	T	1	0.80206	0.9403	Weight	EFO_0004338	Neale B	UKBB	European	2017	-0.01316	0.002139	7.664e-10	-	336227	0	336227	1	IVNT	Neale-B_UKBB_EUR_2017
rs11950562	rs11950562	chr5:131652529	chr5:132316836	A	C	rs11955347	chr5:131567924	chr5:132232231	G	A	1	0.81268	0.94072	Height tails	EFO_0004339	GIANT	23563607	European	2013	-0.16	0.026	7.7e-10	-	16196	8097	8099	51	log OR	GIANT_Height-Tails_EUR_2013
rs11950562	rs11950562	chr5:131652529	chr5:132316836	A	C	rs2089855	chr5:131573529	chr5:132237836	A	G	1	0.82002	0.94495	Height tails	EFO_0004339	GIANT	23563607	European	2013	-0.16	0.026	8e-10	-	16196	8097	8099	51	log OR	GIANT_Height-Tails_EUR_2013
rs11950562	rs11950562	chr5:131652529	chr5:132316836	A	C	rs1050152	chr5:131676320	chr5:132340627	C	T	1	0.80126	1	Sum basophil neutrophil counts	EFO_0004586	Astle W	27863252	European	2016	0.02216	0.003607	8.12e-10	+	173480	0	173480	2	IVNT	Astle-W_Blood-Cell-Traits_EUR_2016
rs11950562	rs11950562	chr5:131652529	chr5:132316836	A	C	rs72793283	chr5:131566941	chr5:132231248	G	A	1	0.81268	0.94072	Weight	EFO_0004338	Neale B	UKBB	European	2017	-0.01314	0.002139	8.227e-10	-	336227	0	336227	1	IVNT	Neale-B_UKBB_EUR_2017
rs11950562	rs11950562	chr5:131652529	chr5:132316836	A	C	rs72793283	chr5:131566941	chr5:132231248	G	A	1	0.81268	0.94072	Inflammatory bowel disease	EFO_0003767	IBDGC	26192919	European	2015	-0.1036	0.0169	8.566e-10	-	34652	12882	21770	15	log OR	IBDGC_IBD_EUR_2015
rs11950562	rs11950562	chr5:131652529	chr5:132316836	A	C	rs10058655	chr5:131570896	chr5:132235203	A	T	1	0.81268	0.94072	Inflammatory bowel disease	EFO_0003767	IBDGC	26192919	European	2015	-0.1033	0.0169	8.776e-10	-	34652	12882	21770	15	log OR	IBDGC_IBD_EUR_2015
rs11950562	rs11950562	chr5:131652529	chr5:132316836	A	C	rs11955347	chr5:131567924	chr5:132232231	G	A	1	0.81268	0.94072	Inflammatory bowel disease	EFO_0003767	IBDGC	26192919	European	2015	-0.1034	0.0169	9.191e-10	-	34652	12882	21770	15	log OR	IBDGC_IBD_EUR_2015
rs11950562	rs11950562	chr5:131652529	chr5:132316836	A	C	rs113823725	chr5:131563501	chr5:132227808	C	G	1	0.81268	0.94072	Inflammatory bowel disease	EFO_0003767	IBDGC	26192919	European	2015	-0.1037	0.0169	9.237e-10	-	34652	12882	21770	15	log OR	IBDGC_IBD_EUR_2015
rs11950562	rs11950562	chr5:131652529	chr5:132316836	A	C	rs11955347	chr5:131567924	chr5:132232231	G	A	1	0.81268	0.94072	Weight	EFO_0004338	Neale B	UKBB	European	2017	-0.01309	0.002139	9.24e-10	-	336227	0	336227	1	IVNT	Neale-B_UKBB_EUR_2017
rs11950562	rs11950562	chr5:131652529	chr5:132316836	A	C	rs72793280	chr5:131562900	chr5:132227207	C	T	1	0.80914	0.94058	Inflammatory bowel disease	EFO_0003767	IBDGC	26192919	European	2015	-0.1035	0.0169	9.398e-10	-	34652	12882	21770	15	log OR	IBDGC_IBD_EUR_2015
rs11950562	rs11950562	chr5:131652529	chr5:132316836	A	C	rs17622208	chr5:131717050	chr5:132381358	G	A	1	0.99196	0.99597	Asthma	EFO_0000270	TAGC	29273806	European	2018	0.07759	0.01271	1.02e-09	+	127669	19954	107715	56	log OR	TAGC_Asthma_EUR_2018
rs11950562	rs11950562	chr5:131652529	chr5:132316836	A	C	rs10058655	chr5:131570896	chr5:132235203	A	T	1	0.81268	0.94072	Height tails	EFO_0004339	GIANT	23563607	European	2013	-0.16	0.026	1.1e-09	-	16196	8097	8099	51	log OR	GIANT_Height-Tails_EUR_2013
rs11950562	rs11950562	chr5:131652529	chr5:132316836	A	C	rs10058655	chr5:131570896	chr5:132235203	A	T	1	0.81268	0.94072	Weight	EFO_0004338	Neale B	UKBB	European	2017	-0.01301	0.002137	1.119e-09	-	336227	0	336227	1	IVNT	Neale-B_UKBB_EUR_2017
rs11950562	rs11950562	chr5:131652529	chr5:132316836	A	C	rs72793278	chr5:131561372	chr5:132225679	C	A	1	0.84148	0.93796	Inflammatory bowel disease	EFO_0003767	IBDGC	26192919	European	2015	-0.1025	0.0169	1.327e-09	-	34652	12882	21770	15	log OR	IBDGC_IBD_EUR_2015
rs11950562	rs11950562	chr5:131652529	chr5:132316836	A	C	rs4705926	chr5:131561758	chr5:132226065	C	T	1	0.84892	0.94209	Inflammatory bowel disease	EFO_0003767	IBDGC	26192919	European	2015	-0.1024	0.0169	1.339e-09	-	34652	12882	21770	15	log OR	IBDGC_IBD_EUR_2015
rs11950562	rs11950562	chr5:131652529	chr5:132316836	A	C	rs10058074	chr5:131686146	chr5:132350453	G	A	1	0.97605	1	Height tails	EFO_0004339	GIANT	23563607	European	2013	-0.15	0.025	1.4e-09	-	16196	8097	8099	51	log OR	GIANT_Height-Tails_EUR_2013
rs11950562	rs11950562	chr5:131652529	chr5:132316836	A	C	rs10058074	chr5:131686146	chr5:132350453	G	A	1	0.97605	1	Weight	EFO_0004338	Neale B	UKBB	European	2017	-0.01284	0.002124	1.507e-09	-	336227	0	336227	1	IVNT	Neale-B_UKBB_EUR_2017
rs11950562	rs11950562	chr5:131652529	chr5:132316836	A	C	rs56399423	chr5:131672657	chr5:132336964	T	C	1	0.80461	1	Neutrophil count	EFO_0004586	Astle W	27863252	European	2016	0.02172	0.003601	1.628e-09	+	173480	0	173480	2	IVNT	Astle-W_Blood-Cell-Traits_EUR_2016
rs11950562	rs11950562	chr5:131652529	chr5:132316836	A	C	rs4705928	chr5:131578637	chr5:132242944	C	T	1	0.82381	0.94907	Weight	EFO_0004338	Neale B	UKBB	European	2017	-0.01285	0.002131	1.63e-09	-	336227	0	336227	1	IVNT	Neale-B_UKBB_EUR_2017
rs11950562	rs11950562	chr5:131652529	chr5:132316836	A	C	rs7701414	chr5:131585958	chr5:132250265	A	G	1	0.82002	0.94495	Weight	EFO_0004338	Neale B	UKBB	European	2017	-0.01285	0.002131	1.63e-09	-	336227	0	336227	1	IVNT	Neale-B_UKBB_EUR_2017
rs11950562	rs11950562	chr5:131652529	chr5:132316836	A	C	rs4705849	chr5:131559199	chr5:132223506	T	A	1	0.84148	0.93796	Inflammatory bowel disease	EFO_0003767	IBDGC	26192919	European	2015	-0.1021	0.0169	1.637e-09	-	34652	12882	21770	15	log OR	IBDGC_IBD_EUR_2015
rs11950562	rs11950562	chr5:131652529	chr5:132316836	A	C	rs11950562	chr5:131652529	chr5:132316836	A	C	0	1	1	Asthma	EFO_0000270	TAGC	29273806	European	2018	0.07649	0.01269	1.65e-09	+	127669	19954	107715	56	log OR	TAGC_Asthma_EUR_2018
rs11950562	rs11950562	chr5:131652529	chr5:132316836	A	C	rs4594848	chr5:131586598	chr5:132250905	C	A	1	0.81646	0.94482	Weight	EFO_0004338	Neale B	UKBB	European	2017	-0.01284	0.002132	1.715e-09	-	336227	0	336227	1	IVNT	Neale-B_UKBB_EUR_2017
rs11950562	rs11950562	chr5:131652529	chr5:132316836	A	C	rs200838	chr5:131710399	chr5:132374707	C	A	1	0.97603	0.9959	Allergic disease	EFO_0003785	Ferreira M	29083406	European	2017	0.0345	0.0057	1.734e-09	+	360838	180129	180709	13	log OR	Ferreira-M_Allergic-Disease_EUR_2017
rs11950562	rs11950562	chr5:131652529	chr5:132316836	A	C	rs17622208	chr5:131717050	chr5:132381358	G	A	1	0.99196	0.99597	Height tails	EFO_0004339	GIANT	23563607	European	2013	-0.15	0.025	1.8e-09	-	16196	8097	8099	51	log OR	GIANT_Height-Tails_EUR_2013
rs11950562	rs11950562	chr5:131652529	chr5:132316836	A	C	rs3844312	chr5:131582356	chr5:132246663	C	T	1	0.82381	0.94907	Weight	EFO_0004338	Neale B	UKBB	European	2017	-0.01281	0.002131	1.859e-09	-	336227	0	336227	1	IVNT	Neale-B_UKBB_EUR_2017
rs11950562	rs11950562	chr5:131652529	chr5:132316836	A	C	rs2631360	chr5:131707429	chr5:132371737	A	G	1	0.97603	0.9959	Allergic disease	EFO_0003785	Ferreira M	29083406	European	2017	0.0344	0.0057	1.871e-09	+	360838	180129	180709	13	log OR	Ferreira-M_Allergic-Disease_EUR_2017
rs11950562	rs11950562	chr5:131652529	chr5:132316836	A	C	rs11950562	chr5:131652529	chr5:132316836	A	C	0	1	1	Height	EFO_0004339	GIANT	20881960	European	2010	NA	NA	1.903e-09	NA	133859	0	133859	46	Z-score	GIANT_Height_EUR_2010
rs11950562	rs11950562	chr5:131652529	chr5:132316836	A	C	rs11950562	chr5:131652529	chr5:132316836	A	C	0	1	1	Height	EFO_0004339	GIANT	20881960	European	2010	NA	NA	1.903e-09	NA	133653	-	-	-	-	GRASP
rs11950562	rs11950562	chr5:131652529	chr5:132316836	A	C	rs7701414	chr5:131585958	chr5:132250265	A	G	1	0.82002	0.94495	Height	EFO_0004339	GIANT	20881960	European	2010	NA	NA	1.946e-09	NA	133859	0	133859	46	Z-score	GIANT_Height_EUR_2010
rs11950562	rs11950562	chr5:131652529	chr5:132316836	A	C	rs7701414	chr5:131585958	chr5:132250265	A	G	1	0.82002	0.94495	Height	EFO_0004339	GIANT	20881960	European	2010	NA	NA	1.946e-09	NA	133653	-	-	-	-	GRASP
rs11950562	rs11950562	chr5:131652529	chr5:132316836	A	C	rs6863213	chr5:131575932	chr5:132240239	C	T	1	0.82381	0.94907	Weight	EFO_0004338	Neale B	UKBB	European	2017	-0.01281	0.002135	1.96e-09	-	336227	0	336227	1	IVNT	Neale-B_UKBB_EUR_2017
rs11950562	rs11950562	chr5:131652529	chr5:132316836	A	C	rs1050152	chr5:131676320	chr5:132340627	C	T	1	0.80126	1	Arm predicted mass left	-	Neale B	UKBB	European	2017	-0.009312	0.001552	1.976e-09	-	331146	0	331146	1	IVNT	Neale-B_UKBB_EUR_2017
rs11950562	rs11950562	chr5:131652529	chr5:132316836	A	C	rs11950562	chr5:131652529	chr5:132316836	A	C	0	1	1	Height tails	EFO_0004339	GIANT	23563607	European	2013	-0.15	0.025	2e-09	-	16196	8097	8099	51	log OR	GIANT_Height-Tails_EUR_2013
rs11950562	rs11950562	chr5:131652529	chr5:132316836	A	C	rs7705189	chr5:131623358	chr5:132287665	A	G	1	0.8303	0.92606	Weight	EFO_0004338	Neale B	UKBB	European	2017	-0.01281	0.002138	2.054e-09	-	336227	0	336227	1	IVNT	Neale-B_UKBB_EUR_2017
rs11950562	rs11950562	chr5:131652529	chr5:132316836	A	C	rs1050152	chr5:131676320	chr5:132340627	C	T	1	0.80126	1	Neutrophil count	EFO_0004586	Astle W	27863252	European	2016	0.02154	0.003601	2.2e-09	+	173480	0	173480	2	IVNT	Astle-W_Blood-Cell-Traits_EUR_2016
rs11950562	rs11950562	chr5:131652529	chr5:132316836	A	C	rs11949055	chr5:131576737	chr5:132241044	T	C	1	0.82381	0.94907	Weight	EFO_0004338	Neale B	UKBB	European	2017	-0.01275	0.002131	2.206e-09	-	336227	0	336227	1	IVNT	Neale-B_UKBB_EUR_2017
rs11950562	rs11950562	chr5:131652529	chr5:132316836	A	C	rs10058074	chr5:131686146	chr5:132350453	G	A	1	0.97605	1	Asthma	EFO_0000270	TAGC	29273806	Mixed	2018	0.07431	0.01242	2.22e-09	+	142486	23948	118538	66	log OR	TAGC_Asthma_Mixed_2018
rs11950562	rs11950562	chr5:131652529	chr5:132316836	A	C	rs56399423	chr5:131672657	chr5:132336964	T	C	1	0.80461	1	Arm predicted mass left	-	Neale B	UKBB	European	2017	-0.009279	0.001552	2.254e-09	-	331146	0	331146	1	IVNT	Neale-B_UKBB_EUR_2017
rs11950562	rs11950562	chr5:131652529	chr5:132316836	A	C	rs2089855	chr5:131573529	chr5:132237836	A	G	1	0.82002	0.94495	Weight	EFO_0004338	Neale B	UKBB	European	2017	-0.01276	0.002135	2.288e-09	-	336227	0	336227	1	IVNT	Neale-B_UKBB_EUR_2017
rs11950562	rs11950562	chr5:131652529	chr5:132316836	A	C	rs2631367	chr5:131705458	chr5:132369766	G	C	1	0.97998	0.9959	Immature fraction of reticulocytes	EFO_0004586	Astle W	27863252	European	2016	-0.02117	0.00355	2.456e-09	-	173480	0	173480	2	IVNT	Astle-W_Blood-Cell-Traits_EUR_2016
rs11950562	rs11950562	chr5:131652529	chr5:132316836	A	C	rs10060615	chr5:131708877	chr5:132373185	T	C	1	0.97204	0.99592	Weight	EFO_0004338	Neale B	UKBB	European	2017	-0.01266	0.002124	2.514e-09	-	336227	0	336227	1	IVNT	Neale-B_UKBB_EUR_2017
rs11950562	rs11950562	chr5:131652529	chr5:132316836	A	C	rs7735891	chr5:131597005	chr5:132261312	C	T	1	0.84184	0.94967	Weight	EFO_0004338	Neale B	UKBB	European	2017	-0.01269	0.00213	2.517e-09	-	336227	0	336227	1	IVNT	Neale-B_UKBB_EUR_2017
rs11950562	rs11950562	chr5:131652529	chr5:132316836	A	C	rs2089855	chr5:131573529	chr5:132237836	A	G	1	0.82002	0.94495	Height	EFO_0004339	GIANT	20881960	European	2010	NA	NA	2.551e-09	NA	133859	0	133859	46	Z-score	GIANT_Height_EUR_2010
rs11950562	rs11950562	chr5:131652529	chr5:132316836	A	C	rs2089855	chr5:131573529	chr5:132237836	A	G	1	0.82002	0.94495	Height	EFO_0004339	GIANT	20881960	European	2010	NA	NA	2.551e-09	NA	133653	-	-	-	-	GRASP
rs11950562	rs11950562	chr5:131652529	chr5:132316836	A	C	rs4594848	chr5:131586598	chr5:132250905	C	A	1	0.81646	0.94482	Height	EFO_0004339	GIANT	20881960	European	2010	NA	NA	2.551e-09	NA	133859	0	133859	46	Z-score	GIANT_Height_EUR_2010
rs11950562	rs11950562	chr5:131652529	chr5:132316836	A	C	rs4594848	chr5:131586598	chr5:132250905	C	A	1	0.81646	0.94482	Height	EFO_0004339	GIANT	20881960	European	2010	NA	NA	2.551e-09	NA	133653	-	-	-	-	GRASP
rs11950562	rs11950562	chr5:131652529	chr5:132316836	A	C	rs4705938	chr5:131694077	chr5:132358384	T	C	1	0.99596	1	Height tails	EFO_0004339	GIANT	23563607	European	2013	-0.15	0.025	2.6e-09	-	16196	8097	8099	51	log OR	GIANT_Height-Tails_EUR_2013
rs11950562	rs11950562	chr5:131652529	chr5:132316836	A	C	rs11242109	chr5:131677047	chr5:132341354	G	T	1	0.97998	0.99594	Weight	EFO_0004338	Neale B	UKBB	European	2017	-0.01264	0.002124	2.651e-09	-	336227	0	336227	1	IVNT	Neale-B_UKBB_EUR_2017
rs11950562	rs11950562	chr5:131652529	chr5:132316836	A	C	rs11242109	chr5:131677047	chr5:132341354	G	T	1	0.97998	0.99594	Allergic disease	EFO_0003785	Ferreira M	29083406	European	2017	0.0341	0.0057	2.68e-09	+	360838	180129	180709	13	log OR	Ferreira-M_Allergic-Disease_EUR_2017
rs11950562	rs11950562	chr5:131652529	chr5:132316836	A	C	rs2631367	chr5:131705458	chr5:132369766	G	C	1	0.97998	0.9959	Weight	EFO_0004338	Neale B	UKBB	European	2017	-0.01262	0.002124	2.831e-09	-	336227	0	336227	1	IVNT	Neale-B_UKBB_EUR_2017
rs11950562	rs11950562	chr5:131652529	chr5:132316836	A	C	rs11242109	chr5:131677047	chr5:132341354	G	T	1	0.97998	0.99594	Immature fraction of reticulocytes	EFO_0004586	Astle W	27863252	European	2016	-0.02106	0.003547	2.866e-09	-	173480	0	173480	2	IVNT	Astle-W_Blood-Cell-Traits_EUR_2016
rs11950562	rs11950562	chr5:131652529	chr5:132316836	A	C	rs3844312	chr5:131582356	chr5:132246663	C	T	1	0.82381	0.94907	Height	EFO_0004339	GIANT	20881960	European	2010	NA	NA	2.919e-09	NA	133859	0	133859	46	Z-score	GIANT_Height_EUR_2010
rs11950562	rs11950562	chr5:131652529	chr5:132316836	A	C	rs3844312	chr5:131582356	chr5:132246663	C	T	1	0.82381	0.94907	Height	EFO_0004339	GIANT	20881960	European	2010	NA	NA	2.919e-09	NA	133653	-	-	-	-	GRASP
rs11950562	rs11950562	chr5:131652529	chr5:132316836	A	C	rs7705189	chr5:131623358	chr5:132287665	A	G	1	0.8303	0.92606	Forced expiratory volume in 1-second, predicted	EFO_0004314	Neale B	UKBB	European	2017	-0.01626	0.00274	2.949e-09	-	110423	0	110423	1	IVNT	Neale-B_UKBB_EUR_2017
rs11950562	rs11950562	chr5:131652529	chr5:132316836	A	C	rs4594848	chr5:131586598	chr5:132250905	C	A	1	0.81646	0.94482	Forced expiratory volume in 1-second, predicted	EFO_0004314	Neale B	UKBB	European	2017	-0.0162	0.002733	3.08e-09	-	110423	0	110423	1	IVNT	Neale-B_UKBB_EUR_2017
rs11950562	rs11950562	chr5:131652529	chr5:132316836	A	C	rs7701414	chr5:131585958	chr5:132250265	A	G	1	0.82002	0.94495	Forced expiratory volume in 1-second, predicted	EFO_0004314	Neale B	UKBB	European	2017	-0.01618	0.002731	3.165e-09	-	110423	0	110423	1	IVNT	Neale-B_UKBB_EUR_2017
rs11950562	rs11950562	chr5:131652529	chr5:132316836	A	C	rs1050152	chr5:131676320	chr5:132340627	C	T	1	0.80126	1	Arm fat-free mass left	-	Neale B	UKBB	European	2017	-0.009226	0.001558	3.181e-09	-	331159	0	331159	1	IVNT	Neale-B_UKBB_EUR_2017
rs11950562	rs11950562	chr5:131652529	chr5:132316836	A	C	rs10479000	chr5:131607402	chr5:132271709	T	C	1	0.84184	0.94967	Weight	EFO_0004338	Neale B	UKBB	European	2017	-0.01262	0.00213	3.189e-09	-	336227	0	336227	1	IVNT	Neale-B_UKBB_EUR_2017
rs11950562	rs11950562	chr5:131652529	chr5:132316836	A	C	rs4705938	chr5:131694077	chr5:132358384	T	C	1	0.99596	1	Asthma	EFO_0000270	TAGC	29273806	European	2018	0.07519	0.0127	3.25e-09	+	127669	19954	107715	56	log OR	TAGC_Asthma_EUR_2018
rs11950562	rs11950562	chr5:131652529	chr5:132316836	A	C	rs6863213	chr5:131575932	chr5:132240239	C	T	1	0.82381	0.94907	Forced expiratory volume in 1-second, predicted	EFO_0004314	Neale B	UKBB	European	2017	-0.01619	0.002736	3.294e-09	-	110423	0	110423	1	IVNT	Neale-B_UKBB_EUR_2017
rs11950562	rs11950562	chr5:131652529	chr5:132316836	A	C	rs13357280	chr5:131600187	chr5:132264494	A	G	1	0.84548	0.94978	Weight	EFO_0004338	Neale B	UKBB	European	2017	-0.0126	0.00213	3.31e-09	-	336227	0	336227	1	IVNT	Neale-B_UKBB_EUR_2017
rs11950562	rs11950562	chr5:131652529	chr5:132316836	A	C	rs35260072	chr5:131630852	chr5:132295159	A	C	1	0.80461	1	Arm predicted mass left	-	Neale B	UKBB	European	2017	-0.009233	0.001561	3.324e-09	-	331146	0	331146	1	IVNT	Neale-B_UKBB_EUR_2017
rs11950562	rs11950562	chr5:131652529	chr5:132316836	A	C	rs11955347	chr5:131567924	chr5:132232231	G	A	1	0.81268	0.94072	Height	EFO_0004339	GIANT	20881960	European	2010	NA	NA	3.339e-09	NA	133859	0	133859	46	Z-score	GIANT_Height_EUR_2010
rs11950562	rs11950562	chr5:131652529	chr5:132316836	A	C	rs11955347	chr5:131567924	chr5:132232231	G	A	1	0.81268	0.94072	Height	EFO_0004339	GIANT	20881960	European	2010	NA	NA	3.339e-09	NA	133653	-	-	-	-	GRASP
rs11950562	rs11950562	chr5:131652529	chr5:132316836	A	C	rs56399423	chr5:131672657	chr5:132336964	T	C	1	0.80461	1	Arm fat-free mass left	-	Neale B	UKBB	European	2017	-0.009206	0.001558	3.442e-09	-	331159	0	331159	1	IVNT	Neale-B_UKBB_EUR_2017
rs11950562	rs11950562	chr5:131652529	chr5:132316836	A	C	rs72795121	chr5:131638324	chr5:132302631	T	A	1	0.97605	1	Weight	EFO_0004338	Neale B	UKBB	European	2017	-0.0126	0.002134	3.561e-09	-	336227	0	336227	1	IVNT	Neale-B_UKBB_EUR_2017
rs11950562	rs11950562	chr5:131652529	chr5:132316836	A	C	rs4705938	chr5:131694077	chr5:132358384	T	C	1	0.99596	1	Immature fraction of reticulocytes	EFO_0004586	Astle W	27863252	European	2016	-0.02092	0.003544	3.615e-09	-	173480	0	173480	2	IVNT	Astle-W_Blood-Cell-Traits_EUR_2016
rs11950562	rs11950562	chr5:131652529	chr5:132316836	A	C	rs4705928	chr5:131578637	chr5:132242944	C	T	1	0.82381	0.94907	Forced expiratory volume in 1-second, predicted	EFO_0004314	Neale B	UKBB	European	2017	-0.01611	0.002732	3.672e-09	-	110423	0	110423	1	IVNT	Neale-B_UKBB_EUR_2017
rs11950562	rs11950562	chr5:131652529	chr5:132316836	A	C	rs2631360	chr5:131707429	chr5:132371737	A	G	1	0.97603	0.9959	Weight	EFO_0004338	Neale B	UKBB	European	2017	-0.01251	0.002124	3.801e-09	-	336227	0	336227	1	IVNT	Neale-B_UKBB_EUR_2017
rs11950562	rs11950562	chr5:131652529	chr5:132316836	A	C	rs11955347	chr5:131567924	chr5:132232231	G	A	1	0.81268	0.94072	Waist circumference in non-smokers	EFO_0004342	GIANT	28443625	Mixed	2017	-0.0268	0.0046	3.803e-09	-	164946	0	164946	74	IVNT	GIANT_Waist-Non-smokers_Mixed_2017
rs11950562	rs11950562	chr5:131652529	chr5:132316836	A	C	rs10058074	chr5:131686146	chr5:132350453	G	A	1	0.97605	1	Asthma	EFO_0000270	TAGC	29273806	European	2018	0.0748	0.0127	3.89e-09	+	127669	19954	107715	56	log OR	TAGC_Asthma_EUR_2018
rs11950562	rs11950562	chr5:131652529	chr5:132316836	A	C	rs11950562	chr5:131652529	chr5:132316836	A	C	0	1	1	Immature fraction of reticulocytes	EFO_0004586	Astle W	27863252	European	2016	-0.02088	0.003548	4.009e-09	-	173480	0	173480	2	IVNT	Astle-W_Blood-Cell-Traits_EUR_2016
rs11950562	rs11950562	chr5:131652529	chr5:132316836	A	C	rs72793280	chr5:131562900	chr5:132227207	C	T	1	0.80914	0.94058	Forced expiratory volume in 1-second, predicted	EFO_0004314	Neale B	UKBB	European	2017	-0.01614	0.002742	4.018e-09	-	110423	0	110423	1	IVNT	Neale-B_UKBB_EUR_2017
rs11950562	rs11950562	chr5:131652529	chr5:132316836	A	C	rs200838	chr5:131710399	chr5:132374707	C	A	1	0.97603	0.9959	Weight	EFO_0004338	Neale B	UKBB	European	2017	-0.01249	0.002124	4.024e-09	-	336227	0	336227	1	IVNT	Neale-B_UKBB_EUR_2017
rs11950562	rs11950562	chr5:131652529	chr5:132316836	A	C	rs56083751	chr5:131664638	chr5:132328945	T	A	1	0.99596	1	Immature fraction of reticulocytes	EFO_0004586	Astle W	27863252	European	2016	-0.02085	0.003546	4.13e-09	-	173480	0	173480	2	IVNT	Astle-W_Blood-Cell-Traits_EUR_2016
rs11950562	rs11950562	chr5:131652529	chr5:132316836	A	C	rs200838	chr5:131710399	chr5:132374707	C	A	1	0.97603	0.9959	Hayfever, allergic rhinitis or eczema	EFO_0003956;EFO_0005854;EFO_0000274	Neale B	UKBB	European	2017	0.006038	0.001027	4.184e-09	+	336782	77891	258891	1	risk diff	Neale-B_UKBB_EUR_2017
rs11950562	rs11950562	chr5:131652529	chr5:132316836	A	C	rs3844312	chr5:131582356	chr5:132246663	C	T	1	0.82381	0.94907	Forced expiratory volume in 1-second, predicted	EFO_0004314	Neale B	UKBB	European	2017	-0.01605	0.002731	4.187e-09	-	110423	0	110423	1	IVNT	Neale-B_UKBB_EUR_2017
rs11950562	rs11950562	chr5:131652529	chr5:132316836	A	C	rs4705938	chr5:131694077	chr5:132358384	T	C	1	0.99596	1	Height	EFO_0004339	GIANT	20881960	European	2010	NA	NA	4.361e-09	NA	133859	0	133859	46	Z-score	GIANT_Height_EUR_2010
rs11950562	rs11950562	chr5:131652529	chr5:132316836	A	C	rs4705938	chr5:131694077	chr5:132358384	T	C	1	0.99596	1	Height	EFO_0004339	GIANT	20881960	European	2010	NA	NA	4.361e-09	NA	133653	-	-	-	-	GRASP
rs11950562	rs11950562	chr5:131652529	chr5:132316836	A	C	rs10058074	chr5:131686146	chr5:132350453	G	A	1	0.97605	1	Height	EFO_0004339	GIANT	20881960	European	2010	NA	NA	4.361e-09	NA	133859	0	133859	46	Z-score	GIANT_Height_EUR_2010
rs11950562	rs11950562	chr5:131652529	chr5:132316836	A	C	rs10058074	chr5:131686146	chr5:132350453	G	A	1	0.97605	1	Height	EFO_0004339	GIANT	20881960	European	2010	NA	NA	4.361e-09	NA	133653	-	-	-	-	GRASP
rs11950562	rs11950562	chr5:131652529	chr5:132316836	A	C	rs10058655	chr5:131570896	chr5:132235203	A	T	1	0.81268	0.94072	Height	EFO_0004339	GIANT	20881960	European	2010	NA	NA	4.361e-09	NA	133859	0	133859	46	Z-score	GIANT_Height_EUR_2010
rs11950562	rs11950562	chr5:131652529	chr5:132316836	A	C	rs10058655	chr5:131570896	chr5:132235203	A	T	1	0.81268	0.94072	Height	EFO_0004339	GIANT	20881960	European	2010	NA	NA	4.361e-09	NA	133653	-	-	-	-	GRASP
rs11950562	rs11950562	chr5:131652529	chr5:132316836	A	C	rs35260072	chr5:131630852	chr5:132295159	A	C	1	0.80461	1	Sum basophil neutrophil counts	EFO_0004586	Astle W	27863252	European	2016	0.02131	0.003632	4.439e-09	+	173480	0	173480	2	IVNT	Astle-W_Blood-Cell-Traits_EUR_2016
rs11950562	rs11950562	chr5:131652529	chr5:132316836	A	C	rs2631360	chr5:131707429	chr5:132371737	A	G	1	0.97603	0.9959	Hayfever, allergic rhinitis or eczema	EFO_0003956;EFO_0005854;EFO_0000274	Neale B	UKBB	European	2017	0.006023	0.001027	4.565e-09	+	336782	77891	258891	1	risk diff	Neale-B_UKBB_EUR_2017
rs11950562	rs11950562	chr5:131652529	chr5:132316836	A	C	rs10060615	chr5:131708877	chr5:132373185	T	C	1	0.97204	0.99592	Basophil count	EFO_0004586	Astle W	27863252	European	2016	0.02047	0.003492	4.585e-09	+	173480	0	173480	2	IVNT	Astle-W_Blood-Cell-Traits_EUR_2016
rs11950562	rs11950562	chr5:131652529	chr5:132316836	A	C	rs11950562	chr5:131652529	chr5:132316836	A	C	0	1	1	Weight	EFO_0004338	Neale B	UKBB	European	2017	-0.01243	0.002125	4.906e-09	-	336227	0	336227	1	IVNT	Neale-B_UKBB_EUR_2017
rs11950562	rs11950562	chr5:131652529	chr5:132316836	A	C	rs17622208	chr5:131717050	chr5:132381358	G	A	1	0.99196	0.99597	Height	EFO_0004339	GIANT	20881960	European	2010	NA	NA	4.981e-09	NA	133859	0	133859	46	Z-score	GIANT_Height_EUR_2010
rs11950562	rs11950562	chr5:131652529	chr5:132316836	A	C	rs17622208	chr5:131717050	chr5:132381358	G	A	1	0.99196	0.99597	Height	EFO_0004339	GIANT	20881960	European	2010	NA	NA	4.981e-09	NA	133653	-	-	-	-	GRASP
rs11950562	rs11950562	chr5:131652529	chr5:132316836	A	C	rs11955347	chr5:131567924	chr5:132232231	G	A	1	0.81268	0.94072	Waist circumference adjusted for smoking	EFO_0007789;EFO_0004318	GIANT	28443625	European	2017	-0.0245	0.0042	5.118e-09	-	183591	0	183591	68	IVNT	GIANT_Waist-adjusted-Smoking_EUR_2017
rs11950562	rs11950562	chr5:131652529	chr5:132316836	A	C	rs2631367	chr5:131705458	chr5:132369766	G	C	1	0.97998	0.9959	Allergic disease	EFO_0003785	Ferreira M	29083406	European	2017	0.0335	0.0057	5.215e-09	+	360838	180129	180709	13	log OR	Ferreira-M_Allergic-Disease_EUR_2017
rs11950562	rs11950562	chr5:131652529	chr5:132316836	A	C	rs35260072	chr5:131630852	chr5:132295159	A	C	1	0.80461	1	Arm fat-free mass left	-	Neale B	UKBB	European	2017	-0.009145	0.001567	5.351e-09	-	331159	0	331159	1	IVNT	Neale-B_UKBB_EUR_2017
rs11950562	rs11950562	chr5:131652529	chr5:132316836	A	C	rs4705938	chr5:131694077	chr5:132358384	T	C	1	0.99596	1	Weight	EFO_0004338	Neale B	UKBB	European	2017	-0.0124	0.002124	5.358e-09	-	336227	0	336227	1	IVNT	Neale-B_UKBB_EUR_2017
rs11950562	rs11950562	chr5:131652529	chr5:132316836	A	C	rs10058655	chr5:131570896	chr5:132235203	A	T	1	0.81268	0.94072	Waist circumference in non-smokers	EFO_0004342	GIANT	28443625	Mixed	2017	-0.0271	0.0046	5.449e-09	-	164946	0	164946	74	IVNT	GIANT_Waist-Non-smokers_Mixed_2017
rs11950562	rs11950562	chr5:131652529	chr5:132316836	A	C	rs200838	chr5:131710399	chr5:132374707	C	A	1	0.97603	0.9959	Immature fraction of reticulocytes	EFO_0004586	Astle W	27863252	European	2016	-0.02066	0.003545	5.616e-09	-	173480	0	173480	2	IVNT	Astle-W_Blood-Cell-Traits_EUR_2016
rs11950562	rs11950562	chr5:131652529	chr5:132316836	A	C	rs7720230	chr5:131592405	chr5:132256712	T	G	1	0.82381	0.94907	Weight	EFO_0004338	Neale B	UKBB	European	2017	-0.01241	0.00213	5.706e-09	-	336227	0	336227	1	IVNT	Neale-B_UKBB_EUR_2017
rs11950562	rs11950562	chr5:131652529	chr5:132316836	A	C	rs112537099	chr5:131591725	chr5:132256032	C	G	1	0.82381	0.94907	Weight	EFO_0004338	Neale B	UKBB	European	2017	-0.0124	0.00213	5.745e-09	-	336227	0	336227	1	IVNT	Neale-B_UKBB_EUR_2017
rs11950562	rs11950562	chr5:131652529	chr5:132316836	A	C	rs17622208	chr5:131717050	chr5:132381358	G	A	1	0.99196	0.99597	Vascular or heart problems diagnosed by doctor: none of the above	-	Neale B	UKBB	European	2017	-0.006463	0.00111	5.846e-09	-	336683	236530	100153	1	risk diff	Neale-B_UKBB_EUR_2017
rs11950562	rs11950562	chr5:131652529	chr5:132316836	A	C	rs7735891	chr5:131597005	chr5:132261312	C	T	1	0.84184	0.94967	Forced expiratory volume in 1-second, predicted	EFO_0004314	Neale B	UKBB	European	2017	-0.01588	0.00273	5.948e-09	-	110423	0	110423	1	IVNT	Neale-B_UKBB_EUR_2017
rs11950562	rs11950562	chr5:131652529	chr5:132316836	A	C	rs11955347	chr5:131567924	chr5:132232231	G	A	1	0.81268	0.94072	Waist circumference in non-smokers	EFO_0004342	GIANT	28443625	European	2017	-0.0271	0.0047	5.963e-09	-	145550	0	145550	68	IVNT	GIANT_Waist-Non-smokers_EUR_2017
rs11950562	rs11950562	chr5:131652529	chr5:132316836	A	C	rs10058655	chr5:131570896	chr5:132235203	A	T	1	0.81268	0.94072	Forced expiratory volume in 1-second, predicted	EFO_0004314	Neale B	UKBB	European	2017	-0.01593	0.002739	5.974e-09	-	110423	0	110423	1	IVNT	Neale-B_UKBB_EUR_2017
rs11950562	rs11950562	chr5:131652529	chr5:132316836	A	C	rs11949055	chr5:131576737	chr5:132241044	T	C	1	0.82381	0.94907	Forced expiratory volume in 1-second, predicted	EFO_0004314	Neale B	UKBB	European	2017	-0.01589	0.002732	5.996e-09	-	110423	0	110423	1	IVNT	Neale-B_UKBB_EUR_2017
rs11950562	rs11950562	chr5:131652529	chr5:132316836	A	C	rs112838960	chr5:131709032	chr5:132373340	TAATA	T	1	0.97603	0.9959	Immature fraction of reticulocytes	EFO_0004586	Astle W	27863252	European	2016	-0.02064	0.003549	6.068e-09	-	173480	0	173480	2	IVNT	Astle-W_Blood-Cell-Traits_EUR_2016
rs11950562	rs11950562	chr5:131652529	chr5:132316836	A	C	rs17622208	chr5:131717050	chr5:132381358	G	A	1	0.99196	0.99597	Basophil count	EFO_0004586	Astle W	27863252	European	2016	0.0203	0.003492	6.145e-09	+	173480	0	173480	2	IVNT	Astle-W_Blood-Cell-Traits_EUR_2016
rs11950562	rs11950562	chr5:131652529	chr5:132316836	A	C	rs7720230	chr5:131592405	chr5:132256712	T	G	1	0.82381	0.94907	Forced expiratory volume in 1-second, predicted	EFO_0004314	Neale B	UKBB	European	2017	-0.01587	0.00273	6.157e-09	-	110423	0	110423	1	IVNT	Neale-B_UKBB_EUR_2017
rs11950562	rs11950562	chr5:131652529	chr5:132316836	A	C	rs17622208	chr5:131717050	chr5:132381358	G	A	1	0.99196	0.99597	Weight	EFO_0004338	Neale B	UKBB	European	2017	-0.01234	0.002123	6.236e-09	-	336227	0	336227	1	IVNT	Neale-B_UKBB_EUR_2017
rs11950562	rs11950562	chr5:131652529	chr5:132316836	A	C	rs113823725	chr5:131563501	chr5:132227808	C	G	1	0.81268	0.94072	Forced expiratory volume in 1-second, predicted	EFO_0004314	Neale B	UKBB	European	2017	-0.01592	0.002742	6.462e-09	-	110423	0	110423	1	IVNT	Neale-B_UKBB_EUR_2017
rs11950562	rs11950562	chr5:131652529	chr5:132316836	A	C	rs112537099	chr5:131591725	chr5:132256032	C	G	1	0.82381	0.94907	Forced expiratory volume in 1-second, predicted	EFO_0004314	Neale B	UKBB	European	2017	-0.01584	0.00273	6.573e-09	-	110423	0	110423	1	IVNT	Neale-B_UKBB_EUR_2017
rs11950562	rs11950562	chr5:131652529	chr5:132316836	A	C	rs2089855	chr5:131573529	chr5:132237836	A	G	1	0.82002	0.94495	Forced expiratory volume in 1-second, predicted	EFO_0004314	Neale B	UKBB	European	2017	-0.01587	0.002736	6.62e-09	-	110423	0	110423	1	IVNT	Neale-B_UKBB_EUR_2017
rs11950562	rs11950562	chr5:131652529	chr5:132316836	A	C	rs11955347	chr5:131567924	chr5:132232231	G	A	1	0.81268	0.94072	Forced expiratory volume in 1-second, predicted	EFO_0004314	Neale B	UKBB	European	2017	-0.01589	0.002741	6.736e-09	-	110423	0	110423	1	IVNT	Neale-B_UKBB_EUR_2017
rs11950562	rs11950562	chr5:131652529	chr5:132316836	A	C	rs13357280	chr5:131600187	chr5:132264494	A	G	1	0.84548	0.94978	Forced expiratory volume in 1-second, predicted	EFO_0004314	Neale B	UKBB	European	2017	-0.01583	0.00273	6.737e-09	-	110423	0	110423	1	IVNT	Neale-B_UKBB_EUR_2017
rs11950562	rs11950562	chr5:131652529	chr5:132316836	A	C	rs112688207	chr5:131564636	chr5:132228943	C	T	1	0.80206	0.9403	Forced expiratory volume in 1-second, predicted	EFO_0004314	Neale B	UKBB	European	2017	-0.01589	0.002742	6.875e-09	-	110423	0	110423	1	IVNT	Neale-B_UKBB_EUR_2017
rs11950562	rs11950562	chr5:131652529	chr5:132316836	A	C	rs17622208	chr5:131717050	chr5:132381358	G	A	1	0.99196	0.99597	Allergic disease	EFO_0003785	Ferreira M	29083406	European	2017	0.0331	0.0057	7.152e-09	+	360838	180129	180709	13	log OR	Ferreira-M_Allergic-Disease_EUR_2017
rs11950562	rs11950562	chr5:131652529	chr5:132316836	A	C	rs2631360	chr5:131707429	chr5:132371737	A	G	1	0.97603	0.9959	Immature fraction of reticulocytes	EFO_0004586	Astle W	27863252	European	2016	-0.02051	0.003545	7.209e-09	-	173480	0	173480	2	IVNT	Astle-W_Blood-Cell-Traits_EUR_2016
rs11950562	rs11950562	chr5:131652529	chr5:132316836	A	C	rs10479000	chr5:131607402	chr5:132271709	T	C	1	0.84184	0.94967	Forced expiratory volume in 1-second, predicted	EFO_0004314	Neale B	UKBB	European	2017	-0.0158	0.002731	7.217e-09	-	110423	0	110423	1	IVNT	Neale-B_UKBB_EUR_2017
rs11950562	rs11950562	chr5:131652529	chr5:132316836	A	C	rs72793283	chr5:131566941	chr5:132231248	G	A	1	0.81268	0.94072	Forced expiratory volume in 1-second, predicted	EFO_0004314	Neale B	UKBB	European	2017	-0.01584	0.002742	7.616e-09	-	110423	0	110423	1	IVNT	Neale-B_UKBB_EUR_2017
rs11950562	rs11950562	chr5:131652529	chr5:132316836	A	C	rs111547866	chr5:131564501	chr5:132228808	C	T	1	0.80206	0.9403	Forced expiratory volume in 1-second, predicted	EFO_0004314	Neale B	UKBB	European	2017	-0.01585	0.002743	7.619e-09	-	110423	0	110423	1	IVNT	Neale-B_UKBB_EUR_2017
rs11950562	rs11950562	chr5:131652529	chr5:132316836	A	C	rs10075801	chr5:131677642	chr5:132341949	A	G	1	0.98	1	Allergic disease	EFO_0003785	Ferreira M	29083406	European	2017	0.0334	0.0058	7.628e-09	+	360838	180129	180709	13	log OR	Ferreira-M_Allergic-Disease_EUR_2017
rs11950562	rs11950562	chr5:131652529	chr5:132316836	A	C	rs10058074	chr5:131686146	chr5:132350453	G	A	1	0.97605	1	Basophil count	EFO_0004586	Astle W	27863252	European	2016	0.02016	0.003492	7.802e-09	+	173480	0	173480	2	IVNT	Astle-W_Blood-Cell-Traits_EUR_2016
rs11950562	rs11950562	chr5:131652529	chr5:132316836	A	C	rs10058074	chr5:131686146	chr5:132350453	G	A	1	0.97605	1	Immature fraction of reticulocytes	EFO_0004586	Astle W	27863252	European	2016	-0.02043	0.003544	8.188e-09	-	173480	0	173480	2	IVNT	Astle-W_Blood-Cell-Traits_EUR_2016
rs11950562	rs11950562	chr5:131652529	chr5:132316836	A	C	rs10058074	chr5:131686146	chr5:132350453	G	A	1	0.97605	1	Allergic disease	EFO_0003785	Ferreira M	29083406	European	2017	0.033	0.0057	8.201e-09	+	360838	180129	180709	13	log OR	Ferreira-M_Allergic-Disease_EUR_2017
rs11950562	rs11950562	chr5:131652529	chr5:132316836	A	C	rs200838	chr5:131710399	chr5:132374707	C	A	1	0.97603	0.9959	Vascular or heart problems diagnosed by doctor: none of the above	-	Neale B	UKBB	European	2017	-0.0064	0.00111	8.237e-09	-	336683	236530	100153	1	risk diff	Neale-B_UKBB_EUR_2017
rs11950562	rs11950562	chr5:131652529	chr5:132316836	A	C	rs4705938	chr5:131694077	chr5:132358384	T	C	1	0.99596	1	Waist circumference in non-smokers	EFO_0004342	GIANT	28443625	Mixed	2017	-0.0257	0.0045	8.302e-09	-	164946	0	164946	74	IVNT	GIANT_Waist-Non-smokers_Mixed_2017
rs11950562	rs11950562	chr5:131652529	chr5:132316836	A	C	rs2631360	chr5:131707429	chr5:132371737	A	G	1	0.97603	0.9959	Vascular or heart problems diagnosed by doctor: none of the above	-	Neale B	UKBB	European	2017	-0.006395	0.00111	8.443e-09	-	336683	236530	100153	1	risk diff	Neale-B_UKBB_EUR_2017
rs11950562	rs11950562	chr5:131652529	chr5:132316836	A	C	rs10058655	chr5:131570896	chr5:132235203	A	T	1	0.81268	0.94072	Waist circumference in non-smokers	EFO_0004342	GIANT	28443625	European	2017	-0.0275	0.0048	8.65e-09	-	145550	0	145550	68	IVNT	GIANT_Waist-Non-smokers_EUR_2017
rs11950562	rs11950562	chr5:131652529	chr5:132316836	A	C	rs10060615	chr5:131708877	chr5:132373185	T	C	1	0.97204	0.99592	Allergic disease	EFO_0003785	Ferreira M	29083406	European	2017	0.0329	0.0057	8.888e-09	+	360838	180129	180709	13	log OR	Ferreira-M_Allergic-Disease_EUR_2017
rs11950562	rs11950562	chr5:131652529	chr5:132316836	A	C	rs10058655	chr5:131570896	chr5:132235203	A	T	1	0.81268	0.94072	Waist circumference adjusted for smoking	EFO_0007789;EFO_0004318	GIANT	28443625	European	2017	-0.0246	0.0043	9.012e-09	-	183591	0	183591	68	IVNT	GIANT_Waist-adjusted-Smoking_EUR_2017
rs11950562	rs11950562	chr5:131652529	chr5:132316836	A	C	rs11950562	chr5:131652529	chr5:132316836	A	C	0	1	1	Basophil count	EFO_0004586	Astle W	27863252	European	2016	0.02007	0.003496	9.411e-09	+	173480	0	173480	2	IVNT	Astle-W_Blood-Cell-Traits_EUR_2016
rs11950562	rs11950562	chr5:131652529	chr5:132316836	A	C	rs10075801	chr5:131677642	chr5:132341949	A	G	1	0.98	1	Basophil count	EFO_0004586	Astle W	27863252	European	2016	0.02032	0.003539	9.471e-09	+	173480	0	173480	2	IVNT	Astle-W_Blood-Cell-Traits_EUR_2016
rs11950562	rs11950562	chr5:131652529	chr5:132316836	A	C	rs2631367	chr5:131705458	chr5:132369766	G	C	1	0.97998	0.9959	Hayfever, allergic rhinitis or eczema	EFO_0003956;EFO_0005854;EFO_0000274	Neale B	UKBB	European	2017	0.005896	0.001028	9.629e-09	+	336782	77891	258891	1	risk diff	Neale-B_UKBB_EUR_2017
rs11950562	rs11950562	chr5:131652529	chr5:132316836	A	C	rs17622208	chr5:131717050	chr5:132381358	G	A	1	0.99196	0.99597	Immature fraction of reticulocytes	EFO_0004586	Astle W	27863252	European	2016	-0.02033	0.003544	9.667e-09	-	173480	0	173480	2	IVNT	Astle-W_Blood-Cell-Traits_EUR_2016
rs11950562	rs11950562	chr5:131652529	chr5:132316836	A	C	rs72793278	chr5:131561372	chr5:132225679	C	A	1	0.84148	0.93796	Forced expiratory volume in 1-second, predicted	EFO_0004314	Neale B	UKBB	European	2017	-0.01573	0.002742	9.68e-09	-	110423	0	110423	1	IVNT	Neale-B_UKBB_EUR_2017
rs11950562	rs11950562	chr5:131652529	chr5:132316836	A	C	rs56083751	chr5:131664638	chr5:132328945	T	A	1	0.99596	1	Basophil count	EFO_0004586	Astle W	27863252	European	2016	0.02004	0.003494	9.735e-09	+	173480	0	173480	2	IVNT	Astle-W_Blood-Cell-Traits_EUR_2016
rs11950562	rs11950562	chr5:131652529	chr5:132316836	A	C	rs4705938	chr5:131694077	chr5:132358384	T	C	1	0.99596	1	Allergic disease	EFO_0003785	Ferreira M	29083406	European	2017	0.0328	0.0057	9.923e-09	+	360838	180129	180709	13	log OR	Ferreira-M_Allergic-Disease_EUR_2017
rs11950562	rs11950562	chr5:131652529	chr5:132316836	A	C	rs4705926	chr5:131561758	chr5:132226065	C	T	1	0.84892	0.94209	Forced expiratory volume in 1-second, predicted	EFO_0004314	Neale B	UKBB	European	2017	-0.01571	0.002742	9.995e-09	-	110423	0	110423	1	IVNT	Neale-B_UKBB_EUR_2017
rs11950562	rs11950562	chr5:131652529	chr5:132316836	A	C	rs4705938	chr5:131694077	chr5:132358384	T	C	1	0.99596	1	Basophil count	EFO_0004586	Astle W	27863252	European	2016	0.01999	0.003493	1.039e-08	+	173480	0	173480	2	IVNT	Astle-W_Blood-Cell-Traits_EUR_2016
rs11950562	rs11950562	chr5:131652529	chr5:132316836	A	C	rs4705849	chr5:131559199	chr5:132223506	T	A	1	0.84148	0.93796	Forced expiratory volume in 1-second, predicted	EFO_0004314	Neale B	UKBB	European	2017	-0.01569	0.002743	1.053e-08	-	110423	0	110423	1	IVNT	Neale-B_UKBB_EUR_2017
rs11950562	rs11950562	chr5:131652529	chr5:132316836	A	C	rs1050152	chr5:131676320	chr5:132340627	C	T	1	0.80126	1	Arm fat-free mass right	-	Neale B	UKBB	European	2017	-0.008734	0.001527	1.062e-08	-	331221	0	331221	1	IVNT	Neale-B_UKBB_EUR_2017
rs11950562	rs11950562	chr5:131652529	chr5:132316836	A	C	rs2089855	chr5:131573529	chr5:132237836	A	G	1	0.82002	0.94495	Waist circumference in non-smokers	EFO_0004342	GIANT	28443625	Mixed	2017	-0.026	0.0046	1.127e-08	-	164946	0	164946	74	IVNT	GIANT_Waist-Non-smokers_Mixed_2017
rs11950562	rs11950562	chr5:131652529	chr5:132316836	A	C	rs35260072	chr5:131630852	chr5:132295159	A	C	1	0.80461	1	Neutrophil count	EFO_0004586	Astle W	27863252	European	2016	0.02069	0.003626	1.155e-08	+	173480	0	173480	2	IVNT	Astle-W_Blood-Cell-Traits_EUR_2016
rs11950562	rs11950562	chr5:131652529	chr5:132316836	A	C	rs17622208	chr5:131717050	chr5:132381358	G	A	1	0.99196	0.99597	Hayfever, allergic rhinitis or eczema	EFO_0003956;EFO_0005854;EFO_0000274	Neale B	UKBB	European	2017	0.005856	0.001027	1.198e-08	+	336782	77891	258891	1	risk diff	Neale-B_UKBB_EUR_2017
rs11950562	rs11950562	chr5:131652529	chr5:132316836	A	C	rs56399423	chr5:131672657	chr5:132336964	T	C	1	0.80461	1	Arm fat-free mass right	-	Neale B	UKBB	European	2017	-0.008698	0.001527	1.221e-08	-	331221	0	331221	1	IVNT	Neale-B_UKBB_EUR_2017
rs11950562	rs11950562	chr5:131652529	chr5:132316836	A	C	rs2089855	chr5:131573529	chr5:132237836	A	G	1	0.82002	0.94495	Waist circumference adjusted for smoking	EFO_0007789;EFO_0004318	GIANT	28443625	European	2017	-0.0238	0.0042	1.236e-08	-	183591	0	183591	68	IVNT	GIANT_Waist-adjusted-Smoking_EUR_2017
rs11950562	rs11950562	chr5:131652529	chr5:132316836	A	C	rs35260072	chr5:131630852	chr5:132295159	A	C	1	0.80461	1	Arm fat-free mass right	-	Neale B	UKBB	European	2017	-0.008737	0.001536	1.277e-08	-	331221	0	331221	1	IVNT	Neale-B_UKBB_EUR_2017
rs11950562	rs11950562	chr5:131652529	chr5:132316836	A	C	rs1050152	chr5:131676320	chr5:132340627	C	T	1	0.80126	1	Arm predicted mass right	-	Neale B	UKBB	European	2017	-0.008652	0.001521	1.294e-08	-	331216	0	331216	1	IVNT	Neale-B_UKBB_EUR_2017
rs11950562	rs11950562	chr5:131652529	chr5:132316836	A	C	rs4705938	chr5:131694077	chr5:132358384	T	C	1	0.99596	1	High light scatter percentage of red cells	EFO_0004586	Astle W	27863252	European	2016	-0.02034	0.003578	1.308e-08	-	173480	0	173480	2	IVNT	Astle-W_Blood-Cell-Traits_EUR_2016
rs11950562	rs11950562	chr5:131652529	chr5:132316836	A	C	rs10060615	chr5:131708877	chr5:132373185	T	C	1	0.97204	0.99592	Immature fraction of reticulocytes	EFO_0004586	Astle W	27863252	European	2016	-0.02013	0.003544	1.351e-08	-	173480	0	173480	2	IVNT	Astle-W_Blood-Cell-Traits_EUR_2016
rs11950562	rs11950562	chr5:131652529	chr5:132316836	A	C	rs56399423	chr5:131672657	chr5:132336964	T	C	1	0.80461	1	Arm predicted mass right	-	Neale B	UKBB	European	2017	-0.008641	0.001521	1.351e-08	-	331216	0	331216	1	IVNT	Neale-B_UKBB_EUR_2017
rs11950562	rs11950562	chr5:131652529	chr5:132316836	A	C	rs11955347	chr5:131567924	chr5:132232231	G	A	1	0.81268	0.94072	Waist circumference adjusted for smoking	EFO_0007789;EFO_0004318	GIANT	28443625	Mixed	2017	-0.0231	0.0041	1.377e-08	-	205681	0	205681	74	IVNT	GIANT_Waist-adjusted-Smoking_Mixed_2017
rs11950562	rs11950562	chr5:131652529	chr5:132316836	A	C	rs2631360	chr5:131707429	chr5:132371737	A	G	1	0.97603	0.9959	Basophil count	EFO_0004586	Astle W	27863252	European	2016	0.01983	0.003493	1.382e-08	+	173480	0	173480	2	IVNT	Astle-W_Blood-Cell-Traits_EUR_2016
rs11950562	rs11950562	chr5:131652529	chr5:132316836	A	C	rs200838	chr5:131710399	chr5:132374707	C	A	1	0.97603	0.9959	Basophil count	EFO_0004586	Astle W	27863252	European	2016	0.01981	0.003493	1.41e-08	+	173480	0	173480	2	IVNT	Astle-W_Blood-Cell-Traits_EUR_2016
rs11950562	rs11950562	chr5:131652529	chr5:132316836	A	C	rs2089855	chr5:131573529	chr5:132237836	A	G	1	0.82002	0.94495	Waist circumference in non-smokers	EFO_0004342	GIANT	28443625	European	2017	-0.0264	0.0047	1.41e-08	-	145550	0	145550	68	IVNT	GIANT_Waist-Non-smokers_EUR_2017
rs11950562	rs11950562	chr5:131652529	chr5:132316836	A	C	rs11950562	chr5:131652529	chr5:132316836	A	C	0	1	1	Vascular or heart problems diagnosed by doctor: none of the above	-	Neale B	UKBB	European	2017	-0.006293	0.001111	1.481e-08	-	336683	236530	100153	1	risk diff	Neale-B_UKBB_EUR_2017
rs11950562	rs11950562	chr5:131652529	chr5:132316836	A	C	rs11242109	chr5:131677047	chr5:132341354	G	T	1	0.97998	0.99594	Hayfever, allergic rhinitis or eczema	EFO_0003956;EFO_0005854;EFO_0000274	Neale B	UKBB	European	2017	0.005817	0.001027	1.496e-08	+	336782	77891	258891	1	risk diff	Neale-B_UKBB_EUR_2017
rs11950562	rs11950562	chr5:131652529	chr5:132316836	A	C	rs11950562	chr5:131652529	chr5:132316836	A	C	0	1	1	Allergic disease	EFO_0003785	Ferreira M	29083406	European	2017	0.0324	0.0057	1.52e-08	+	360838	180129	180709	13	log OR	Ferreira-M_Allergic-Disease_EUR_2017
rs11950562	rs11950562	chr5:131652529	chr5:132316836	A	C	rs2631367	chr5:131705458	chr5:132369766	G	C	1	0.97998	0.9959	High light scatter percentage of red cells	EFO_0004586	Astle W	27863252	European	2016	-0.02028	0.003583	1.522e-08	-	173480	0	173480	2	IVNT	Astle-W_Blood-Cell-Traits_EUR_2016
rs11950562	rs11950562	chr5:131652529	chr5:132316836	A	C	rs35260072	chr5:131630852	chr5:132295159	A	C	1	0.80461	1	Arm predicted mass right	-	Neale B	UKBB	European	2017	-0.008656	0.00153	1.548e-08	-	331216	0	331216	1	IVNT	Neale-B_UKBB_EUR_2017
rs11950562	rs11950562	chr5:131652529	chr5:132316836	A	C	rs17622208	chr5:131717050	chr5:132381358	G	A	1	0.99196	0.99597	Waist circumference in non-smokers	EFO_0004342	GIANT	28443625	Mixed	2017	-0.0252	0.0045	1.567e-08	-	164946	0	164946	74	IVNT	GIANT_Waist-Non-smokers_Mixed_2017
rs11950562	rs11950562	chr5:131652529	chr5:132316836	A	C	rs56083751	chr5:131664638	chr5:132328945	T	A	1	0.99596	1	High light scatter percentage of red cells	EFO_0004586	Astle W	27863252	European	2016	-0.02024	0.00358	1.576e-08	-	173480	0	173480	2	IVNT	Astle-W_Blood-Cell-Traits_EUR_2016
rs11950562	rs11950562	chr5:131652529	chr5:132316836	A	C	rs11950562	chr5:131652529	chr5:132316836	A	C	0	1	1	High light scatter percentage of red cells	EFO_0004586	Astle W	27863252	European	2016	-0.02024	0.003582	1.587e-08	-	173480	0	173480	2	IVNT	Astle-W_Blood-Cell-Traits_EUR_2016
rs11950562	rs11950562	chr5:131652529	chr5:132316836	A	C	rs4705938	chr5:131694077	chr5:132358384	T	C	1	0.99596	1	Vascular or heart problems diagnosed by doctor: none of the above	-	Neale B	UKBB	European	2017	-0.006267	0.001111	1.673e-08	-	336683	236530	100153	1	risk diff	Neale-B_UKBB_EUR_2017
rs11950562	rs11950562	chr5:131652529	chr5:132316836	A	C	rs112838960	chr5:131709032	chr5:132373340	TAATA	T	1	0.97603	0.9959	Basophil count	EFO_0004586	Astle W	27863252	European	2016	0.01974	0.003498	1.676e-08	+	173480	0	173480	2	IVNT	Astle-W_Blood-Cell-Traits_EUR_2016
rs11950562	rs11950562	chr5:131652529	chr5:132316836	A	C	rs4594848	chr5:131586598	chr5:132250905	C	A	1	0.81646	0.94482	Waist circumference adjusted for smoking	EFO_0007789;EFO_0004318	GIANT	28443625	European	2017	-0.0236	0.0042	1.778e-08	-	183591	0	183591	68	IVNT	GIANT_Waist-adjusted-Smoking_EUR_2017
rs11950562	rs11950562	chr5:131652529	chr5:132316836	A	C	rs10058074	chr5:131686146	chr5:132350453	G	A	1	0.97605	1	Waist circumference adjusted for smoking	EFO_0007789;EFO_0004318	GIANT	28443625	European	2017	-0.0231	0.0041	1.781e-08	-	183591	0	183591	68	IVNT	GIANT_Waist-adjusted-Smoking_EUR_2017
rs11950562	rs11950562	chr5:131652529	chr5:132316836	A	C	rs72795121	chr5:131638324	chr5:132302631	T	A	1	0.97605	1	Basophil count	EFO_0004586	Astle W	27863252	European	2016	0.0198	0.003515	1.789e-08	+	173480	0	173480	2	IVNT	Astle-W_Blood-Cell-Traits_EUR_2016
rs11950562	rs11950562	chr5:131652529	chr5:132316836	A	C	rs10479000	chr5:131607402	chr5:132271709	T	C	1	0.84184	0.94967	Allergic disease	EFO_0003785	Ferreira M	29083406	European	2017	0.0323	0.0058	1.894e-08	+	360838	180129	180709	13	log OR	Ferreira-M_Allergic-Disease_EUR_2017
rs11950562	rs11950562	chr5:131652529	chr5:132316836	A	C	rs2631367	chr5:131705458	chr5:132369766	G	C	1	0.97998	0.9959	Vascular or heart problems diagnosed by doctor: none of the above	-	Neale B	UKBB	European	2017	-0.006235	0.001111	1.974e-08	-	336683	236530	100153	1	risk diff	Neale-B_UKBB_EUR_2017
rs11950562	rs11950562	chr5:131652529	chr5:132316836	A	C	rs11242109	chr5:131677047	chr5:132341354	G	T	1	0.97998	0.99594	High light scatter percentage of red cells	EFO_0004586	Astle W	27863252	European	2016	-0.0201	0.00358	1.984e-08	-	173480	0	173480	2	IVNT	Astle-W_Blood-Cell-Traits_EUR_2016
rs11950562	rs11950562	chr5:131652529	chr5:132316836	A	C	rs10060615	chr5:131708877	chr5:132373185	T	C	1	0.97204	0.99592	Vascular or heart problems diagnosed by doctor: none of the above	-	Neale B	UKBB	European	2017	-0.006232	0.001111	2.014e-08	-	336683	236530	100153	1	risk diff	Neale-B_UKBB_EUR_2017
rs11950562	rs11950562	chr5:131652529	chr5:132316836	A	C	rs10060615	chr5:131708877	chr5:132373185	T	C	1	0.97204	0.99592	Hayfever, allergic rhinitis or eczema	EFO_0003956;EFO_0005854;EFO_0000274	Neale B	UKBB	European	2017	0.005763	0.001028	2.055e-08	+	336782	77891	258891	1	risk diff	Neale-B_UKBB_EUR_2017
rs11950562	rs11950562	chr5:131652529	chr5:132316836	A	C	rs112838960	chr5:131709032	chr5:132373340	TAATA	T	1	0.97603	0.9959	High light scatter percentage of red cells	EFO_0004586	Astle W	27863252	European	2016	-0.02006	0.003583	2.168e-08	-	173480	0	173480	2	IVNT	Astle-W_Blood-Cell-Traits_EUR_2016
rs11950562	rs11950562	chr5:131652529	chr5:132316836	A	C	rs2089855	chr5:131573529	chr5:132237836	A	G	1	0.82002	0.94495	Waist circumference adjusted for smoking	EFO_0007789;EFO_0004318	GIANT	28443625	Mixed	2017	-0.0228	0.0041	2.195e-08	-	205681	0	205681	74	IVNT	GIANT_Waist-adjusted-Smoking_Mixed_2017
rs11950562	rs11950562	chr5:131652529	chr5:132316836	A	C	rs13357280	chr5:131600187	chr5:132264494	A	G	1	0.84548	0.94978	Allergic disease	EFO_0003785	Ferreira M	29083406	European	2017	0.0322	0.0058	2.214e-08	+	360838	180129	180709	13	log OR	Ferreira-M_Allergic-Disease_EUR_2017
rs11950562	rs11950562	chr5:131652529	chr5:132316836	A	C	rs11242109	chr5:131677047	chr5:132341354	G	T	1	0.97998	0.99594	Basophil count	EFO_0004586	Astle W	27863252	European	2016	0.01954	0.003495	2.271e-08	+	173480	0	173480	2	IVNT	Astle-W_Blood-Cell-Traits_EUR_2016
rs11950562	rs11950562	chr5:131652529	chr5:132316836	A	C	rs7705189	chr5:131623358	chr5:132287665	A	G	1	0.8303	0.92606	Allergic disease	EFO_0003785	Ferreira M	29083406	European	2017	0.0323	0.0058	2.338e-08	+	360838	180129	180709	13	log OR	Ferreira-M_Allergic-Disease_EUR_2017
rs11950562	rs11950562	chr5:131652529	chr5:132316836	A	C	rs72795121	chr5:131638324	chr5:132302631	T	A	1	0.97605	1	Immature fraction of reticulocytes	EFO_0004586	Astle W	27863252	European	2016	-0.01992	0.003567	2.344e-08	-	173480	0	173480	2	IVNT	Astle-W_Blood-Cell-Traits_EUR_2016
rs11950562	rs11950562	chr5:131652529	chr5:132316836	A	C	rs11242109	chr5:131677047	chr5:132341354	G	T	1	0.97998	0.99594	Vascular or heart problems diagnosed by doctor: none of the above	-	Neale B	UKBB	European	2017	-0.006195	0.00111	2.419e-08	-	336683	236530	100153	1	risk diff	Neale-B_UKBB_EUR_2017
rs11950562	rs11950562	chr5:131652529	chr5:132316836	A	C	rs10075801	chr5:131677642	chr5:132341949	A	G	1	0.98	1	Immature fraction of reticulocytes	EFO_0004586	Astle W	27863252	European	2016	-0.02003	0.003591	2.435e-08	-	173480	0	173480	2	IVNT	Astle-W_Blood-Cell-Traits_EUR_2016
rs11950562	rs11950562	chr5:131652529	chr5:132316836	A	C	rs7735891	chr5:131597005	chr5:132261312	C	T	1	0.84184	0.94967	Allergic disease	EFO_0003785	Ferreira M	29083406	European	2017	0.0321	0.0058	2.482e-08	+	360838	180129	180709	13	log OR	Ferreira-M_Allergic-Disease_EUR_2017
rs11950562	rs11950562	chr5:131652529	chr5:132316836	A	C	rs200838	chr5:131710399	chr5:132374707	C	A	1	0.97603	0.9959	High light scatter percentage of red cells	EFO_0004586	Astle W	27863252	European	2016	-0.01993	0.003578	2.538e-08	-	173480	0	173480	2	IVNT	Astle-W_Blood-Cell-Traits_EUR_2016
rs11950562	rs11950562	chr5:131652529	chr5:132316836	A	C	rs3844312	chr5:131582356	chr5:132246663	C	T	1	0.82381	0.94907	Waist circumference adjusted for smoking	EFO_0007789;EFO_0004318	GIANT	28443625	European	2017	-0.0233	0.0042	2.612e-08	-	183591	0	183591	68	IVNT	GIANT_Waist-adjusted-Smoking_EUR_2017
rs11950562	rs11950562	chr5:131652529	chr5:132316836	A	C	rs7701414	chr5:131585958	chr5:132250265	A	G	1	0.82002	0.94495	Waist circumference adjusted for smoking	EFO_0007789;EFO_0004318	GIANT	28443625	European	2017	-0.0233	0.0042	2.612e-08	-	183591	0	183591	68	IVNT	GIANT_Waist-adjusted-Smoking_EUR_2017
rs11950562	rs11950562	chr5:131652529	chr5:132316836	A	C	rs17622208	chr5:131717050	chr5:132381358	G	A	1	0.99196	0.99597	High light scatter percentage of red cells	EFO_0004586	Astle W	27863252	European	2016	-0.01989	0.003577	2.694e-08	-	173480	0	173480	2	IVNT	Astle-W_Blood-Cell-Traits_EUR_2016
rs11950562	rs11950562	chr5:131652529	chr5:132316836	A	C	rs7701414	chr5:131585958	chr5:132250265	A	G	1	0.82002	0.94495	Waist circumference in non-smokers	EFO_0004342	GIANT	28443625	Mixed	2017	-0.0253	0.0045	2.733e-08	-	164946	0	164946	74	IVNT	GIANT_Waist-Non-smokers_Mixed_2017
rs11950562	rs11950562	chr5:131652529	chr5:132316836	A	C	rs4705938	chr5:131694077	chr5:132358384	T	C	1	0.99596	1	Crohns disease combined control dataset	NCIT_C2965	WTCCC	17554300	European	2007	NA	NA	2.88e-08	NA	4806	-	-	-	-	GRASP
rs11950562	rs11950562	chr5:131652529	chr5:132316836	A	C	rs10058074	chr5:131686146	chr5:132350453	G	A	1	0.97605	1	Waist circumference in non-smokers	EFO_0004342	GIANT	28443625	Mixed	2017	-0.0249	0.0045	2.917e-08	-	164946	0	164946	74	IVNT	GIANT_Waist-Non-smokers_Mixed_2017
rs11950562	rs11950562	chr5:131652529	chr5:132316836	A	C	rs10058074	chr5:131686146	chr5:132350453	G	A	1	0.97605	1	Waist circumference in non-smokers	EFO_0004342	GIANT	28443625	European	2017	-0.0257	0.0046	2.936e-08	-	145550	0	145550	68	IVNT	GIANT_Waist-Non-smokers_EUR_2017
rs11950562	rs11950562	chr5:131652529	chr5:132316836	A	C	rs11950562	chr5:131652529	chr5:132316836	A	C	0	1	1	Waist circumference adjusted for smoking	EFO_0007789;EFO_0004318	GIANT	28443625	European	2017	-0.0248	0.0045	2.985e-08	-	183591	0	183591	68	IVNT	GIANT_Waist-adjusted-Smoking_EUR_2017
rs11950562	rs11950562	chr5:131652529	chr5:132316836	A	C	rs4594848	chr5:131586598	chr5:132250905	C	A	1	0.81646	0.94482	Waist circumference in non-smokers	EFO_0004342	GIANT	28443625	European	2017	-0.0258	0.0047	2.999e-08	-	145550	0	145550	68	IVNT	GIANT_Waist-Non-smokers_EUR_2017
rs11950562	rs11950562	chr5:131652529	chr5:132316836	A	C	rs7701414	chr5:131585958	chr5:132250265	A	G	1	0.82002	0.94495	Vascular or heart problems diagnosed by doctor: none of the above	-	Neale B	UKBB	European	2017	-0.006162	0.001114	3.167e-08	-	336683	236530	100153	1	risk diff	Neale-B_UKBB_EUR_2017
rs11950562	rs11950562	chr5:131652529	chr5:132316836	A	C	rs4705928	chr5:131578637	chr5:132242944	C	T	1	0.82381	0.94907	Vascular or heart problems diagnosed by doctor: none of the above	-	Neale B	UKBB	European	2017	-0.00616	0.001114	3.233e-08	-	336683	236530	100153	1	risk diff	Neale-B_UKBB_EUR_2017
rs11950562	rs11950562	chr5:131652529	chr5:132316836	A	C	rs10058655	chr5:131570896	chr5:132235203	A	T	1	0.81268	0.94072	Waist circumference adjusted for smoking	EFO_0007789;EFO_0004318	GIANT	28443625	Mixed	2017	-0.023	0.0042	3.33e-08	-	205681	0	205681	74	IVNT	GIANT_Waist-adjusted-Smoking_Mixed_2017
rs11950562	rs11950562	chr5:131652529	chr5:132316836	A	C	rs10058074	chr5:131686146	chr5:132350453	G	A	1	0.97605	1	High light scatter percentage of red cells	EFO_0004586	Astle W	27863252	European	2016	-0.01971	0.003577	3.567e-08	-	173480	0	173480	2	IVNT	Astle-W_Blood-Cell-Traits_EUR_2016
rs11950562	rs11950562	chr5:131652529	chr5:132316836	A	C	rs7705189	chr5:131623358	chr5:132287665	A	G	1	0.8303	0.92606	Height	EFO_0004339	GIANT	20881960	European	2010	NA	NA	3.705e-08	NA	133859	0	133859	46	Z-score	GIANT_Height_EUR_2010
rs11950562	rs11950562	chr5:131652529	chr5:132316836	A	C	rs7705189	chr5:131623358	chr5:132287665	A	G	1	0.8303	0.92606	Height	EFO_0004339	GIANT	20881960	European	2010	NA	NA	3.705e-08	NA	133653	-	-	-	-	GRASP
rs11950562	rs11950562	chr5:131652529	chr5:132316836	A	C	rs2631360	chr5:131707429	chr5:132371737	A	G	1	0.97603	0.9959	High light scatter percentage of red cells	EFO_0004586	Astle W	27863252	European	2016	-0.01969	0.003578	3.754e-08	-	173480	0	173480	2	IVNT	Astle-W_Blood-Cell-Traits_EUR_2016
rs11950562	rs11950562	chr5:131652529	chr5:132316836	A	C	rs3844312	chr5:131582356	chr5:132246663	C	T	1	0.82381	0.94907	Waist circumference in non-smokers	EFO_0004342	GIANT	28443625	European	2017	-0.0256	0.0047	3.861e-08	-	145550	0	145550	68	IVNT	GIANT_Waist-Non-smokers_EUR_2017
rs11950562	rs11950562	chr5:131652529	chr5:132316836	A	C	rs17622208	chr5:131717050	chr5:132381358	G	A	1	0.99196	0.99597	Waist circumference in non-smokers	EFO_0004342	GIANT	28443625	European	2017	-0.0255	0.0046	3.943e-08	-	145550	0	145550	68	IVNT	GIANT_Waist-Non-smokers_EUR_2017
rs11950562	rs11950562	chr5:131652529	chr5:132316836	A	C	rs7701414	chr5:131585958	chr5:132250265	A	G	1	0.82002	0.94495	Waist circumference in non-smokers	EFO_0004342	GIANT	28443625	European	2017	-0.0255	0.0047	3.964e-08	-	145550	0	145550	68	IVNT	GIANT_Waist-Non-smokers_EUR_2017
rs11950562	rs11950562	chr5:131652529	chr5:132316836	A	C	rs4594848	chr5:131586598	chr5:132250905	C	A	1	0.81646	0.94482	Waist circumference in non-smokers	EFO_0004342	GIANT	28443625	Mixed	2017	-0.025	0.0046	4.032e-08	-	164946	0	164946	74	IVNT	GIANT_Waist-Non-smokers_Mixed_2017
rs11950562	rs11950562	chr5:131652529	chr5:132316836	A	C	rs11949055	chr5:131576737	chr5:132241044	T	C	1	0.82381	0.94907	Vascular or heart problems diagnosed by doctor: none of the above	-	Neale B	UKBB	European	2017	-0.006112	0.001114	4.129e-08	-	336683	236530	100153	1	risk diff	Neale-B_UKBB_EUR_2017
rs11950562	rs11950562	chr5:131652529	chr5:132316836	A	C	rs1050152	chr5:131676320	chr5:132340627	C	T	1	0.80126	1	Asthma	EFO_0000270	TAGC	29273806	Mixed	2018	0.07523	0.01372	4.22e-08	+	142486	23948	118538	66	log OR	TAGC_Asthma_Mixed_2018
rs11950562	rs11950562	chr5:131652529	chr5:132316836	A	C	rs10060615	chr5:131708877	chr5:132373185	T	C	1	0.97204	0.99592	High light scatter percentage of red cells	EFO_0004586	Astle W	27863252	European	2016	-0.0196	0.003577	4.289e-08	-	173480	0	173480	2	IVNT	Astle-W_Blood-Cell-Traits_EUR_2016
rs11950562	rs11950562	chr5:131652529	chr5:132316836	A	C	rs3844312	chr5:131582356	chr5:132246663	C	T	1	0.82381	0.94907	Vascular or heart problems diagnosed by doctor: none of the above	-	Neale B	UKBB	European	2017	-0.006101	0.001114	4.332e-08	-	336683	236530	100153	1	risk diff	Neale-B_UKBB_EUR_2017
rs11950562	rs11950562	chr5:131652529	chr5:132316836	A	C	rs4594848	chr5:131586598	chr5:132250905	C	A	1	0.81646	0.94482	Vascular or heart problems diagnosed by doctor: none of the above	-	Neale B	UKBB	European	2017	-0.006099	0.001115	4.452e-08	-	336683	236530	100153	1	risk diff	Neale-B_UKBB_EUR_2017
rs11950562	rs11950562	chr5:131652529	chr5:132316836	A	C	rs4705938	chr5:131694077	chr5:132358384	T	C	1	0.99596	1	High light scatter reticulocyte count	EFO_0004586	Astle W	27863252	European	2016	-0.01954	0.003578	4.724e-08	-	173480	0	173480	2	IVNT	Astle-W_Blood-Cell-Traits_EUR_2016
rs11950562	rs11950562	chr5:131652529	chr5:132316836	A	C	rs6863213	chr5:131575932	chr5:132240239	C	T	1	0.82381	0.94907	Vascular or heart problems diagnosed by doctor: none of the above	-	Neale B	UKBB	European	2017	-0.006094	0.001116	4.778e-08	-	336683	236530	100153	1	risk diff	Neale-B_UKBB_EUR_2017
rs11950562	rs11950562	chr5:131652529	chr5:132316836	A	C	rs11950562	chr5:131652529	chr5:132316836	A	C	0	1	1	Hayfever, allergic rhinitis or eczema	EFO_0003956;EFO_0005854;EFO_0000274	Neale B	UKBB	European	2017	0.005605	0.001028	4.974e-08	+	336782	77891	258891	1	risk diff	Neale-B_UKBB_EUR_2017
rs11950562	rs11950562	chr5:131652529	chr5:132316836	A	C	rs4705938	chr5:131694077	chr5:132358384	T	C	1	0.99596	1	Waist circumference adjusted for smoking	EFO_0007789;EFO_0004318	GIANT	28443625	Mixed	2017	-0.0222	0.0041	5.001e-08	-	205681	0	205681	74	IVNT	GIANT_Waist-adjusted-Smoking_Mixed_2017
rs11950562	rs11950562	chr5:131652529	chr5:132316836	A	C	rs11950562	chr5:131652529	chr5:132316836	A	C	0	1	1	Waist circumference in non-smokers	EFO_0004342	GIANT	28443625	European	2017	-0.0276	0.0051	5.037e-08	-	145550	0	145550	68	IVNT	GIANT_Waist-Non-smokers_EUR_2017
rs11950562	rs11950562	chr5:131652529	chr5:132316836	A	C	rs2631360	chr5:131707429	chr5:132371737	A	G	1	0.97603	0.9959	Forced expiratory volume in 1-second, predicted	EFO_0004314	Neale B	UKBB	European	2017	-0.01483	0.002722	5.097e-08	-	110423	0	110423	1	IVNT	Neale-B_UKBB_EUR_2017
rs11950562	rs11950562	chr5:131652529	chr5:132316836	A	C	rs4705938	chr5:131694077	chr5:132358384	T	C	1	0.99596	1	Waist circumference in non-smokers	EFO_0004342	GIANT	28443625	European	2017	-0.0253	0.0046	5.127e-08	-	145550	0	145550	68	IVNT	GIANT_Waist-Non-smokers_EUR_2017
rs11950562	rs11950562	chr5:131652529	chr5:132316836	A	C	rs200838	chr5:131710399	chr5:132374707	C	A	1	0.97603	0.9959	Forced expiratory volume in 1-second, predicted	EFO_0004314	Neale B	UKBB	European	2017	-0.01482	0.002722	5.219e-08	-	110423	0	110423	1	IVNT	Neale-B_UKBB_EUR_2017
rs11950562	rs11950562	chr5:131652529	chr5:132316836	A	C	rs11955347	chr5:131567924	chr5:132232231	G	A	1	0.81268	0.94072	Waist circumference adjusted for BMI	EFO_0004342	GIANT	25673412	Mixed	2015	-0.023	0.0043	5.3e-08	-	245749	0	245749	109	IVNT	GIANT_WCadjBMI_Mixed_2015
rs11950562	rs11950562	chr5:131652529	chr5:132316836	A	C	rs2631367	chr5:131705458	chr5:132369766	G	C	1	0.97998	0.9959	Basophil count	EFO_0004586	Astle W	27863252	European	2016	0.01903	0.003498	5.302e-08	+	173480	0	173480	2	IVNT	Astle-W_Blood-Cell-Traits_EUR_2016
rs11950562	rs11950562	chr5:131652529	chr5:132316836	A	C	rs3844312	chr5:131582356	chr5:132246663	C	T	1	0.82381	0.94907	Waist circumference in non-smokers	EFO_0004342	GIANT	28443625	Mixed	2017	-0.0248	0.0046	5.448e-08	-	164946	0	164946	74	IVNT	GIANT_Waist-Non-smokers_Mixed_2017
rs11950562	rs11950562	chr5:131652529	chr5:132316836	A	C	rs10058074	chr5:131686146	chr5:132350453	G	A	1	0.97605	1	Vascular or heart problems diagnosed by doctor: none of the above	-	Neale B	UKBB	European	2017	-0.006037	0.001111	5.463e-08	-	336683	236530	100153	1	risk diff	Neale-B_UKBB_EUR_2017
rs11950562	rs11950562	chr5:131652529	chr5:132316836	A	C	rs56399423	chr5:131672657	chr5:132336964	T	C	1	0.80461	1	Hayfever, allergic rhinitis or eczema	EFO_0003956;EFO_0005854;EFO_0000274	Neale B	UKBB	European	2017	0.00563	0.001036	5.492e-08	+	336782	77891	258891	1	risk diff	Neale-B_UKBB_EUR_2017
rs11950562	rs11950562	chr5:131652529	chr5:132316836	A	C	rs1050152	chr5:131676320	chr5:132340627	C	T	1	0.80126	1	Hayfever, allergic rhinitis or eczema	EFO_0003956;EFO_0005854;EFO_0000274	Neale B	UKBB	European	2017	0.005625	0.001036	5.642e-08	+	336782	77891	258891	1	risk diff	Neale-B_UKBB_EUR_2017
rs11950562	rs11950562	chr5:131652529	chr5:132316836	A	C	rs72795121	chr5:131638324	chr5:132302631	T	A	1	0.97605	1	Vascular or heart problems diagnosed by doctor: none of the above	-	Neale B	UKBB	European	2017	-0.006057	0.001116	5.698e-08	-	336683	236530	100153	1	risk diff	Neale-B_UKBB_EUR_2017
rs11950562	rs11950562	chr5:131652529	chr5:132316836	A	C	rs2631367	chr5:131705458	chr5:132369766	G	C	1	0.97998	0.9959	Forced expiratory volume in 1-second, predicted	EFO_0004314	Neale B	UKBB	European	2017	-0.01477	0.002723	5.866e-08	-	110423	0	110423	1	IVNT	Neale-B_UKBB_EUR_2017
rs11950562	rs11950562	chr5:131652529	chr5:132316836	A	C	rs17622208	chr5:131717050	chr5:132381358	G	A	1	0.99196	0.99597	Waist circumference adjusted for smoking	EFO_0007789;EFO_0004318	GIANT	28443625	European	2017	-0.0226	0.0042	5.908e-08	-	183591	0	183591	68	IVNT	GIANT_Waist-adjusted-Smoking_EUR_2017
rs11950562	rs11950562	chr5:131652529	chr5:132316836	A	C	rs56083751	chr5:131664638	chr5:132328945	T	A	1	0.99596	1	High light scatter reticulocyte count	EFO_0004586	Astle W	27863252	European	2016	-0.0194	0.00358	5.975e-08	-	173480	0	173480	2	IVNT	Astle-W_Blood-Cell-Traits_EUR_2016
rs11950562	rs11950562	chr5:131652529	chr5:132316836	A	C	rs11950562	chr5:131652529	chr5:132316836	A	C	0	1	1	High light scatter reticulocyte count	EFO_0004586	Astle W	27863252	European	2016	-0.01941	0.003582	6.033e-08	-	173480	0	173480	2	IVNT	Astle-W_Blood-Cell-Traits_EUR_2016
rs11950562	rs11950562	chr5:131652529	chr5:132316836	A	C	rs7705189	chr5:131623358	chr5:132287665	A	G	1	0.8303	0.92606	Basophil count	EFO_0004586	Astle W	27863252	European	2016	0.01907	0.003521	6.128e-08	+	173480	0	173480	2	IVNT	Astle-W_Blood-Cell-Traits_EUR_2016
rs11950562	rs11950562	chr5:131652529	chr5:132316836	A	C	rs35260072	chr5:131630852	chr5:132295159	A	C	1	0.80461	1	Hayfever, allergic rhinitis or eczema	EFO_0003956;EFO_0005854;EFO_0000274	Neale B	UKBB	European	2017	0.005639	0.001042	6.229e-08	+	336782	77891	258891	1	risk diff	Neale-B_UKBB_EUR_2017
rs11950562	rs11950562	chr5:131652529	chr5:132316836	A	C	rs10060615	chr5:131708877	chr5:132373185	T	C	1	0.97204	0.99592	Forced expiratory volume in 1-second, predicted	EFO_0004314	Neale B	UKBB	European	2017	-0.01474	0.002723	6.257e-08	-	110423	0	110423	1	IVNT	Neale-B_UKBB_EUR_2017
rs11950562	rs11950562	chr5:131652529	chr5:132316836	A	C	rs2089855	chr5:131573529	chr5:132237836	A	G	1	0.82002	0.94495	Vascular or heart problems diagnosed by doctor: none of the above	-	Neale B	UKBB	European	2017	-0.006038	0.001116	6.29e-08	-	336683	236530	100153	1	risk diff	Neale-B_UKBB_EUR_2017
rs11950562	rs11950562	chr5:131652529	chr5:132316836	A	C	rs7701414	chr5:131585958	chr5:132250265	A	G	1	0.82002	0.94495	Waist circumference adjusted for smoking	EFO_0007789;EFO_0004318	GIANT	28443625	Mixed	2017	-0.022	0.0041	6.34e-08	-	205681	0	205681	74	IVNT	GIANT_Waist-adjusted-Smoking_Mixed_2017
rs11950562	rs11950562	chr5:131652529	chr5:132316836	A	C	rs112537099	chr5:131591725	chr5:132256032	C	G	1	0.82381	0.94907	Vascular or heart problems diagnosed by doctor: none of the above	-	Neale B	UKBB	European	2017	-0.006022	0.001113	6.365e-08	-	336683	236530	100153	1	risk diff	Neale-B_UKBB_EUR_2017
rs11950562	rs11950562	chr5:131652529	chr5:132316836	A	C	rs7720230	chr5:131592405	chr5:132256712	T	G	1	0.82381	0.94907	Vascular or heart problems diagnosed by doctor: none of the above	-	Neale B	UKBB	European	2017	-0.006022	0.001114	6.373e-08	-	336683	236530	100153	1	risk diff	Neale-B_UKBB_EUR_2017
rs11950562	rs11950562	chr5:131652529	chr5:132316836	A	C	rs10058074	chr5:131686146	chr5:132350453	G	A	1	0.97605	1	Waist circumference adjusted for smoking	EFO_0007789;EFO_0004318	GIANT	28443625	Mixed	2017	-0.0216	0.004	6.587e-08	-	205681	0	205681	74	IVNT	GIANT_Waist-adjusted-Smoking_Mixed_2017
rs11950562	rs11950562	chr5:131652529	chr5:132316836	A	C	rs112537099	chr5:131591725	chr5:132256032	C	G	1	0.82381	0.94907	Allergic disease	EFO_0003785	Ferreira M	29083406	European	2017	0.0311	0.0058	6.766e-08	+	360838	180129	180709	13	log OR	Ferreira-M_Allergic-Disease_EUR_2017
rs11950562	rs11950562	chr5:131652529	chr5:132316836	A	C	rs2631367	chr5:131705458	chr5:132369766	G	C	1	0.97998	0.9959	High light scatter reticulocyte count	EFO_0004586	Astle W	27863252	European	2016	-0.01934	0.003584	6.776e-08	-	173480	0	173480	2	IVNT	Astle-W_Blood-Cell-Traits_EUR_2016
rs11950562	rs11950562	chr5:131652529	chr5:132316836	A	C	rs72795121	chr5:131638324	chr5:132302631	T	A	1	0.97605	1	High light scatter percentage of red cells	EFO_0004586	Astle W	27863252	European	2016	-0.01943	0.003601	6.786e-08	-	173480	0	173480	2	IVNT	Astle-W_Blood-Cell-Traits_EUR_2016
rs11950562	rs11950562	chr5:131652529	chr5:132316836	A	C	rs7720230	chr5:131592405	chr5:132256712	T	G	1	0.82381	0.94907	Allergic disease	EFO_0003785	Ferreira M	29083406	European	2017	0.031	0.0058	6.795e-08	+	360838	180129	180709	13	log OR	Ferreira-M_Allergic-Disease_EUR_2017
rs11950562	rs11950562	chr5:131652529	chr5:132316836	A	C	rs1050152	chr5:131676320	chr5:132340627	C	T	1	0.80126	1	Asthma	EFO_0000270	TAGC	29273806	European	2018	0.07449	0.01381	6.83e-08	+	127669	19954	107715	56	log OR	TAGC_Asthma_EUR_2018
rs11950562	rs11950562	chr5:131652529	chr5:132316836	A	C	rs11242109	chr5:131677047	chr5:132341354	G	T	1	0.97998	0.99594	Forced expiratory volume in 1-second, predicted	EFO_0004314	Neale B	UKBB	European	2017	-0.01469	0.002722	6.847e-08	-	110423	0	110423	1	IVNT	Neale-B_UKBB_EUR_2017
rs11950562	rs11950562	chr5:131652529	chr5:132316836	A	C	rs10058074	chr5:131686146	chr5:132350453	G	A	1	0.97605	1	Hayfever, allergic rhinitis or eczema	EFO_0003956;EFO_0005854;EFO_0000274	Neale B	UKBB	European	2017	0.005537	0.001028	7.144e-08	+	336782	77891	258891	1	risk diff	Neale-B_UKBB_EUR_2017
rs11950562	rs11950562	chr5:131652529	chr5:132316836	A	C	rs17622208	chr5:131717050	chr5:132381358	G	A	1	0.99196	0.99597	Forced expiratory volume in 1-second, predicted	EFO_0004314	Neale B	UKBB	European	2017	-0.01467	0.002722	7.155e-08	-	110423	0	110423	1	IVNT	Neale-B_UKBB_EUR_2017
rs11950562	rs11950562	chr5:131652529	chr5:132316836	A	C	rs4705938	chr5:131694077	chr5:132358384	T	C	1	0.99596	1	Waist circumference adjusted for smoking	EFO_0007789;EFO_0004318	GIANT	28443625	European	2017	-0.0225	0.0042	7.253e-08	-	183591	0	183591	68	IVNT	GIANT_Waist-adjusted-Smoking_EUR_2017
rs11950562	rs11950562	chr5:131652529	chr5:132316836	A	C	rs4705938	chr5:131694077	chr5:132358384	T	C	1	0.99596	1	Hayfever, allergic rhinitis or eczema	EFO_0003956;EFO_0005854;EFO_0000274	Neale B	UKBB	European	2017	0.005522	0.001028	7.733e-08	+	336782	77891	258891	1	risk diff	Neale-B_UKBB_EUR_2017
rs11950562	rs11950562	chr5:131652529	chr5:132316836	A	C	rs4705928	chr5:131578637	chr5:132242944	C	T	1	0.82381	0.94907	Treatment with blood pressure medication	EFO_0007056	Neale B	UKBB	European	2017	0.006821	0.001272	8.163e-08	+	180203	31488	148715	1	risk diff	Neale-B_UKBB_EUR_2017
rs11950562	rs11950562	chr5:131652529	chr5:132316836	A	C	rs72795121	chr5:131638324	chr5:132302631	T	A	1	0.97605	1	Allergic disease	EFO_0003785	Ferreira M	29083406	European	2017	0.0309	0.0058	8.209e-08	+	360838	180129	180709	13	log OR	Ferreira-M_Allergic-Disease_EUR_2017
rs11950562	rs11950562	chr5:131652529	chr5:132316836	A	C	rs10058655	chr5:131570896	chr5:132235203	A	T	1	0.81268	0.94072	Vascular or heart problems diagnosed by doctor: none of the above	-	Neale B	UKBB	European	2017	-0.00599	0.001117	8.228e-08	-	336683	236530	100153	1	risk diff	Neale-B_UKBB_EUR_2017
rs11950562	rs11950562	chr5:131652529	chr5:132316836	A	C	rs10479000	chr5:131607402	chr5:132271709	T	C	1	0.84184	0.94967	Basophil count	EFO_0004586	Astle W	27863252	European	2016	0.0188	0.003506	8.247e-08	+	173480	0	173480	2	IVNT	Astle-W_Blood-Cell-Traits_EUR_2016
rs11950562	rs11950562	chr5:131652529	chr5:132316836	A	C	rs10075801	chr5:131677642	chr5:132341949	A	G	1	0.98	1	High light scatter percentage of red cells	EFO_0004586	Astle W	27863252	European	2016	-0.01943	0.003625	8.353e-08	-	173480	0	173480	2	IVNT	Astle-W_Blood-Cell-Traits_EUR_2016
rs11950562	rs11950562	chr5:131652529	chr5:132316836	A	C	rs10058074	chr5:131686146	chr5:132350453	G	A	1	0.97605	1	Forced expiratory volume in 1-second, predicted	EFO_0004314	Neale B	UKBB	European	2017	-0.01459	0.002723	8.522e-08	-	110423	0	110423	1	IVNT	Neale-B_UKBB_EUR_2017
rs11950562	rs11950562	chr5:131652529	chr5:132316836	A	C	rs112838960	chr5:131709032	chr5:132373340	TAATA	T	1	0.97603	0.9959	High light scatter reticulocyte count	EFO_0004586	Astle W	27863252	European	2016	-0.01917	0.003583	8.832e-08	-	173480	0	173480	2	IVNT	Astle-W_Blood-Cell-Traits_EUR_2016
rs11950562	rs11950562	chr5:131652529	chr5:132316836	A	C	rs11242109	chr5:131677047	chr5:132341354	G	T	1	0.97998	0.99594	High light scatter reticulocyte count	EFO_0004586	Astle W	27863252	European	2016	-0.01914	0.00358	9.055e-08	-	173480	0	173480	2	IVNT	Astle-W_Blood-Cell-Traits_EUR_2016
rs11950562	rs11950562	chr5:131652529	chr5:132316836	A	C	rs72793283	chr5:131566941	chr5:132231248	G	A	1	0.81268	0.94072	Vascular or heart problems diagnosed by doctor: none of the above	-	Neale B	UKBB	European	2017	-0.005972	0.001118	9.334e-08	-	336683	236530	100153	1	risk diff	Neale-B_UKBB_EUR_2017
rs11950562	rs11950562	chr5:131652529	chr5:132316836	A	C	rs13357280	chr5:131600187	chr5:132264494	A	G	1	0.84548	0.94978	Basophil count	EFO_0004586	Astle W	27863252	European	2016	0.0187	0.003503	9.422e-08	+	173480	0	173480	2	IVNT	Astle-W_Blood-Cell-Traits_EUR_2016
rs11950562	rs11950562	chr5:131652529	chr5:132316836	A	C	rs72795121	chr5:131638324	chr5:132302631	T	A	1	0.97605	1	Forced expiratory volume in 1-second, predicted	EFO_0004314	Neale B	UKBB	European	2017	-0.0146	0.002736	9.474e-08	-	110423	0	110423	1	IVNT	Neale-B_UKBB_EUR_2017
rs11950562	rs11950562	chr5:131652529	chr5:132316836	A	C	rs11955347	chr5:131567924	chr5:132232231	G	A	1	0.81268	0.94072	Vascular or heart problems diagnosed by doctor: none of the above	-	Neale B	UKBB	European	2017	-0.005963	0.001118	9.705e-08	-	336683	236530	100153	1	risk diff	Neale-B_UKBB_EUR_2017
rs11950562	rs11950562	chr5:131652529	chr5:132316836	A	C	rs17622208	chr5:131717050	chr5:132381358	G	A	1	0.99196	0.99597	High light scatter reticulocyte count	EFO_0004586	Astle W	27863252	European	2016	-0.01907	0.003578	9.731e-08	-	173480	0	173480	2	IVNT	Astle-W_Blood-Cell-Traits_EUR_2016
rs11950562	rs11950562	chr5:131652529	chr5:132316836	A	C	rs4594848	chr5:131586598	chr5:132250905	C	A	1	0.81646	0.94482	Waist circumference adjusted for smoking	EFO_0007789;EFO_0004318	GIANT	28443625	Mixed	2017	-0.0217	0.0041	1.007e-07	-	205681	0	205681	74	IVNT	GIANT_Waist-adjusted-Smoking_Mixed_2017
rs11950562	rs11950562	chr5:131652529	chr5:132316836	A	C	rs35260072	chr5:131630852	chr5:132295159	A	C	1	0.80461	1	Doctor diagnosed asthma	EFO_0000270	Neale B	UKBB	European	2017	0.008811	0.001655	1.015e-07	+	83529	10589	72940	1	risk diff	Neale-B_UKBB_EUR_2017
rs11950562	rs11950562	chr5:131652529	chr5:132316836	A	C	rs72793280	chr5:131562900	chr5:132227207	C	T	1	0.80914	0.94058	Treatment with blood pressure medication	EFO_0007056	Neale B	UKBB	European	2017	0.006795	0.001277	1.027e-07	+	180203	31488	148715	1	risk diff	Neale-B_UKBB_EUR_2017
rs11950562	rs11950562	chr5:131652529	chr5:132316836	A	C	rs7701414	chr5:131585958	chr5:132250265	A	G	1	0.82002	0.94495	Treatment with blood pressure medication	EFO_0007056	Neale B	UKBB	European	2017	0.006766	0.001271	1.029e-07	+	180203	31488	148715	1	risk diff	Neale-B_UKBB_EUR_2017
rs11950562	rs11950562	chr5:131652529	chr5:132316836	A	C	rs7705189	chr5:131623358	chr5:132287665	A	G	1	0.8303	0.92606	Immature fraction of reticulocytes	EFO_0004586	Astle W	27863252	European	2016	-0.019	0.003573	1.042e-07	-	173480	0	173480	2	IVNT	Astle-W_Blood-Cell-Traits_EUR_2016
rs11950562	rs11950562	chr5:131652529	chr5:132316836	A	C	rs7701414	chr5:131585958	chr5:132250265	A	G	1	0.82002	0.94495	Vascular or heart problems diagnosed by doctor: high blood pressure	EFO_0004325	Neale B	UKBB	European	2017	0.005769	0.001085	1.045e-07	+	336683	91033	245650	1	risk diff	Neale-B_UKBB_EUR_2017
rs11950562	rs11950562	chr5:131652529	chr5:132316836	A	C	rs4705928	chr5:131578637	chr5:132242944	C	T	1	0.82381	0.94907	Vascular or heart problems diagnosed by doctor: high blood pressure	EFO_0004325	Neale B	UKBB	European	2017	0.005771	0.001085	1.046e-07	+	336683	91033	245650	1	risk diff	Neale-B_UKBB_EUR_2017
rs11950562	rs11950562	chr5:131652529	chr5:132316836	A	C	rs4594848	chr5:131586598	chr5:132250905	C	A	1	0.81646	0.94482	Allergic disease	EFO_0003785	Ferreira M	29083406	European	2017	0.0306	0.0058	1.056e-07	+	360838	180129	180709	13	log OR	Ferreira-M_Allergic-Disease_EUR_2017
rs11950562	rs11950562	chr5:131652529	chr5:132316836	A	C	rs200838	chr5:131710399	chr5:132374707	C	A	1	0.97603	0.9959	High light scatter reticulocyte count	EFO_0004586	Astle W	27863252	European	2016	-0.01902	0.003579	1.068e-07	-	173480	0	173480	2	IVNT	Astle-W_Blood-Cell-Traits_EUR_2016
rs11950562	rs11950562	chr5:131652529	chr5:132316836	A	C	rs13357280	chr5:131600187	chr5:132264494	A	G	1	0.84548	0.94978	Lymphocyte count	EFO_0004586	Astle W	27863252	European	2016	0.01915	0.003604	1.072e-07	+	173480	0	173480	2	IVNT	Astle-W_Blood-Cell-Traits_EUR_2016
rs11950562	rs11950562	chr5:131652529	chr5:132316836	A	C	rs17622208	chr5:131717050	chr5:132381358	G	A	1	0.99196	0.99597	Vascular or heart problems diagnosed by doctor: high blood pressure	EFO_0004325	Neale B	UKBB	European	2017	0.005744	0.001081	1.075e-07	+	336683	91033	245650	1	risk diff	Neale-B_UKBB_EUR_2017
rs11950562	rs11950562	chr5:131652529	chr5:132316836	A	C	rs200838	chr5:131710399	chr5:132374707	C	A	1	0.97603	0.9959	Vascular or heart problems diagnosed by doctor: high blood pressure	EFO_0004325	Neale B	UKBB	European	2017	0.005745	0.001081	1.075e-07	+	336683	91033	245650	1	risk diff	Neale-B_UKBB_EUR_2017
rs11950562	rs11950562	chr5:131652529	chr5:132316836	A	C	rs7705189	chr5:131623358	chr5:132287665	A	G	1	0.8303	0.92606	Asthma	EFO_0000270	TAGC	29273806	Mixed	2018	0.06907	0.013	1.08e-07	+	142486	23948	118538	66	log OR	TAGC_Asthma_Mixed_2018
rs11950562	rs11950562	chr5:131652529	chr5:132316836	A	C	rs2631360	chr5:131707429	chr5:132371737	A	G	1	0.97603	0.9959	Vascular or heart problems diagnosed by doctor: high blood pressure	EFO_0004325	Neale B	UKBB	European	2017	0.005743	0.001081	1.087e-07	+	336683	91033	245650	1	risk diff	Neale-B_UKBB_EUR_2017
rs11950562	rs11950562	chr5:131652529	chr5:132316836	A	C	rs6863213	chr5:131575932	chr5:132240239	C	T	1	0.82381	0.94907	Treatment with blood pressure medication	EFO_0007056	Neale B	UKBB	European	2017	0.006764	0.001274	1.095e-07	+	180203	31488	148715	1	risk diff	Neale-B_UKBB_EUR_2017
rs11950562	rs11950562	chr5:131652529	chr5:132316836	A	C	rs3844312	chr5:131582356	chr5:132246663	C	T	1	0.82381	0.94907	Treatment with blood pressure medication	EFO_0007056	Neale B	UKBB	European	2017	0.006751	0.001271	1.099e-07	+	180203	31488	148715	1	risk diff	Neale-B_UKBB_EUR_2017
rs11950562	rs11950562	chr5:131652529	chr5:132316836	A	C	rs4705938	chr5:131694077	chr5:132358384	T	C	1	0.99596	1	Waist circumference adjusted for BMI	EFO_0004342	GIANT	25673412	Mixed	2015	-0.022	0.0041	1.1e-07	-	245749	0	245749	109	IVNT	GIANT_WCadjBMI_Mixed_2015
rs11950562	rs11950562	chr5:131652529	chr5:132316836	A	C	rs3844312	chr5:131582356	chr5:132246663	C	T	1	0.82381	0.94907	Crohns disease	NCIT_C2965	Raelson JV	17804789	European	2007	NA	NA	1.1e-07	NA	1146	-	-	-	-	GRASP
rs11950562	rs11950562	chr5:131652529	chr5:132316836	A	C	rs2089855	chr5:131573529	chr5:132237836	A	G	1	0.82002	0.94495	Treatment with blood pressure medication	EFO_0007056	Neale B	UKBB	European	2017	0.00676	0.001274	1.113e-07	+	180203	31488	148715	1	risk diff	Neale-B_UKBB_EUR_2017
rs11950562	rs11950562	chr5:131652529	chr5:132316836	A	C	rs10479000	chr5:131607402	chr5:132271709	T	C	1	0.84184	0.94967	Lymphocyte count	EFO_0004586	Astle W	27863252	European	2016	0.01914	0.003607	1.115e-07	+	173480	0	173480	2	IVNT	Astle-W_Blood-Cell-Traits_EUR_2016
rs11950562	rs11950562	chr5:131652529	chr5:132316836	A	C	rs1050152	chr5:131676320	chr5:132340627	C	T	1	0.80126	1	Height	EFO_0004339	GIANT	23754948	European	2013	-0.0293	0.005521	1.116e-07	-	133724	0	133724	46	Z-score	GIANT_Height_EUR_2013
rs11950562	rs11950562	chr5:131652529	chr5:132316836	A	C	rs4594848	chr5:131586598	chr5:132250905	C	A	1	0.81646	0.94482	Lymphocyte count	EFO_0004586	Astle W	27863252	European	2016	0.01913	0.003606	1.122e-07	+	173480	0	173480	2	IVNT	Astle-W_Blood-Cell-Traits_EUR_2016
rs11950562	rs11950562	chr5:131652529	chr5:132316836	A	C	rs11949055	chr5:131576737	chr5:132241044	T	C	1	0.82381	0.94907	Vascular or heart problems diagnosed by doctor: high blood pressure	EFO_0004325	Neale B	UKBB	European	2017	0.005756	0.001085	1.123e-07	+	336683	91033	245650	1	risk diff	Neale-B_UKBB_EUR_2017
rs11950562	rs11950562	chr5:131652529	chr5:132316836	A	C	rs72795121	chr5:131638324	chr5:132302631	T	A	1	0.97605	1	Hayfever, allergic rhinitis or eczema	EFO_0003956;EFO_0005854;EFO_0000274	Neale B	UKBB	European	2017	0.005477	0.001033	1.131e-07	+	336782	77891	258891	1	risk diff	Neale-B_UKBB_EUR_2017
rs11950562	rs11950562	chr5:131652529	chr5:132316836	A	C	rs11949055	chr5:131576737	chr5:132241044	T	C	1	0.82381	0.94907	Treatment with blood pressure medication	EFO_0007056	Neale B	UKBB	European	2017	0.006743	0.001272	1.145e-07	+	180203	31488	148715	1	risk diff	Neale-B_UKBB_EUR_2017
rs11950562	rs11950562	chr5:131652529	chr5:132316836	A	C	rs72793280	chr5:131562900	chr5:132227207	C	T	1	0.80914	0.94058	Vascular or heart problems diagnosed by doctor: none of the above	-	Neale B	UKBB	European	2017	-0.00593	0.001119	1.151e-07	-	336683	236530	100153	1	risk diff	Neale-B_UKBB_EUR_2017
rs11950562	rs11950562	chr5:131652529	chr5:132316836	A	C	rs7720230	chr5:131592405	chr5:132256712	T	G	1	0.82381	0.94907	Treatment with blood pressure medication	EFO_0007056	Neale B	UKBB	European	2017	0.006732	0.001271	1.172e-07	+	180203	31488	148715	1	risk diff	Neale-B_UKBB_EUR_2017
rs11950562	rs11950562	chr5:131652529	chr5:132316836	A	C	rs112537099	chr5:131591725	chr5:132256032	C	G	1	0.82381	0.94907	Treatment with blood pressure medication	EFO_0007056	Neale B	UKBB	European	2017	0.006731	0.001271	1.175e-07	+	180203	31488	148715	1	risk diff	Neale-B_UKBB_EUR_2017
rs11950562	rs11950562	chr5:131652529	chr5:132316836	A	C	rs10075801	chr5:131677642	chr5:132341949	A	G	1	0.98	1	Lymphocyte count	EFO_0004586	Astle W	27863252	European	2016	0.01928	0.003641	1.177e-07	+	173480	0	173480	2	IVNT	Astle-W_Blood-Cell-Traits_EUR_2016
rs11950562	rs11950562	chr5:131652529	chr5:132316836	A	C	rs113823725	chr5:131563501	chr5:132227808	C	G	1	0.81268	0.94072	Vascular or heart problems diagnosed by doctor: none of the above	-	Neale B	UKBB	European	2017	-0.005912	0.001119	1.254e-07	-	336683	236530	100153	1	risk diff	Neale-B_UKBB_EUR_2017
rs11950562	rs11950562	chr5:131652529	chr5:132316836	A	C	rs4594848	chr5:131586598	chr5:132250905	C	A	1	0.81646	0.94482	Vascular or heart problems diagnosed by doctor: high blood pressure	EFO_0004325	Neale B	UKBB	European	2017	0.005736	0.001085	1.257e-07	+	336683	91033	245650	1	risk diff	Neale-B_UKBB_EUR_2017
rs11950562	rs11950562	chr5:131652529	chr5:132316836	A	C	rs4594848	chr5:131586598	chr5:132250905	C	A	1	0.81646	0.94482	Treatment with blood pressure medication	EFO_0007056	Neale B	UKBB	European	2017	0.006722	0.001272	1.265e-07	+	180203	31488	148715	1	risk diff	Neale-B_UKBB_EUR_2017
rs11950562	rs11950562	chr5:131652529	chr5:132316836	A	C	rs11950562	chr5:131652529	chr5:132316836	A	C	0	1	1	Waist circumference in non-smokers	EFO_0004342	GIANT	28443625	Mixed	2017	-0.0259	0.0049	1.267e-07	-	164946	0	164946	74	IVNT	GIANT_Waist-Non-smokers_Mixed_2017
rs11950562	rs11950562	chr5:131652529	chr5:132316836	A	C	rs3844312	chr5:131582356	chr5:132246663	C	T	1	0.82381	0.94907	Vascular or heart problems diagnosed by doctor: high blood pressure	EFO_0004325	Neale B	UKBB	European	2017	0.005731	0.001085	1.27e-07	+	336683	91033	245650	1	risk diff	Neale-B_UKBB_EUR_2017
rs11950562	rs11950562	chr5:131652529	chr5:132316836	A	C	rs1050152	chr5:131676320	chr5:132340627	C	T	1	0.80126	1	Doctor diagnosed asthma	EFO_0000270	Neale B	UKBB	European	2017	0.008688	0.001645	1.29e-07	+	83529	10589	72940	1	risk diff	Neale-B_UKBB_EUR_2017
rs11950562	rs11950562	chr5:131652529	chr5:132316836	A	C	rs17622208	chr5:131717050	chr5:132381358	G	A	1	0.99196	0.99597	Height adult females	-	Lanktree	21194676	Mixed	2010	NA	NA	1.3e-07	NA	113829	-	-	-	-	GRASP
rs11950562	rs11950562	chr5:131652529	chr5:132316836	A	C	rs2089855	chr5:131573529	chr5:132237836	A	G	1	0.82002	0.94495	Waist circumference adjusted for BMI	EFO_0004342	GIANT	25673412	Mixed	2015	-0.023	0.0043	1.3e-07	-	245749	0	245749	109	IVNT	GIANT_WCadjBMI_Mixed_2015
rs11950562	rs11950562	chr5:131652529	chr5:132316836	A	C	rs7705189	chr5:131623358	chr5:132287665	A	G	1	0.8303	0.92606	High light scatter percentage of red cells	EFO_0004586	Astle W	27863252	European	2016	-0.01903	0.003606	1.32e-07	-	173480	0	173480	2	IVNT	Astle-W_Blood-Cell-Traits_EUR_2016
rs11950562	rs11950562	chr5:131652529	chr5:132316836	A	C	rs4705938	chr5:131694077	chr5:132358384	T	C	1	0.99596	1	Forced expiratory volume in 1-second, predicted	EFO_0004314	Neale B	UKBB	European	2017	-0.01437	0.002724	1.327e-07	-	110423	0	110423	1	IVNT	Neale-B_UKBB_EUR_2017
rs11950562	rs11950562	chr5:131652529	chr5:132316836	A	C	rs7735891	chr5:131597005	chr5:132261312	C	T	1	0.84184	0.94967	Basophil count	EFO_0004586	Astle W	27863252	European	2016	0.01847	0.003503	1.331e-07	+	173480	0	173480	2	IVNT	Astle-W_Blood-Cell-Traits_EUR_2016
rs11950562	rs11950562	chr5:131652529	chr5:132316836	A	C	rs17622208	chr5:131717050	chr5:132381358	G	A	1	0.99196	0.99597	Waist circumference adjusted for smoking	EFO_0007789;EFO_0004318	GIANT	28443625	Mixed	2017	-0.0215	0.0041	1.363e-07	-	205681	0	205681	74	IVNT	GIANT_Waist-adjusted-Smoking_Mixed_2017
rs11950562	rs11950562	chr5:131652529	chr5:132316836	A	C	rs10058074	chr5:131686146	chr5:132350453	G	A	1	0.97605	1	High light scatter reticulocyte count	EFO_0004586	Astle W	27863252	European	2016	-0.01885	0.003578	1.365e-07	-	173480	0	173480	2	IVNT	Astle-W_Blood-Cell-Traits_EUR_2016
rs11950562	rs11950562	chr5:131652529	chr5:132316836	A	C	rs7705189	chr5:131623358	chr5:132287665	A	G	1	0.8303	0.92606	Asthma	EFO_0000270	TAGC	29273806	European	2018	0.07172	0.01361	1.37e-07	+	127669	19954	107715	56	log OR	TAGC_Asthma_EUR_2018
rs11950562	rs11950562	chr5:131652529	chr5:132316836	A	C	rs6863213	chr5:131575932	chr5:132240239	C	T	1	0.82381	0.94907	Vascular or heart problems diagnosed by doctor: high blood pressure	EFO_0004325	Neale B	UKBB	European	2017	0.005725	0.001087	1.383e-07	+	336683	91033	245650	1	risk diff	Neale-B_UKBB_EUR_2017
rs11950562	rs11950562	chr5:131652529	chr5:132316836	A	C	rs7735891	chr5:131597005	chr5:132261312	C	T	1	0.84184	0.94967	Vascular or heart problems diagnosed by doctor: none of the above	-	Neale B	UKBB	European	2017	-0.005851	0.001113	1.483e-07	-	336683	236530	100153	1	risk diff	Neale-B_UKBB_EUR_2017
rs11950562	rs11950562	chr5:131652529	chr5:132316836	A	C	rs11950562	chr5:131652529	chr5:132316836	A	C	0	1	1	Forced expiratory volume in 1-second, predicted	EFO_0004314	Neale B	UKBB	European	2017	-0.01431	0.002725	1.503e-07	-	110423	0	110423	1	IVNT	Neale-B_UKBB_EUR_2017
rs11950562	rs11950562	chr5:131652529	chr5:132316836	A	C	rs112537099	chr5:131591725	chr5:132256032	C	G	1	0.82381	0.94907	Lymphocyte count	EFO_0004586	Astle W	27863252	European	2016	0.01893	0.003605	1.517e-07	+	173480	0	173480	2	IVNT	Astle-W_Blood-Cell-Traits_EUR_2016
rs11950562	rs11950562	chr5:131652529	chr5:132316836	A	C	rs7705189	chr5:131623358	chr5:132287665	A	G	1	0.8303	0.92606	Lymphocyte count	EFO_0004586	Astle W	27863252	European	2016	0.01901	0.003622	1.527e-07	+	173480	0	173480	2	IVNT	Astle-W_Blood-Cell-Traits_EUR_2016
rs11950562	rs11950562	chr5:131652529	chr5:132316836	A	C	rs7735891	chr5:131597005	chr5:132261312	C	T	1	0.84184	0.94967	Lymphocyte count	EFO_0004586	Astle W	27863252	European	2016	0.01891	0.003603	1.539e-07	+	173480	0	173480	2	IVNT	Astle-W_Blood-Cell-Traits_EUR_2016
rs11950562	rs11950562	chr5:131652529	chr5:132316836	A	C	rs3844312	chr5:131582356	chr5:132246663	C	T	1	0.82381	0.94907	Waist circumference adjusted for smoking	EFO_0007789;EFO_0004318	GIANT	28443625	Mixed	2017	-0.0214	0.0041	1.54e-07	-	205681	0	205681	74	IVNT	GIANT_Waist-adjusted-Smoking_Mixed_2017
rs11950562	rs11950562	chr5:131652529	chr5:132316836	A	C	rs2089855	chr5:131573529	chr5:132237836	A	G	1	0.82002	0.94495	Vascular or heart problems diagnosed by doctor: high blood pressure	EFO_0004325	Neale B	UKBB	European	2017	0.005702	0.001087	1.547e-07	+	336683	91033	245650	1	risk diff	Neale-B_UKBB_EUR_2017
rs11950562	rs11950562	chr5:131652529	chr5:132316836	A	C	rs10060615	chr5:131708877	chr5:132373185	T	C	1	0.97204	0.99592	High light scatter reticulocyte count	EFO_0004586	Astle W	27863252	European	2016	-0.01877	0.003578	1.559e-07	-	173480	0	173480	2	IVNT	Astle-W_Blood-Cell-Traits_EUR_2016
rs11950562	rs11950562	chr5:131652529	chr5:132316836	A	C	rs1050152	chr5:131676320	chr5:132340627	C	T	1	0.80126	1	Allergic disease	EFO_0003785	Ferreira M	29083406	European	2017	0.0302	0.0058	1.575e-07	+	360838	180129	180709	13	log OR	Ferreira-M_Allergic-Disease_EUR_2017
rs11950562	rs11950562	chr5:131652529	chr5:132316836	A	C	rs7705189	chr5:131623358	chr5:132287665	A	G	1	0.8303	0.92606	Treatment with blood pressure medication	EFO_0007056	Neale B	UKBB	European	2017	0.006687	0.001275	1.578e-07	+	180203	31488	148715	1	risk diff	Neale-B_UKBB_EUR_2017
rs11950562	rs11950562	chr5:131652529	chr5:132316836	A	C	rs200838	chr5:131710399	chr5:132374707	C	A	1	0.97603	0.9959	Self-reported hypertension	EFO_0000537	Neale B	UKBB	European	2017	0.00559	0.001066	1.592e-07	+	337159	87690	249469	1	risk diff	Neale-B_UKBB_EUR_2017
rs11950562	rs11950562	chr5:131652529	chr5:132316836	A	C	rs113823725	chr5:131563501	chr5:132227808	C	G	1	0.81268	0.94072	Allergic disease	EFO_0003785	Ferreira M	29083406	European	2017	0.0303	0.0058	1.593e-07	+	360838	180129	180709	13	log OR	Ferreira-M_Allergic-Disease_EUR_2017
rs11950562	rs11950562	chr5:131652529	chr5:132316836	A	C	rs13357280	chr5:131600187	chr5:132264494	A	G	1	0.84548	0.94978	Vascular or heart problems diagnosed by doctor: none of the above	-	Neale B	UKBB	European	2017	-0.005835	0.001114	1.603e-07	-	336683	236530	100153	1	risk diff	Neale-B_UKBB_EUR_2017
rs11950562	rs11950562	chr5:131652529	chr5:132316836	A	C	rs2631360	chr5:131707429	chr5:132371737	A	G	1	0.97603	0.9959	High light scatter reticulocyte count	EFO_0004586	Astle W	27863252	European	2016	-0.01875	0.003578	1.604e-07	-	173480	0	173480	2	IVNT	Astle-W_Blood-Cell-Traits_EUR_2016
rs11950562	rs11950562	chr5:131652529	chr5:132316836	A	C	rs2631360	chr5:131707429	chr5:132371737	A	G	1	0.97603	0.9959	Self-reported hypertension	EFO_0000537	Neale B	UKBB	European	2017	0.005587	0.001066	1.613e-07	+	337159	87690	249469	1	risk diff	Neale-B_UKBB_EUR_2017
rs11950562	rs11950562	chr5:131652529	chr5:132316836	A	C	rs11950562	chr5:131652529	chr5:132316836	A	C	0	1	1	Waist circumference adjusted for smoking	EFO_0007789;EFO_0004318	GIANT	28443625	Mixed	2017	-0.0227	0.0043	1.615e-07	-	205681	0	205681	74	IVNT	GIANT_Waist-adjusted-Smoking_Mixed_2017
rs11950562	rs11950562	chr5:131652529	chr5:132316836	A	C	rs2631360	chr5:131707429	chr5:132371737	A	G	1	0.97603	0.9959	Treatment with blood pressure medication	EFO_0007056	Neale B	UKBB	European	2017	0.006625	0.001266	1.683e-07	+	180203	31488	148715	1	risk diff	Neale-B_UKBB_EUR_2017
rs11950562	rs11950562	chr5:131652529	chr5:132316836	A	C	rs200838	chr5:131710399	chr5:132374707	C	A	1	0.97603	0.9959	Treatment with blood pressure medication	EFO_0007056	Neale B	UKBB	European	2017	0.006624	0.001266	1.694e-07	+	180203	31488	148715	1	risk diff	Neale-B_UKBB_EUR_2017
rs11950562	rs11950562	chr5:131652529	chr5:132316836	A	C	rs7735891	chr5:131597005	chr5:132261312	C	T	1	0.84184	0.94967	Immature fraction of reticulocytes	EFO_0004586	Astle W	27863252	European	2016	-0.01858	0.003554	1.71e-07	-	173480	0	173480	2	IVNT	Astle-W_Blood-Cell-Traits_EUR_2016
rs11950562	rs11950562	chr5:131652529	chr5:132316836	A	C	rs7701414	chr5:131585958	chr5:132250265	A	G	1	0.82002	0.94495	Allergic disease	EFO_0003785	Ferreira M	29083406	European	2017	0.0301	0.0058	1.718e-07	+	360838	180129	180709	13	log OR	Ferreira-M_Allergic-Disease_EUR_2017
rs11950562	rs11950562	chr5:131652529	chr5:132316836	A	C	rs3844312	chr5:131582356	chr5:132246663	C	T	1	0.82381	0.94907	Lymphocyte count	EFO_0004586	Astle W	27863252	European	2016	0.01882	0.003603	1.745e-07	+	173480	0	173480	2	IVNT	Astle-W_Blood-Cell-Traits_EUR_2016
rs11950562	rs11950562	chr5:131652529	chr5:132316836	A	C	rs56399423	chr5:131672657	chr5:132336964	T	C	1	0.80461	1	Doctor diagnosed asthma	EFO_0000270	Neale B	UKBB	European	2017	0.008591	0.001645	1.773e-07	+	83529	10589	72940	1	risk diff	Neale-B_UKBB_EUR_2017
rs11950562	rs11950562	chr5:131652529	chr5:132316836	A	C	rs11949055	chr5:131576737	chr5:132241044	T	C	1	0.82381	0.94907	Lymphocyte count	EFO_0004586	Astle W	27863252	European	2016	0.01882	0.003604	1.774e-07	+	173480	0	173480	2	IVNT	Astle-W_Blood-Cell-Traits_EUR_2016
rs11950562	rs11950562	chr5:131652529	chr5:132316836	A	C	rs7720230	chr5:131592405	chr5:132256712	T	G	1	0.82381	0.94907	Lymphocyte count	EFO_0004586	Astle W	27863252	European	2016	0.01882	0.003604	1.775e-07	+	173480	0	173480	2	IVNT	Astle-W_Blood-Cell-Traits_EUR_2016
rs11950562	rs11950562	chr5:131652529	chr5:132316836	A	C	rs7705189	chr5:131623358	chr5:132287665	A	G	1	0.8303	0.92606	Waist circumference adjusted for smoking	EFO_0007789;EFO_0004318	GIANT	28443625	European	2017	-0.0223	0.0043	1.779e-07	-	183591	0	183591	68	IVNT	GIANT_Waist-adjusted-Smoking_EUR_2017
rs11950562	rs11950562	chr5:131652529	chr5:132316836	A	C	rs3844312	chr5:131582356	chr5:132246663	C	T	1	0.82381	0.94907	Allergic disease	EFO_0003785	Ferreira M	29083406	European	2017	0.0301	0.0058	1.779e-07	+	360838	180129	180709	13	log OR	Ferreira-M_Allergic-Disease_EUR_2017
rs11950562	rs11950562	chr5:131652529	chr5:132316836	A	C	rs10058655	chr5:131570896	chr5:132235203	A	T	1	0.81268	0.94072	Treatment with blood pressure medication	EFO_0007056	Neale B	UKBB	European	2017	0.006651	0.001275	1.821e-07	+	180203	31488	148715	1	risk diff	Neale-B_UKBB_EUR_2017
rs11950562	rs11950562	chr5:131652529	chr5:132316836	A	C	rs112688207	chr5:131564636	chr5:132228943	C	T	1	0.80206	0.9403	Vascular or heart problems diagnosed by doctor: none of the above	-	Neale B	UKBB	European	2017	-0.005833	0.001119	1.841e-07	-	336683	236530	100153	1	risk diff	Neale-B_UKBB_EUR_2017
rs11950562	rs11950562	chr5:131652529	chr5:132316836	A	C	rs7705189	chr5:131623358	chr5:132287665	A	G	1	0.8303	0.92606	Vascular or heart problems diagnosed by doctor: none of the above	-	Neale B	UKBB	European	2017	-0.005827	0.001118	1.86e-07	-	336683	236530	100153	1	risk diff	Neale-B_UKBB_EUR_2017
rs11950562	rs11950562	chr5:131652529	chr5:132316836	A	C	rs10058655	chr5:131570896	chr5:132235203	A	T	1	0.81268	0.94072	Waist circumference adjusted for BMI	EFO_0004342	GIANT	25673412	Mixed	2015	-0.022	0.0043	1.9e-07	-	245749	0	245749	109	IVNT	GIANT_WCadjBMI_Mixed_2015
rs11950562	rs11950562	chr5:131652529	chr5:132316836	A	C	rs11950562	chr5:131652529	chr5:132316836	A	C	0	1	1	Vascular or heart problems diagnosed by doctor: high blood pressure	EFO_0004325	Neale B	UKBB	European	2017	0.005633	0.001082	1.916e-07	+	336683	91033	245650	1	risk diff	Neale-B_UKBB_EUR_2017
rs11950562	rs11950562	chr5:131652529	chr5:132316836	A	C	rs4705928	chr5:131578637	chr5:132242944	C	T	1	0.82381	0.94907	Self-reported hypertension	EFO_0000537	Neale B	UKBB	European	2017	0.005573	0.00107	1.917e-07	+	337159	87690	249469	1	risk diff	Neale-B_UKBB_EUR_2017
rs11950562	rs11950562	chr5:131652529	chr5:132316836	A	C	rs11949055	chr5:131576737	chr5:132241044	T	C	1	0.82381	0.94907	Allergic disease	EFO_0003785	Ferreira M	29083406	European	2017	0.03	0.0058	1.941e-07	+	360838	180129	180709	13	log OR	Ferreira-M_Allergic-Disease_EUR_2017
rs11950562	rs11950562	chr5:131652529	chr5:132316836	A	C	rs11949055	chr5:131576737	chr5:132241044	T	C	1	0.82381	0.94907	Self-reported hypertension	EFO_0000537	Neale B	UKBB	European	2017	0.005568	0.00107	1.964e-07	+	337159	87690	249469	1	risk diff	Neale-B_UKBB_EUR_2017
rs11950562	rs11950562	chr5:131652529	chr5:132316836	A	C	rs111547866	chr5:131564501	chr5:132228808	C	T	1	0.80206	0.9403	Vascular or heart problems diagnosed by doctor: none of the above	-	Neale B	UKBB	European	2017	-0.005819	0.001119	1.977e-07	-	336683	236530	100153	1	risk diff	Neale-B_UKBB_EUR_2017
rs11950562	rs11950562	chr5:131652529	chr5:132316836	A	C	rs2631367	chr5:131705458	chr5:132369766	G	C	1	0.97998	0.9959	Vascular or heart problems diagnosed by doctor: high blood pressure	EFO_0004325	Neale B	UKBB	European	2017	0.005622	0.001081	2.005e-07	+	336683	91033	245650	1	risk diff	Neale-B_UKBB_EUR_2017
rs11950562	rs11950562	chr5:131652529	chr5:132316836	A	C	rs7701414	chr5:131585958	chr5:132250265	A	G	1	0.82002	0.94495	Self-reported hypertension	EFO_0000537	Neale B	UKBB	European	2017	0.005559	0.00107	2.035e-07	+	337159	87690	249469	1	risk diff	Neale-B_UKBB_EUR_2017
rs11950562	rs11950562	chr5:131652529	chr5:132316836	A	C	rs111547866	chr5:131564501	chr5:132228808	C	T	1	0.80206	0.9403	Lymphocyte count	EFO_0004586	Astle W	27863252	European	2016	0.01883	0.003626	2.054e-07	+	173480	0	173480	2	IVNT	Astle-W_Blood-Cell-Traits_EUR_2016
rs11950562	rs11950562	chr5:131652529	chr5:132316836	A	C	rs72793280	chr5:131562900	chr5:132227207	C	T	1	0.80914	0.94058	Lymphocyte count	EFO_0004586	Astle W	27863252	European	2016	0.01881	0.003624	2.088e-07	+	173480	0	173480	2	IVNT	Astle-W_Blood-Cell-Traits_EUR_2016
rs11950562	rs11950562	chr5:131652529	chr5:132316836	A	C	rs4705938	chr5:131694077	chr5:132358384	T	C	1	0.99596	1	Vascular or heart problems diagnosed by doctor: high blood pressure	EFO_0004325	Neale B	UKBB	European	2017	0.005614	0.001081	2.089e-07	+	336683	91033	245650	1	risk diff	Neale-B_UKBB_EUR_2017
rs11950562	rs11950562	chr5:131652529	chr5:132316836	A	C	rs10058074	chr5:131686146	chr5:132350453	G	A	1	0.97605	1	Lymphocyte count	EFO_0004586	Astle W	27863252	European	2016	0.01865	0.003592	2.1e-07	+	173480	0	173480	2	IVNT	Astle-W_Blood-Cell-Traits_EUR_2016
rs11950562	rs11950562	chr5:131652529	chr5:132316836	A	C	rs10058074	chr5:131686146	chr5:132350453	G	A	1	0.97605	1	Waist circumference adjusted for BMI	EFO_0004342	GIANT	25673412	Mixed	2015	-0.022	0.0043	2.1e-07	-	245749	0	245749	109	IVNT	GIANT_WCadjBMI_Mixed_2015
rs11950562	rs11950562	chr5:131652529	chr5:132316836	A	C	rs4594848	chr5:131586598	chr5:132250905	C	A	1	0.81646	0.94482	Waist circumference adjusted for BMI	EFO_0004342	GIANT	25673412	Mixed	2015	-0.022	0.0043	2.1e-07	-	245749	0	245749	109	IVNT	GIANT_WCadjBMI_Mixed_2015
rs11950562	rs11950562	chr5:131652529	chr5:132316836	A	C	rs6863213	chr5:131575932	chr5:132240239	C	T	1	0.82381	0.94907	Allergic disease	EFO_0003785	Ferreira M	29083406	European	2017	0.03	0.0058	2.11e-07	+	360838	180129	180709	13	log OR	Ferreira-M_Allergic-Disease_EUR_2017
rs11950562	rs11950562	chr5:131652529	chr5:132316836	A	C	rs112537099	chr5:131591725	chr5:132256032	C	G	1	0.82381	0.94907	Vascular or heart problems diagnosed by doctor: high blood pressure	EFO_0004325	Neale B	UKBB	European	2017	0.005625	0.001084	2.127e-07	+	336683	91033	245650	1	risk diff	Neale-B_UKBB_EUR_2017
rs11950562	rs11950562	chr5:131652529	chr5:132316836	A	C	rs56399423	chr5:131672657	chr5:132336964	T	C	1	0.80461	1	Allergic disease	EFO_0003785	Ferreira M	29083406	European	2017	0.0299	0.0058	2.132e-07	+	360838	180129	180709	13	log OR	Ferreira-M_Allergic-Disease_EUR_2017
rs11950562	rs11950562	chr5:131652529	chr5:132316836	A	C	rs10479000	chr5:131607402	chr5:132271709	T	C	1	0.84184	0.94967	Vascular or heart problems diagnosed by doctor: none of the above	-	Neale B	UKBB	European	2017	-0.005778	0.001114	2.135e-07	-	336683	236530	100153	1	risk diff	Neale-B_UKBB_EUR_2017
rs11950562	rs11950562	chr5:131652529	chr5:132316836	A	C	rs1050152	chr5:131676320	chr5:132340627	C	T	1	0.80126	1	Crohns disease	NCIT_C2965	Raelson JV	17804789	European	2007	NA	NA	2.14e-07	NA	1146	-	-	-	-	GRASP
rs11950562	rs11950562	chr5:131652529	chr5:132316836	A	C	rs112688207	chr5:131564636	chr5:132228943	C	T	1	0.80206	0.9403	Allergic disease	EFO_0003785	Ferreira M	29083406	European	2017	0.03	0.0058	2.145e-07	+	360838	180129	180709	13	log OR	Ferreira-M_Allergic-Disease_EUR_2017
rs11950562	rs11950562	chr5:131652529	chr5:132316836	A	C	rs7735891	chr5:131597005	chr5:132261312	C	T	1	0.84184	0.94967	Hayfever, allergic rhinitis or eczema	EFO_0003956;EFO_0005854;EFO_0000274	Neale B	UKBB	European	2017	0.005342	0.00103	2.163e-07	+	336782	77891	258891	1	risk diff	Neale-B_UKBB_EUR_2017
rs11950562	rs11950562	chr5:131652529	chr5:132316836	A	C	rs7720230	chr5:131592405	chr5:132256712	T	G	1	0.82381	0.94907	Vascular or heart problems diagnosed by doctor: high blood pressure	EFO_0004325	Neale B	UKBB	European	2017	0.00562	0.001084	2.177e-07	+	336683	91033	245650	1	risk diff	Neale-B_UKBB_EUR_2017
rs11950562	rs11950562	chr5:131652529	chr5:132316836	A	C	rs4705849	chr5:131559199	chr5:132223506	T	A	1	0.84148	0.93796	Vascular or heart problems diagnosed by doctor: none of the above	-	Neale B	UKBB	European	2017	-0.005797	0.001119	2.192e-07	-	336683	236530	100153	1	risk diff	Neale-B_UKBB_EUR_2017
rs11950562	rs11950562	chr5:131652529	chr5:132316836	A	C	rs7720230	chr5:131592405	chr5:132256712	T	G	1	0.82381	0.94907	Immature fraction of reticulocytes	EFO_0004586	Astle W	27863252	European	2016	-0.01841	0.003555	2.232e-07	-	173480	0	173480	2	IVNT	Astle-W_Blood-Cell-Traits_EUR_2016
rs11950562	rs11950562	chr5:131652529	chr5:132316836	A	C	rs3844312	chr5:131582356	chr5:132246663	C	T	1	0.82381	0.94907	Self-reported hypertension	EFO_0000537	Neale B	UKBB	European	2017	0.00554	0.00107	2.244e-07	+	337159	87690	249469	1	risk diff	Neale-B_UKBB_EUR_2017
rs11950562	rs11950562	chr5:131652529	chr5:132316836	A	C	rs10479000	chr5:131607402	chr5:132271709	T	C	1	0.84184	0.94967	Hayfever, allergic rhinitis or eczema	EFO_0003956;EFO_0005854;EFO_0000274	Neale B	UKBB	European	2017	0.005337	0.001031	2.249e-07	+	336782	77891	258891	1	risk diff	Neale-B_UKBB_EUR_2017
rs11950562	rs11950562	chr5:131652529	chr5:132316836	A	C	rs7735891	chr5:131597005	chr5:132261312	C	T	1	0.84184	0.94967	Treatment with blood pressure medication	EFO_0007056	Neale B	UKBB	European	2017	0.006576	0.001271	2.274e-07	+	180203	31488	148715	1	risk diff	Neale-B_UKBB_EUR_2017
rs11950562	rs11950562	chr5:131652529	chr5:132316836	A	C	rs13357280	chr5:131600187	chr5:132264494	A	G	1	0.84548	0.94978	Hayfever, allergic rhinitis or eczema	EFO_0003956;EFO_0005854;EFO_0000274	Neale B	UKBB	European	2017	0.005332	0.00103	2.288e-07	+	336782	77891	258891	1	risk diff	Neale-B_UKBB_EUR_2017
rs11950562	rs11950562	chr5:131652529	chr5:132316836	A	C	rs7701414	chr5:131585958	chr5:132250265	A	G	1	0.82002	0.94495	Lymphocyte count	EFO_0004586	Astle W	27863252	European	2016	0.01867	0.003608	2.291e-07	+	173480	0	173480	2	IVNT	Astle-W_Blood-Cell-Traits_EUR_2016
rs11950562	rs11950562	chr5:131652529	chr5:132316836	A	C	rs11955347	chr5:131567924	chr5:132232231	G	A	1	0.81268	0.94072	Treatment with blood pressure medication	EFO_0007056	Neale B	UKBB	European	2017	0.006603	0.001276	2.3e-07	+	180203	31488	148715	1	risk diff	Neale-B_UKBB_EUR_2017
rs11950562	rs11950562	chr5:131652529	chr5:132316836	A	C	rs11242109	chr5:131677047	chr5:132341354	G	T	1	0.97998	0.99594	Lymphocyte count	EFO_0004586	Astle W	27863252	European	2016	0.0186	0.003595	2.309e-07	+	173480	0	173480	2	IVNT	Astle-W_Blood-Cell-Traits_EUR_2016
rs11950562	rs11950562	chr5:131652529	chr5:132316836	A	C	rs6863213	chr5:131575932	chr5:132240239	C	T	1	0.82381	0.94907	Self-reported hypertension	EFO_0000537	Neale B	UKBB	European	2017	0.005542	0.001072	2.342e-07	+	337159	87690	249469	1	risk diff	Neale-B_UKBB_EUR_2017
rs11950562	rs11950562	chr5:131652529	chr5:132316836	A	C	rs72795121	chr5:131638324	chr5:132302631	T	A	1	0.97605	1	High light scatter reticulocyte count	EFO_0004586	Astle W	27863252	European	2016	-0.01862	0.003601	2.346e-07	-	173480	0	173480	2	IVNT	Astle-W_Blood-Cell-Traits_EUR_2016
rs11950562	rs11950562	chr5:131652529	chr5:132316836	A	C	rs2089855	chr5:131573529	chr5:132237836	A	G	1	0.82002	0.94495	Allergic disease	EFO_0003785	Ferreira M	29083406	European	2017	0.0298	0.0058	2.351e-07	+	360838	180129	180709	13	log OR	Ferreira-M_Allergic-Disease_EUR_2017
rs11950562	rs11950562	chr5:131652529	chr5:132316836	A	C	rs11242109	chr5:131677047	chr5:132341354	G	T	1	0.97998	0.99594	Vascular or heart problems diagnosed by doctor: high blood pressure	EFO_0004325	Neale B	UKBB	European	2017	0.005588	0.001081	2.361e-07	+	336683	91033	245650	1	risk diff	Neale-B_UKBB_EUR_2017
rs11950562	rs11950562	chr5:131652529	chr5:132316836	A	C	rs2089855	chr5:131573529	chr5:132237836	A	G	1	0.82002	0.94495	Lymphocyte count	EFO_0004586	Astle W	27863252	European	2016	0.01866	0.003612	2.377e-07	+	173480	0	173480	2	IVNT	Astle-W_Blood-Cell-Traits_EUR_2016
rs11950562	rs11950562	chr5:131652529	chr5:132316836	A	C	rs6863213	chr5:131575932	chr5:132240239	C	T	1	0.82381	0.94907	Lymphocyte count	EFO_0004586	Astle W	27863252	European	2016	0.01866	0.003612	2.381e-07	+	173480	0	173480	2	IVNT	Astle-W_Blood-Cell-Traits_EUR_2016
rs11950562	rs11950562	chr5:131652529	chr5:132316836	A	C	rs4594848	chr5:131586598	chr5:132250905	C	A	1	0.81646	0.94482	Self-reported hypertension	EFO_0000537	Neale B	UKBB	European	2017	0.00553	0.001071	2.396e-07	+	337159	87690	249469	1	risk diff	Neale-B_UKBB_EUR_2017
rs11950562	rs11950562	chr5:131652529	chr5:132316836	A	C	rs4705926	chr5:131561758	chr5:132226065	C	T	1	0.84892	0.94209	Lymphocyte count	EFO_0004586	Astle W	27863252	European	2016	0.01879	0.003639	2.414e-07	+	173480	0	173480	2	IVNT	Astle-W_Blood-Cell-Traits_EUR_2016
rs11950562	rs11950562	chr5:131652529	chr5:132316836	A	C	rs10058655	chr5:131570896	chr5:132235203	A	T	1	0.81268	0.94072	Vascular or heart problems diagnosed by doctor: high blood pressure	EFO_0004325	Neale B	UKBB	European	2017	0.005617	0.001088	2.417e-07	+	336683	91033	245650	1	risk diff	Neale-B_UKBB_EUR_2017
rs11950562	rs11950562	chr5:131652529	chr5:132316836	A	C	rs17622208	chr5:131717050	chr5:132381358	G	A	1	0.99196	0.99597	Self-reported hypertension	EFO_0000537	Neale B	UKBB	European	2017	0.005506	0.001066	2.419e-07	+	337159	87690	249469	1	risk diff	Neale-B_UKBB_EUR_2017
rs11950562	rs11950562	chr5:131652529	chr5:132316836	A	C	rs112688207	chr5:131564636	chr5:132228943	C	T	1	0.80206	0.9403	Lymphocyte count	EFO_0004586	Astle W	27863252	European	2016	0.01871	0.003623	2.43e-07	+	173480	0	173480	2	IVNT	Astle-W_Blood-Cell-Traits_EUR_2016
rs11950562	rs11950562	chr5:131652529	chr5:132316836	A	C	rs72793278	chr5:131561372	chr5:132225679	C	A	1	0.84148	0.93796	Lymphocyte count	EFO_0004586	Astle W	27863252	European	2016	0.01878	0.00364	2.484e-07	+	173480	0	173480	2	IVNT	Astle-W_Blood-Cell-Traits_EUR_2016
rs11950562	rs11950562	chr5:131652529	chr5:132316836	A	C	rs111547866	chr5:131564501	chr5:132228808	C	T	1	0.80206	0.9403	Treatment with blood pressure medication	EFO_0007056	Neale B	UKBB	European	2017	0.006586	0.001277	2.495e-07	+	180203	31488	148715	1	risk diff	Neale-B_UKBB_EUR_2017
rs11950562	rs11950562	chr5:131652529	chr5:132316836	A	C	rs7705189	chr5:131623358	chr5:132287665	A	G	1	0.8303	0.92606	Hayfever, allergic rhinitis or eczema	EFO_0003956;EFO_0005854;EFO_0000274	Neale B	UKBB	European	2017	0.005335	0.001034	2.499e-07	+	336782	77891	258891	1	risk diff	Neale-B_UKBB_EUR_2017
rs11950562	rs11950562	chr5:131652529	chr5:132316836	A	C	rs2089855	chr5:131573529	chr5:132237836	A	G	1	0.82002	0.94495	Self-reported hypertension	EFO_0000537	Neale B	UKBB	European	2017	0.005528	0.001072	2.502e-07	+	337159	87690	249469	1	risk diff	Neale-B_UKBB_EUR_2017
rs11950562	rs11950562	chr5:131652529	chr5:132316836	A	C	rs1050152	chr5:131676320	chr5:132340627	C	T	1	0.80126	1	Basophil count	EFO_0004586	Astle W	27863252	European	2016	0.01814	0.003518	2.514e-07	+	173480	0	173480	2	IVNT	Astle-W_Blood-Cell-Traits_EUR_2016
rs11950562	rs11950562	chr5:131652529	chr5:132316836	A	C	rs72793278	chr5:131561372	chr5:132225679	C	A	1	0.84148	0.93796	Vascular or heart problems diagnosed by doctor: none of the above	-	Neale B	UKBB	European	2017	-0.005766	0.001118	2.526e-07	-	336683	236530	100153	1	risk diff	Neale-B_UKBB_EUR_2017
rs11950562	rs11950562	chr5:131652529	chr5:132316836	A	C	rs72793283	chr5:131566941	chr5:132231248	G	A	1	0.81268	0.94072	Treatment with blood pressure medication	EFO_0007056	Neale B	UKBB	European	2017	0.006581	0.001276	2.526e-07	+	180203	31488	148715	1	risk diff	Neale-B_UKBB_EUR_2017
rs11950562	rs11950562	chr5:131652529	chr5:132316836	A	C	rs113823725	chr5:131563501	chr5:132227808	C	G	1	0.81268	0.94072	Treatment with blood pressure medication	EFO_0007056	Neale B	UKBB	European	2017	0.006578	0.001277	2.566e-07	+	180203	31488	148715	1	risk diff	Neale-B_UKBB_EUR_2017
rs11950562	rs11950562	chr5:131652529	chr5:132316836	A	C	rs4705926	chr5:131561758	chr5:132226065	C	T	1	0.84892	0.94209	Vascular or heart problems diagnosed by doctor: none of the above	-	Neale B	UKBB	European	2017	-0.00576	0.001118	2.595e-07	-	336683	236530	100153	1	risk diff	Neale-B_UKBB_EUR_2017
rs11950562	rs11950562	chr5:131652529	chr5:132316836	A	C	rs72793280	chr5:131562900	chr5:132227207	C	T	1	0.80914	0.94058	Vascular or heart problems diagnosed by doctor: high blood pressure	EFO_0004325	Neale B	UKBB	European	2017	0.005608	0.001089	2.633e-07	+	336683	91033	245650	1	risk diff	Neale-B_UKBB_EUR_2017
rs11950562	rs11950562	chr5:131652529	chr5:132316836	A	C	rs13357280	chr5:131600187	chr5:132264494	A	G	1	0.84548	0.94978	Treatment with blood pressure medication	EFO_0007056	Neale B	UKBB	European	2017	0.006541	0.001271	2.638e-07	+	180203	31488	148715	1	risk diff	Neale-B_UKBB_EUR_2017
rs11950562	rs11950562	chr5:131652529	chr5:132316836	A	C	rs72793283	chr5:131566941	chr5:132231248	G	A	1	0.81268	0.94072	Vascular or heart problems diagnosed by doctor: high blood pressure	EFO_0004325	Neale B	UKBB	European	2017	0.005606	0.001089	2.639e-07	+	336683	91033	245650	1	risk diff	Neale-B_UKBB_EUR_2017
rs11950562	rs11950562	chr5:131652529	chr5:132316836	A	C	rs112688207	chr5:131564636	chr5:132228943	C	T	1	0.80206	0.9403	Treatment with blood pressure medication	EFO_0007056	Neale B	UKBB	European	2017	0.00657	0.001277	2.655e-07	+	180203	31488	148715	1	risk diff	Neale-B_UKBB_EUR_2017
rs11950562	rs11950562	chr5:131652529	chr5:132316836	A	C	rs10075801	chr5:131677642	chr5:132341949	A	G	1	0.98	1	High light scatter reticulocyte count	EFO_0004586	Astle W	27863252	European	2016	-0.01866	0.003625	2.663e-07	-	173480	0	173480	2	IVNT	Astle-W_Blood-Cell-Traits_EUR_2016
rs11950562	rs11950562	chr5:131652529	chr5:132316836	A	C	rs4705928	chr5:131578637	chr5:132242944	C	T	1	0.82381	0.94907	Lymphocyte count	EFO_0004586	Astle W	27863252	European	2016	0.01855	0.003607	2.699e-07	+	173480	0	173480	2	IVNT	Astle-W_Blood-Cell-Traits_EUR_2016
rs11950562	rs11950562	chr5:131652529	chr5:132316836	A	C	rs10060615	chr5:131708877	chr5:132373185	T	C	1	0.97204	0.99592	Lymphocyte count	EFO_0004586	Astle W	27863252	European	2016	0.01847	0.003592	2.72e-07	+	173480	0	173480	2	IVNT	Astle-W_Blood-Cell-Traits_EUR_2016
rs11950562	rs11950562	chr5:131652529	chr5:132316836	A	C	rs10060615	chr5:131708877	chr5:132373185	T	C	1	0.97204	0.99592	Vascular or heart problems diagnosed by doctor: high blood pressure	EFO_0004325	Neale B	UKBB	European	2017	0.005561	0.001082	2.724e-07	+	336683	91033	245650	1	risk diff	Neale-B_UKBB_EUR_2017
rs11950562	rs11950562	chr5:131652529	chr5:132316836	A	C	rs112838960	chr5:131709032	chr5:132373340	TAATA	T	1	0.97603	0.9959	Lymphocyte count	EFO_0004586	Astle W	27863252	European	2016	0.0185	0.003598	2.73e-07	+	173480	0	173480	2	IVNT	Astle-W_Blood-Cell-Traits_EUR_2016
rs11950562	rs11950562	chr5:131652529	chr5:132316836	A	C	rs10058655	chr5:131570896	chr5:132235203	A	T	1	0.81268	0.94072	Allergic disease	EFO_0003785	Ferreira M	29083406	European	2017	0.0297	0.0058	2.743e-07	+	360838	180129	180709	13	log OR	Ferreira-M_Allergic-Disease_EUR_2017
rs11950562	rs11950562	chr5:131652529	chr5:132316836	A	C	rs11955347	chr5:131567924	chr5:132232231	G	A	1	0.81268	0.94072	Vascular or heart problems diagnosed by doctor: high blood pressure	EFO_0004325	Neale B	UKBB	European	2017	0.005595	0.001089	2.774e-07	+	336683	91033	245650	1	risk diff	Neale-B_UKBB_EUR_2017
rs11950562	rs11950562	chr5:131652529	chr5:132316836	A	C	rs3844312	chr5:131582356	chr5:132246663	C	T	1	0.82381	0.94907	Waist circumference adjusted for BMI	EFO_0004342	GIANT	25673412	Mixed	2015	-0.022	0.0043	2.8e-07	-	245749	0	245749	109	IVNT	GIANT_WCadjBMI_Mixed_2015
rs11950562	rs11950562	chr5:131652529	chr5:132316836	A	C	rs7701414	chr5:131585958	chr5:132250265	A	G	1	0.82002	0.94495	Waist circumference adjusted for BMI	EFO_0004342	GIANT	25673412	Mixed	2015	-0.022	0.0043	2.8e-07	-	245749	0	245749	109	IVNT	GIANT_WCadjBMI_Mixed_2015
rs11950562	rs11950562	chr5:131652529	chr5:132316836	A	C	rs4705849	chr5:131559199	chr5:132223506	T	A	1	0.84148	0.93796	Treatment with blood pressure medication	EFO_0007056	Neale B	UKBB	European	2017	0.006552	0.001276	2.848e-07	+	180203	31488	148715	1	risk diff	Neale-B_UKBB_EUR_2017
rs11950562	rs11950562	chr5:131652529	chr5:132316836	A	C	rs72793283	chr5:131566941	chr5:132231248	G	A	1	0.81268	0.94072	Lymphocyte count	EFO_0004586	Astle W	27863252	European	2016	0.0186	0.003624	2.86e-07	+	173480	0	173480	2	IVNT	Astle-W_Blood-Cell-Traits_EUR_2016
rs11950562	rs11950562	chr5:131652529	chr5:132316836	A	C	rs7720230	chr5:131592405	chr5:132256712	T	G	1	0.82381	0.94907	Hayfever, allergic rhinitis or eczema	EFO_0003956;EFO_0005854;EFO_0000274	Neale B	UKBB	European	2017	0.005288	0.00103	2.87e-07	+	336782	77891	258891	1	risk diff	Neale-B_UKBB_EUR_2017
rs11950562	rs11950562	chr5:131652529	chr5:132316836	A	C	rs7720230	chr5:131592405	chr5:132256712	T	G	1	0.82381	0.94907	High light scatter percentage of red cells	EFO_0004586	Astle W	27863252	European	2016	-0.01841	0.003589	2.881e-07	-	173480	0	173480	2	IVNT	Astle-W_Blood-Cell-Traits_EUR_2016
rs11950562	rs11950562	chr5:131652529	chr5:132316836	A	C	rs2089855	chr5:131573529	chr5:132237836	A	G	1	0.82002	0.94495	Immature fraction of reticulocytes	EFO_0004586	Astle W	27863252	European	2016	-0.01827	0.003563	2.907e-07	-	173480	0	173480	2	IVNT	Astle-W_Blood-Cell-Traits_EUR_2016
rs11950562	rs11950562	chr5:131652529	chr5:132316836	A	C	rs112537099	chr5:131591725	chr5:132256032	C	G	1	0.82381	0.94907	Hayfever, allergic rhinitis or eczema	EFO_0003956;EFO_0005854;EFO_0000274	Neale B	UKBB	European	2017	0.005283	0.00103	2.948e-07	+	336782	77891	258891	1	risk diff	Neale-B_UKBB_EUR_2017
rs11950562	rs11950562	chr5:131652529	chr5:132316836	A	C	rs4705928	chr5:131578637	chr5:132242944	C	T	1	0.82381	0.94907	Immature fraction of reticulocytes	EFO_0004586	Astle W	27863252	European	2016	-0.01823	0.003558	2.979e-07	-	173480	0	173480	2	IVNT	Astle-W_Blood-Cell-Traits_EUR_2016
rs11950562	rs11950562	chr5:131652529	chr5:132316836	A	C	rs2631360	chr5:131707429	chr5:132371737	A	G	1	0.97603	0.9959	Lymphocyte count	EFO_0004586	Astle W	27863252	European	2016	0.01841	0.003594	2.988e-07	+	173480	0	173480	2	IVNT	Astle-W_Blood-Cell-Traits_EUR_2016
rs11950562	rs11950562	chr5:131652529	chr5:132316836	A	C	rs112537099	chr5:131591725	chr5:132256032	C	G	1	0.82381	0.94907	Immature fraction of reticulocytes	EFO_0004586	Astle W	27863252	European	2016	-0.01822	0.003556	2.997e-07	-	173480	0	173480	2	IVNT	Astle-W_Blood-Cell-Traits_EUR_2016
rs11950562	rs11950562	chr5:131652529	chr5:132316836	A	C	rs4594848	chr5:131586598	chr5:132250905	C	A	1	0.81646	0.94482	Waist circumference in physically active indivdiuals	EFO_0004342	GIANT	28448500	European	2017	-0.0245	0.0048	3e-07	-	128628	0	128628	55	IVNT	GIANT_Waist-Active_EUR_2017
rs11950562	rs11950562	chr5:131652529	chr5:132316836	A	C	rs4705928	chr5:131578637	chr5:132242944	C	T	1	0.82381	0.94907	Allergic disease	EFO_0003785	Ferreira M	29083406	European	2017	0.0295	0.0058	3.001e-07	+	360838	180129	180709	13	log OR	Ferreira-M_Allergic-Disease_EUR_2017
rs11950562	rs11950562	chr5:131652529	chr5:132316836	A	C	rs72793283	chr5:131566941	chr5:132231248	G	A	1	0.81268	0.94072	Allergic disease	EFO_0003785	Ferreira M	29083406	European	2017	0.0296	0.0058	3.005e-07	+	360838	180129	180709	13	log OR	Ferreira-M_Allergic-Disease_EUR_2017
rs11950562	rs11950562	chr5:131652529	chr5:132316836	A	C	rs72793278	chr5:131561372	chr5:132225679	C	A	1	0.84148	0.93796	Treatment with blood pressure medication	EFO_0007056	Neale B	UKBB	European	2017	0.006533	0.001276	3.065e-07	+	180203	31488	148715	1	risk diff	Neale-B_UKBB_EUR_2017
rs11950562	rs11950562	chr5:131652529	chr5:132316836	A	C	rs56083751	chr5:131664638	chr5:132328945	T	A	1	0.99596	1	Lymphocyte count	EFO_0004586	Astle W	27863252	European	2016	0.0184	0.003595	3.073e-07	+	173480	0	173480	2	IVNT	Astle-W_Blood-Cell-Traits_EUR_2016
rs11950562	rs11950562	chr5:131652529	chr5:132316836	A	C	rs17622208	chr5:131717050	chr5:132381358	G	A	1	0.99196	0.99597	Treatment with blood pressure medication	EFO_0007056	Neale B	UKBB	European	2017	0.006483	0.001267	3.096e-07	+	180203	31488	148715	1	risk diff	Neale-B_UKBB_EUR_2017
rs11950562	rs11950562	chr5:131652529	chr5:132316836	A	C	rs113823725	chr5:131563501	chr5:132227808	C	G	1	0.81268	0.94072	Vascular or heart problems diagnosed by doctor: high blood pressure	EFO_0004325	Neale B	UKBB	European	2017	0.005573	0.001089	3.101e-07	+	336683	91033	245650	1	risk diff	Neale-B_UKBB_EUR_2017
rs11950562	rs11950562	chr5:131652529	chr5:132316836	A	C	rs4705926	chr5:131561758	chr5:132226065	C	T	1	0.84892	0.94209	Treatment with blood pressure medication	EFO_0007056	Neale B	UKBB	European	2017	0.006528	0.001276	3.131e-07	+	180203	31488	148715	1	risk diff	Neale-B_UKBB_EUR_2017
rs11950562	rs11950562	chr5:131652529	chr5:132316836	A	C	rs56399423	chr5:131672657	chr5:132336964	T	C	1	0.80461	1	Basophil count	EFO_0004586	Astle W	27863252	European	2016	0.018	0.003519	3.135e-07	+	173480	0	173480	2	IVNT	Astle-W_Blood-Cell-Traits_EUR_2016
rs11950562	rs11950562	chr5:131652529	chr5:132316836	A	C	rs11955347	chr5:131567924	chr5:132232231	G	A	1	0.81268	0.94072	Allergic disease	EFO_0003785	Ferreira M	29083406	European	2017	0.0296	0.0058	3.138e-07	+	360838	180129	180709	13	log OR	Ferreira-M_Allergic-Disease_EUR_2017
rs11950562	rs11950562	chr5:131652529	chr5:132316836	A	C	rs72793280	chr5:131562900	chr5:132227207	C	T	1	0.80914	0.94058	Allergic disease	EFO_0003785	Ferreira M	29083406	European	2017	0.0296	0.0058	3.138e-07	+	360838	180129	180709	13	log OR	Ferreira-M_Allergic-Disease_EUR_2017
rs11950562	rs11950562	chr5:131652529	chr5:132316836	A	C	rs4705849	chr5:131559199	chr5:132223506	T	A	1	0.84148	0.93796	Lymphocyte count	EFO_0004586	Astle W	27863252	European	2016	0.0186	0.003639	3.213e-07	+	173480	0	173480	2	IVNT	Astle-W_Blood-Cell-Traits_EUR_2016
rs11950562	rs11950562	chr5:131652529	chr5:132316836	A	C	rs11950562	chr5:131652529	chr5:132316836	A	C	0	1	1	Lymphocyte count	EFO_0004586	Astle W	27863252	European	2016	0.01838	0.003597	3.238e-07	+	173480	0	173480	2	IVNT	Astle-W_Blood-Cell-Traits_EUR_2016
rs11950562	rs11950562	chr5:131652529	chr5:132316836	A	C	rs11949055	chr5:131576737	chr5:132241044	T	C	1	0.82381	0.94907	Immature fraction of reticulocytes	EFO_0004586	Astle W	27863252	European	2016	-0.01816	0.003555	3.258e-07	-	173480	0	173480	2	IVNT	Astle-W_Blood-Cell-Traits_EUR_2016
rs11950562	rs11950562	chr5:131652529	chr5:132316836	A	C	rs2631367	chr5:131705458	chr5:132369766	G	C	1	0.97998	0.9959	Self-reported hypertension	EFO_0000537	Neale B	UKBB	European	2017	0.005447	0.001067	3.273e-07	+	337159	87690	249469	1	risk diff	Neale-B_UKBB_EUR_2017
rs11950562	rs11950562	chr5:131652529	chr5:132316836	A	C	rs7735891	chr5:131597005	chr5:132261312	C	T	1	0.84184	0.94967	High light scatter percentage of red cells	EFO_0004586	Astle W	27863252	European	2016	-0.01832	0.003588	3.287e-07	-	173480	0	173480	2	IVNT	Astle-W_Blood-Cell-Traits_EUR_2016
rs11950562	rs11950562	chr5:131652529	chr5:132316836	A	C	rs113823725	chr5:131563501	chr5:132227808	C	G	1	0.81268	0.94072	Lymphocyte count	EFO_0004586	Astle W	27863252	European	2016	0.0185	0.003624	3.303e-07	+	173480	0	173480	2	IVNT	Astle-W_Blood-Cell-Traits_EUR_2016
rs11950562	rs11950562	chr5:131652529	chr5:132316836	A	C	rs2631360	chr5:131707429	chr5:132371737	A	G	1	0.97603	0.9959	Treatment with seretide 50 evohaler	EFO_0007056	Neale B	UKBB	European	2017	0.001341	0.0002628	3.344e-07	+	337159	3961	333198	1	risk diff	Neale-B_UKBB_EUR_2017
rs11950562	rs11950562	chr5:131652529	chr5:132316836	A	C	rs4705849	chr5:131559199	chr5:132223506	T	A	1	0.84148	0.93796	Allergic disease	EFO_0003785	Ferreira M	29083406	European	2017	0.0297	0.0058	3.372e-07	+	360838	180129	180709	13	log OR	Ferreira-M_Allergic-Disease_EUR_2017
rs11950562	rs11950562	chr5:131652529	chr5:132316836	A	C	rs200838	chr5:131710399	chr5:132374707	C	A	1	0.97603	0.9959	Treatment with seretide 50 evohaler	EFO_0007056	Neale B	UKBB	European	2017	0.001341	0.0002628	3.373e-07	+	337159	3961	333198	1	risk diff	Neale-B_UKBB_EUR_2017
rs11950562	rs11950562	chr5:131652529	chr5:132316836	A	C	rs200838	chr5:131710399	chr5:132374707	C	A	1	0.97603	0.9959	Lymphocyte count	EFO_0004586	Astle W	27863252	European	2016	0.01833	0.003594	3.398e-07	+	173480	0	173480	2	IVNT	Astle-W_Blood-Cell-Traits_EUR_2016
rs11950562	rs11950562	chr5:131652529	chr5:132316836	A	C	rs13357280	chr5:131600187	chr5:132264494	A	G	1	0.84548	0.94978	Immature fraction of reticulocytes	EFO_0004586	Astle W	27863252	European	2016	-0.01813	0.003555	3.406e-07	-	173480	0	173480	2	IVNT	Astle-W_Blood-Cell-Traits_EUR_2016
rs11950562	rs11950562	chr5:131652529	chr5:132316836	A	C	rs111547866	chr5:131564501	chr5:132228808	C	T	1	0.80206	0.9403	Allergic disease	EFO_0003785	Ferreira M	29083406	European	2017	0.0296	0.0058	3.44e-07	+	360838	180129	180709	13	log OR	Ferreira-M_Allergic-Disease_EUR_2017
rs11950562	rs11950562	chr5:131652529	chr5:132316836	A	C	rs112537099	chr5:131591725	chr5:132256032	C	G	1	0.82381	0.94907	Self-reported hypertension	EFO_0000537	Neale B	UKBB	European	2017	0.005451	0.001069	3.454e-07	+	337159	87690	249469	1	risk diff	Neale-B_UKBB_EUR_2017
rs11950562	rs11950562	chr5:131652529	chr5:132316836	A	C	rs10479000	chr5:131607402	chr5:132271709	T	C	1	0.84184	0.94967	Treatment with blood pressure medication	EFO_0007056	Neale B	UKBB	European	2017	0.006475	0.001271	3.493e-07	+	180203	31488	148715	1	risk diff	Neale-B_UKBB_EUR_2017
rs11950562	rs11950562	chr5:131652529	chr5:132316836	A	C	rs7701414	chr5:131585958	chr5:132250265	A	G	1	0.82002	0.94495	Immature fraction of reticulocytes	EFO_0004586	Astle W	27863252	European	2016	-0.01813	0.003559	3.518e-07	-	173480	0	173480	2	IVNT	Astle-W_Blood-Cell-Traits_EUR_2016
rs11950562	rs11950562	chr5:131652529	chr5:132316836	A	C	rs7720230	chr5:131592405	chr5:132256712	T	G	1	0.82381	0.94907	Self-reported hypertension	EFO_0000537	Neale B	UKBB	European	2017	0.005447	0.001069	3.524e-07	+	337159	87690	249469	1	risk diff	Neale-B_UKBB_EUR_2017
rs11950562	rs11950562	chr5:131652529	chr5:132316836	A	C	rs56399423	chr5:131672657	chr5:132336964	T	C	1	0.80461	1	High light scatter percentage of red cells	EFO_0004586	Astle W	27863252	European	2016	-0.01835	0.003604	3.549e-07	-	173480	0	173480	2	IVNT	Astle-W_Blood-Cell-Traits_EUR_2016
rs11950562	rs11950562	chr5:131652529	chr5:132316836	A	C	rs35388762	chr5:131565961	chr5:132230268	CT	C	1	0.81268	0.94072	Lymphocyte count	EFO_0004586	Astle W	27863252	European	2016	0.01844	0.003623	3.565e-07	+	173480	0	173480	2	IVNT	Astle-W_Blood-Cell-Traits_EUR_2016
rs11950562	rs11950562	chr5:131652529	chr5:132316836	A	C	rs10058655	chr5:131570896	chr5:132235203	A	T	1	0.81268	0.94072	Lymphocyte count	EFO_0004586	Astle W	27863252	European	2016	0.01844	0.003622	3.567e-07	+	173480	0	173480	2	IVNT	Astle-W_Blood-Cell-Traits_EUR_2016
rs11950562	rs11950562	chr5:131652529	chr5:132316836	A	C	rs1050152	chr5:131676320	chr5:132340627	C	T	1	0.80126	1	High light scatter percentage of red cells	EFO_0004586	Astle W	27863252	European	2016	-0.01834	0.003604	3.57e-07	-	173480	0	173480	2	IVNT	Astle-W_Blood-Cell-Traits_EUR_2016
rs11950562	rs11950562	chr5:131652529	chr5:132316836	A	C	rs2089855	chr5:131573529	chr5:132237836	A	G	1	0.82002	0.94495	High light scatter percentage of red cells	EFO_0004586	Astle W	27863252	European	2016	-0.0183	0.003597	3.6e-07	-	173480	0	173480	2	IVNT	Astle-W_Blood-Cell-Traits_EUR_2016
rs11950562	rs11950562	chr5:131652529	chr5:132316836	A	C	rs2631367	chr5:131705458	chr5:132369766	G	C	1	0.97998	0.9959	Lymphocyte count	EFO_0004586	Astle W	27863252	European	2016	0.01831	0.003599	3.624e-07	+	173480	0	173480	2	IVNT	Astle-W_Blood-Cell-Traits_EUR_2016
rs11950562	rs11950562	chr5:131652529	chr5:132316836	A	C	rs113823725	chr5:131563501	chr5:132227808	C	G	1	0.81268	0.94072	Hayfever, allergic rhinitis or eczema	EFO_0003956;EFO_0005854;EFO_0000274	Neale B	UKBB	European	2017	0.005264	0.001035	3.655e-07	+	336782	77891	258891	1	risk diff	Neale-B_UKBB_EUR_2017
rs11950562	rs11950562	chr5:131652529	chr5:132316836	A	C	rs4705849	chr5:131559199	chr5:132223506	T	A	1	0.84148	0.93796	Hayfever, allergic rhinitis or eczema	EFO_0003956;EFO_0005854;EFO_0000274	Neale B	UKBB	European	2017	0.005262	0.001035	3.702e-07	+	336782	77891	258891	1	risk diff	Neale-B_UKBB_EUR_2017
rs11950562	rs11950562	chr5:131652529	chr5:132316836	A	C	rs11955347	chr5:131567924	chr5:132232231	G	A	1	0.81268	0.94072	Lymphocyte count	EFO_0004586	Astle W	27863252	European	2016	0.01841	0.003623	3.722e-07	+	173480	0	173480	2	IVNT	Astle-W_Blood-Cell-Traits_EUR_2016
rs11950562	rs11950562	chr5:131652529	chr5:132316836	A	C	rs112688207	chr5:131564636	chr5:132228943	C	T	1	0.80206	0.9403	Hayfever, allergic rhinitis or eczema	EFO_0003956;EFO_0005854;EFO_0000274	Neale B	UKBB	European	2017	0.005261	0.001035	3.724e-07	+	336782	77891	258891	1	risk diff	Neale-B_UKBB_EUR_2017
rs11950562	rs11950562	chr5:131652529	chr5:132316836	A	C	rs6863213	chr5:131575932	chr5:132240239	C	T	1	0.82381	0.94907	Immature fraction of reticulocytes	EFO_0004586	Astle W	27863252	European	2016	-0.0181	0.003563	3.782e-07	-	173480	0	173480	2	IVNT	Astle-W_Blood-Cell-Traits_EUR_2016
rs11950562	rs11950562	chr5:131652529	chr5:132316836	A	C	rs112537099	chr5:131591725	chr5:132256032	C	G	1	0.82381	0.94907	High light scatter percentage of red cells	EFO_0004586	Astle W	27863252	European	2016	-0.01823	0.003589	3.782e-07	-	173480	0	173480	2	IVNT	Astle-W_Blood-Cell-Traits_EUR_2016
rs11950562	rs11950562	chr5:131652529	chr5:132316836	A	C	rs72793280	chr5:131562900	chr5:132227207	C	T	1	0.80914	0.94058	Hayfever, allergic rhinitis or eczema	EFO_0003956;EFO_0005854;EFO_0000274	Neale B	UKBB	European	2017	0.005256	0.001035	3.833e-07	+	336782	77891	258891	1	risk diff	Neale-B_UKBB_EUR_2017
rs11950562	rs11950562	chr5:131652529	chr5:132316836	A	C	rs11242109	chr5:131677047	chr5:132341354	G	T	1	0.97998	0.99594	Self-reported hypertension	EFO_0000537	Neale B	UKBB	European	2017	0.005414	0.001066	3.838e-07	+	337159	87690	249469	1	risk diff	Neale-B_UKBB_EUR_2017
rs11950562	rs11950562	chr5:131652529	chr5:132316836	A	C	rs7705189	chr5:131623358	chr5:132287665	A	G	1	0.8303	0.92606	High light scatter reticulocyte count	EFO_0004586	Astle W	27863252	European	2016	-0.0183	0.003607	3.879e-07	-	173480	0	173480	2	IVNT	Astle-W_Blood-Cell-Traits_EUR_2016
rs11950562	rs11950562	chr5:131652529	chr5:132316836	A	C	rs72793278	chr5:131561372	chr5:132225679	C	A	1	0.84148	0.93796	Hayfever, allergic rhinitis or eczema	EFO_0003956;EFO_0005854;EFO_0000274	Neale B	UKBB	European	2017	0.00525	0.001035	3.915e-07	+	336782	77891	258891	1	risk diff	Neale-B_UKBB_EUR_2017
rs11950562	rs11950562	chr5:131652529	chr5:132316836	A	C	rs3844312	chr5:131582356	chr5:132246663	C	T	1	0.82381	0.94907	Immature fraction of reticulocytes	EFO_0004586	Astle W	27863252	European	2016	-0.01803	0.003554	3.918e-07	-	173480	0	173480	2	IVNT	Astle-W_Blood-Cell-Traits_EUR_2016
rs11950562	rs11950562	chr5:131652529	chr5:132316836	A	C	rs7705189	chr5:131623358	chr5:132287665	A	G	1	0.8303	0.92606	Waist circumference adjusted for smoking	EFO_0007789;EFO_0004318	GIANT	28443625	Mixed	2017	-0.0211	0.0042	3.993e-07	-	205681	0	205681	74	IVNT	GIANT_Waist-adjusted-Smoking_Mixed_2017
rs11950562	rs11950562	chr5:131652529	chr5:132316836	A	C	rs17622208	chr5:131717050	chr5:132381358	G	A	1	0.99196	0.99597	Waist circumference adjusted for BMI	EFO_0004342	GIANT	25673412	Mixed	2015	-0.022	0.0043	4e-07	-	245749	0	245749	109	IVNT	GIANT_WCadjBMI_Mixed_2015
rs11950562	rs11950562	chr5:131652529	chr5:132316836	A	C	rs10479000	chr5:131607402	chr5:132271709	T	C	1	0.84184	0.94967	Immature fraction of reticulocytes	EFO_0004586	Astle W	27863252	European	2016	-0.01803	0.003558	4.019e-07	-	173480	0	173480	2	IVNT	Astle-W_Blood-Cell-Traits_EUR_2016
rs11950562	rs11950562	chr5:131652529	chr5:132316836	A	C	rs4705926	chr5:131561758	chr5:132226065	C	T	1	0.84892	0.94209	Hayfever, allergic rhinitis or eczema	EFO_0003956;EFO_0005854;EFO_0000274	Neale B	UKBB	European	2017	0.005244	0.001035	4.022e-07	+	336782	77891	258891	1	risk diff	Neale-B_UKBB_EUR_2017
rs11950562	rs11950562	chr5:131652529	chr5:132316836	A	C	rs111547866	chr5:131564501	chr5:132228808	C	T	1	0.80206	0.9403	Hayfever, allergic rhinitis or eczema	EFO_0003956;EFO_0005854;EFO_0000274	Neale B	UKBB	European	2017	0.005244	0.001035	4.064e-07	+	336782	77891	258891	1	risk diff	Neale-B_UKBB_EUR_2017
rs11950562	rs11950562	chr5:131652529	chr5:132316836	A	C	rs2631367	chr5:131705458	chr5:132369766	G	C	1	0.97998	0.9959	Treatment with blood pressure medication	EFO_0007056	Neale B	UKBB	European	2017	0.006417	0.001267	4.074e-07	+	180203	31488	148715	1	risk diff	Neale-B_UKBB_EUR_2017
rs11950562	rs11950562	chr5:131652529	chr5:132316836	A	C	rs11242109	chr5:131677047	chr5:132341354	G	T	1	0.97998	0.99594	Treatment with blood pressure medication	EFO_0007056	Neale B	UKBB	European	2017	0.006413	0.001267	4.114e-07	+	180203	31488	148715	1	risk diff	Neale-B_UKBB_EUR_2017
rs11950562	rs11950562	chr5:131652529	chr5:132316836	A	C	rs7735891	chr5:131597005	chr5:132261312	C	T	1	0.84184	0.94967	Vascular or heart problems diagnosed by doctor: high blood pressure	EFO_0004325	Neale B	UKBB	European	2017	0.005485	0.001084	4.214e-07	+	336683	91033	245650	1	risk diff	Neale-B_UKBB_EUR_2017
rs11950562	rs11950562	chr5:131652529	chr5:132316836	A	C	rs72795121	chr5:131638324	chr5:132302631	T	A	1	0.97605	1	Lymphocyte count	EFO_0004586	Astle W	27863252	European	2016	0.01829	0.003616	4.235e-07	+	173480	0	173480	2	IVNT	Astle-W_Blood-Cell-Traits_EUR_2016
rs11950562	rs11950562	chr5:131652529	chr5:132316836	A	C	rs11950562	chr5:131652529	chr5:132316836	A	C	0	1	1	Self-reported hypertension	EFO_0000537	Neale B	UKBB	European	2017	0.005396	0.001067	4.255e-07	+	337159	87690	249469	1	risk diff	Neale-B_UKBB_EUR_2017
rs11950562	rs11950562	chr5:131652529	chr5:132316836	A	C	rs11949055	chr5:131576737	chr5:132241044	T	C	1	0.82381	0.94907	High light scatter percentage of red cells	EFO_0004586	Astle W	27863252	European	2016	-0.01815	0.003589	4.261e-07	-	173480	0	173480	2	IVNT	Astle-W_Blood-Cell-Traits_EUR_2016
rs11950562	rs11950562	chr5:131652529	chr5:132316836	A	C	rs4594848	chr5:131586598	chr5:132250905	C	A	1	0.81646	0.94482	Immature fraction of reticulocytes	EFO_0004586	Astle W	27863252	European	2016	-0.01798	0.003556	4.261e-07	-	173480	0	173480	2	IVNT	Astle-W_Blood-Cell-Traits_EUR_2016
rs11950562	rs11950562	chr5:131652529	chr5:132316836	A	C	rs10060615	chr5:131708877	chr5:132373185	T	C	1	0.97204	0.99592	Treatment with blood pressure medication	EFO_0007056	Neale B	UKBB	European	2017	0.006408	0.001267	4.268e-07	+	180203	31488	148715	1	risk diff	Neale-B_UKBB_EUR_2017
rs11950562	rs11950562	chr5:131652529	chr5:132316836	A	C	rs112537099	chr5:131591725	chr5:132256032	C	G	1	0.82381	0.94907	Basophil count	EFO_0004586	Astle W	27863252	European	2016	0.01771	0.003504	4.302e-07	+	173480	0	173480	2	IVNT	Astle-W_Blood-Cell-Traits_EUR_2016
rs11950562	rs11950562	chr5:131652529	chr5:132316836	A	C	rs11955347	chr5:131567924	chr5:132232231	G	A	1	0.81268	0.94072	Hayfever, allergic rhinitis or eczema	EFO_0003956;EFO_0005854;EFO_0000274	Neale B	UKBB	European	2017	0.00523	0.001035	4.321e-07	+	336782	77891	258891	1	risk diff	Neale-B_UKBB_EUR_2017
rs11950562	rs11950562	chr5:131652529	chr5:132316836	A	C	rs72793278	chr5:131561372	chr5:132225679	C	A	1	0.84148	0.93796	Allergic disease	EFO_0003785	Ferreira M	29083406	European	2017	0.0294	0.0058	4.322e-07	+	360838	180129	180709	13	log OR	Ferreira-M_Allergic-Disease_EUR_2017
rs11950562	rs11950562	chr5:131652529	chr5:132316836	A	C	rs10058655	chr5:131570896	chr5:132235203	A	T	1	0.81268	0.94072	Self-reported hypertension	EFO_0000537	Neale B	UKBB	European	2017	0.005422	0.001073	4.324e-07	+	337159	87690	249469	1	risk diff	Neale-B_UKBB_EUR_2017
rs11950562	rs11950562	chr5:131652529	chr5:132316836	A	C	rs72793283	chr5:131566941	chr5:132231248	G	A	1	0.81268	0.94072	Hayfever, allergic rhinitis or eczema	EFO_0003956;EFO_0005854;EFO_0000274	Neale B	UKBB	European	2017	0.005231	0.001035	4.325e-07	+	336782	77891	258891	1	risk diff	Neale-B_UKBB_EUR_2017
rs11950562	rs11950562	chr5:131652529	chr5:132316836	A	C	rs4705938	chr5:131694077	chr5:132358384	T	C	1	0.99596	1	Treatment with oxytetracycline	EFO_0007056	Neale B	UKBB	European	2017	-0.0006668	0.000132	4.365e-07	-	337159	990	336169	1	risk diff	Neale-B_UKBB_EUR_2017
rs11950562	rs11950562	chr5:131652529	chr5:132316836	A	C	rs4705938	chr5:131694077	chr5:132358384	T	C	1	0.99596	1	Lymphocyte count	EFO_0004586	Astle W	27863252	European	2016	0.01815	0.003593	4.407e-07	+	173480	0	173480	2	IVNT	Astle-W_Blood-Cell-Traits_EUR_2016
rs11950562	rs11950562	chr5:131652529	chr5:132316836	A	C	rs112688207	chr5:131564636	chr5:132228943	C	T	1	0.80206	0.9403	Vascular or heart problems diagnosed by doctor: high blood pressure	EFO_0004325	Neale B	UKBB	European	2017	0.005499	0.001089	4.45e-07	+	336683	91033	245650	1	risk diff	Neale-B_UKBB_EUR_2017
rs11950562	rs11950562	chr5:131652529	chr5:132316836	A	C	rs6863213	chr5:131575932	chr5:132240239	C	T	1	0.82381	0.94907	High light scatter percentage of red cells	EFO_0004586	Astle W	27863252	European	2016	-0.01814	0.003597	4.534e-07	-	173480	0	173480	2	IVNT	Astle-W_Blood-Cell-Traits_EUR_2016
rs11950562	rs11950562	chr5:131652529	chr5:132316836	A	C	rs10058655	chr5:131570896	chr5:132235203	A	T	1	0.81268	0.94072	Hayfever, allergic rhinitis or eczema	EFO_0003956;EFO_0005854;EFO_0000274	Neale B	UKBB	European	2017	0.005215	0.001034	4.543e-07	+	336782	77891	258891	1	risk diff	Neale-B_UKBB_EUR_2017
rs11950562	rs11950562	chr5:131652529	chr5:132316836	A	C	rs13357280	chr5:131600187	chr5:132264494	A	G	1	0.84548	0.94978	Vascular or heart problems diagnosed by doctor: high blood pressure	EFO_0004325	Neale B	UKBB	European	2017	0.00547	0.001084	4.546e-07	+	336683	91033	245650	1	risk diff	Neale-B_UKBB_EUR_2017
rs11950562	rs11950562	chr5:131652529	chr5:132316836	A	C	rs72793280	chr5:131562900	chr5:132227207	C	T	1	0.80914	0.94058	Self-reported hypertension	EFO_0000537	Neale B	UKBB	European	2017	0.00542	0.001074	4.546e-07	+	337159	87690	249469	1	risk diff	Neale-B_UKBB_EUR_2017
rs11950562	rs11950562	chr5:131652529	chr5:132316836	A	C	rs4594848	chr5:131586598	chr5:132250905	C	A	1	0.81646	0.94482	Hayfever, allergic rhinitis or eczema	EFO_0003956;EFO_0005854;EFO_0000274	Neale B	UKBB	European	2017	0.005203	0.001031	4.555e-07	+	336782	77891	258891	1	risk diff	Neale-B_UKBB_EUR_2017
rs11950562	rs11950562	chr5:131652529	chr5:132316836	A	C	rs7720230	chr5:131592405	chr5:132256712	T	G	1	0.82381	0.94907	Basophil count	EFO_0004586	Astle W	27863252	European	2016	0.01767	0.003503	4.558e-07	+	173480	0	173480	2	IVNT	Astle-W_Blood-Cell-Traits_EUR_2016
rs11950562	rs11950562	chr5:131652529	chr5:132316836	A	C	rs10058074	chr5:131686146	chr5:132350453	G	A	1	0.97605	1	Doctor diagnosed asthma	EFO_0000270	Neale B	UKBB	European	2017	0.008217	0.00163	4.648e-07	+	83529	10589	72940	1	risk diff	Neale-B_UKBB_EUR_2017
rs11950562	rs11950562	chr5:131652529	chr5:132316836	A	C	rs13357280	chr5:131600187	chr5:132264494	A	G	1	0.84548	0.94978	High light scatter percentage of red cells	EFO_0004586	Astle W	27863252	European	2016	-0.01807	0.003589	4.754e-07	-	173480	0	173480	2	IVNT	Astle-W_Blood-Cell-Traits_EUR_2016
rs11950562	rs11950562	chr5:131652529	chr5:132316836	A	C	rs111547866	chr5:131564501	chr5:132228808	C	T	1	0.80206	0.9403	Vascular or heart problems diagnosed by doctor: high blood pressure	EFO_0004325	Neale B	UKBB	European	2017	0.005485	0.001089	4.756e-07	+	336683	91033	245650	1	risk diff	Neale-B_UKBB_EUR_2017
rs11950562	rs11950562	chr5:131652529	chr5:132316836	A	C	rs4705938	chr5:131694077	chr5:132358384	T	C	1	0.99596	1	Self-reported hypertension	EFO_0000537	Neale B	UKBB	European	2017	0.00537	0.001067	4.794e-07	+	337159	87690	249469	1	risk diff	Neale-B_UKBB_EUR_2017
rs11950562	rs11950562	chr5:131652529	chr5:132316836	A	C	rs3844312	chr5:131582356	chr5:132246663	C	T	1	0.82381	0.94907	High light scatter percentage of red cells	EFO_0004586	Astle W	27863252	European	2016	-0.01805	0.003587	4.825e-07	-	173480	0	173480	2	IVNT	Astle-W_Blood-Cell-Traits_EUR_2016
rs11950562	rs11950562	chr5:131652529	chr5:132316836	A	C	rs2089855	chr5:131573529	chr5:132237836	A	G	1	0.82002	0.94495	Waist circumference in physically active indivdiuals	EFO_0004342	GIANT	28448500	European	2017	-0.0241	0.0048	4.87e-07	-	128628	0	128628	55	IVNT	GIANT_Waist-Active_EUR_2017
rs11950562	rs11950562	chr5:131652529	chr5:132316836	A	C	rs72793283	chr5:131566941	chr5:132231248	G	A	1	0.81268	0.94072	Self-reported hypertension	EFO_0000537	Neale B	UKBB	European	2017	0.005404	0.001074	4.891e-07	+	337159	87690	249469	1	risk diff	Neale-B_UKBB_EUR_2017
rs11950562	rs11950562	chr5:131652529	chr5:132316836	A	C	rs4705926	chr5:131561758	chr5:132226065	C	T	1	0.84892	0.94209	Allergic disease	EFO_0003785	Ferreira M	29083406	European	2017	0.0292	0.0058	4.933e-07	+	360838	180129	180709	13	log OR	Ferreira-M_Allergic-Disease_EUR_2017
rs11950562	rs11950562	chr5:131652529	chr5:132316836	A	C	rs72795121	chr5:131638324	chr5:132302631	T	A	1	0.97605	1	Vascular or heart problems diagnosed by doctor: high blood pressure	EFO_0004325	Neale B	UKBB	European	2017	0.005463	0.001087	4.951e-07	+	336683	91033	245650	1	risk diff	Neale-B_UKBB_EUR_2017
rs11950562	rs11950562	chr5:131652529	chr5:132316836	A	C	rs17622208	chr5:131717050	chr5:132381358	G	A	1	0.99196	0.99597	Treatment with oxytetracycline	EFO_0007056	Neale B	UKBB	European	2017	-0.0006633	0.0001319	4.973e-07	-	337159	990	336169	1	risk diff	Neale-B_UKBB_EUR_2017
rs11950562	rs11950562	chr5:131652529	chr5:132316836	A	C	rs11955347	chr5:131567924	chr5:132232231	G	A	1	0.81268	0.94072	Self-reported hypertension	EFO_0000537	Neale B	UKBB	European	2017	0.005398	0.001074	4.995e-07	+	337159	87690	249469	1	risk diff	Neale-B_UKBB_EUR_2017
rs11950562	rs11950562	chr5:131652529	chr5:132316836	A	C	rs2089855	chr5:131573529	chr5:132237836	A	G	1	0.82002	0.94495	Waist circumference in physically active indivdiuals	EFO_0004342	GIANT	28448500	Mixed	2017	-0.0237	0.0047	5.05e-07	-	140557	0	140557	58	IVNT	GIANT_Waist-Active_Mixed_2017
rs11950562	rs11950562	chr5:131652529	chr5:132316836	A	C	rs11950562	chr5:131652529	chr5:132316836	A	C	0	1	1	Treatment with blood pressure medication	EFO_0007056	Neale B	UKBB	European	2017	0.006367	0.001268	5.101e-07	+	180203	31488	148715	1	risk diff	Neale-B_UKBB_EUR_2017
rs11950562	rs11950562	chr5:131652529	chr5:132316836	A	C	rs11950562	chr5:131652529	chr5:132316836	A	C	0	1	1	Treatment with oxytetracycline	EFO_0007056	Neale B	UKBB	European	2017	-0.000663	0.000132	5.134e-07	-	337159	990	336169	1	risk diff	Neale-B_UKBB_EUR_2017
rs11950562	rs11950562	chr5:131652529	chr5:132316836	A	C	rs7701414	chr5:131585958	chr5:132250265	A	G	1	0.82002	0.94495	Hayfever, allergic rhinitis or eczema	EFO_0003956;EFO_0005854;EFO_0000274	Neale B	UKBB	European	2017	0.005175	0.001031	5.16e-07	+	336782	77891	258891	1	risk diff	Neale-B_UKBB_EUR_2017
rs11950562	rs11950562	chr5:131652529	chr5:132316836	A	C	rs35260072	chr5:131630852	chr5:132295159	A	C	1	0.80461	1	Allergic disease	EFO_0003785	Ferreira M	29083406	European	2017	0.0292	0.0058	5.161e-07	+	360838	180129	180709	13	log OR	Ferreira-M_Allergic-Disease_EUR_2017
rs11950562	rs11950562	chr5:131652529	chr5:132316836	A	C	rs4705928	chr5:131578637	chr5:132242944	C	T	1	0.82381	0.94907	Hayfever, allergic rhinitis or eczema	EFO_0003956;EFO_0005854;EFO_0000274	Neale B	UKBB	European	2017	0.005176	0.001031	5.163e-07	+	336782	77891	258891	1	risk diff	Neale-B_UKBB_EUR_2017
rs11950562	rs11950562	chr5:131652529	chr5:132316836	A	C	rs72795121	chr5:131638324	chr5:132302631	T	A	1	0.97605	1	Doctor diagnosed asthma	EFO_0000270	Neale B	UKBB	European	2017	0.008219	0.001638	5.241e-07	+	83529	10589	72940	1	risk diff	Neale-B_UKBB_EUR_2017
rs11950562	rs11950562	chr5:131652529	chr5:132316836	A	C	rs3844312	chr5:131582356	chr5:132246663	C	T	1	0.82381	0.94907	Hayfever, allergic rhinitis or eczema	EFO_0003956;EFO_0005854;EFO_0000274	Neale B	UKBB	European	2017	0.00517	0.001031	5.294e-07	+	336782	77891	258891	1	risk diff	Neale-B_UKBB_EUR_2017
rs11950562	rs11950562	chr5:131652529	chr5:132316836	A	C	rs35388762	chr5:131565961	chr5:132230268	CT	C	1	0.81268	0.94072	Immature fraction of reticulocytes	EFO_0004586	Astle W	27863252	European	2016	-0.01792	0.003573	5.311e-07	-	173480	0	173480	2	IVNT	Astle-W_Blood-Cell-Traits_EUR_2016
rs11950562	rs11950562	chr5:131652529	chr5:132316836	A	C	rs10479000	chr5:131607402	chr5:132271709	T	C	1	0.84184	0.94967	High light scatter percentage of red cells	EFO_0004586	Astle W	27863252	European	2016	-0.01801	0.003591	5.33e-07	-	173480	0	173480	2	IVNT	Astle-W_Blood-Cell-Traits_EUR_2016
rs11950562	rs11950562	chr5:131652529	chr5:132316836	A	C	rs17622208	chr5:131717050	chr5:132381358	G	A	1	0.99196	0.99597	Lymphocyte count	EFO_0004586	Astle W	27863252	European	2016	0.01801	0.003593	5.334e-07	+	173480	0	173480	2	IVNT	Astle-W_Blood-Cell-Traits_EUR_2016
rs11950562	rs11950562	chr5:131652529	chr5:132316836	A	C	rs2089855	chr5:131573529	chr5:132237836	A	G	1	0.82002	0.94495	Hayfever, allergic rhinitis or eczema	EFO_0003956;EFO_0005854;EFO_0000274	Neale B	UKBB	European	2017	0.005178	0.001033	5.349e-07	+	336782	77891	258891	1	risk diff	Neale-B_UKBB_EUR_2017
rs11950562	rs11950562	chr5:131652529	chr5:132316836	A	C	rs11949055	chr5:131576737	chr5:132241044	T	C	1	0.82381	0.94907	Hayfever, allergic rhinitis or eczema	EFO_0003956;EFO_0005854;EFO_0000274	Neale B	UKBB	European	2017	0.005169	0.001031	5.361e-07	+	336782	77891	258891	1	risk diff	Neale-B_UKBB_EUR_2017
rs11950562	rs11950562	chr5:131652529	chr5:132316836	A	C	rs7701414	chr5:131585958	chr5:132250265	A	G	1	0.82002	0.94495	High light scatter percentage of red cells	EFO_0004586	Astle W	27863252	European	2016	-0.018	0.003593	5.474e-07	-	173480	0	173480	2	IVNT	Astle-W_Blood-Cell-Traits_EUR_2016
rs11950562	rs11950562	chr5:131652529	chr5:132316836	A	C	rs10058074	chr5:131686146	chr5:132350453	G	A	1	0.97605	1	Vascular or heart problems diagnosed by doctor: high blood pressure	EFO_0004325	Neale B	UKBB	European	2017	0.005417	0.001081	5.482e-07	+	336683	91033	245650	1	risk diff	Neale-B_UKBB_EUR_2017
rs11950562	rs11950562	chr5:131652529	chr5:132316836	A	C	rs10060615	chr5:131708877	chr5:132373185	T	C	1	0.97204	0.99592	Doctor diagnosed asthma	EFO_0000270	Neale B	UKBB	European	2017	0.008159	0.00163	5.619e-07	+	83529	10589	72940	1	risk diff	Neale-B_UKBB_EUR_2017
rs11950562	rs11950562	chr5:131652529	chr5:132316836	A	C	rs113823725	chr5:131563501	chr5:132227808	C	G	1	0.81268	0.94072	Self-reported hypertension	EFO_0000537	Neale B	UKBB	European	2017	0.005375	0.001074	5.632e-07	+	337159	87690	249469	1	risk diff	Neale-B_UKBB_EUR_2017
rs11950562	rs11950562	chr5:131652529	chr5:132316836	A	C	rs4594848	chr5:131586598	chr5:132250905	C	A	1	0.81646	0.94482	High light scatter percentage of red cells	EFO_0004586	Astle W	27863252	European	2016	-0.01796	0.00359	5.639e-07	-	173480	0	173480	2	IVNT	Astle-W_Blood-Cell-Traits_EUR_2016
rs11950562	rs11950562	chr5:131652529	chr5:132316836	A	C	rs11955347	chr5:131567924	chr5:132232231	G	A	1	0.81268	0.94072	Immature fraction of reticulocytes	EFO_0004586	Astle W	27863252	European	2016	-0.01787	0.003573	5.725e-07	-	173480	0	173480	2	IVNT	Astle-W_Blood-Cell-Traits_EUR_2016
rs11950562	rs11950562	chr5:131652529	chr5:132316836	A	C	rs4705928	chr5:131578637	chr5:132242944	C	T	1	0.82381	0.94907	High light scatter percentage of red cells	EFO_0004586	Astle W	27863252	European	2016	-0.01796	0.003591	5.741e-07	-	173480	0	173480	2	IVNT	Astle-W_Blood-Cell-Traits_EUR_2016
rs11950562	rs11950562	chr5:131652529	chr5:132316836	A	C	rs111547866	chr5:131564501	chr5:132228808	C	T	1	0.80206	0.9403	Basophil count	EFO_0004586	Astle W	27863252	European	2016	0.01761	0.003524	5.799e-07	+	173480	0	173480	2	IVNT	Astle-W_Blood-Cell-Traits_EUR_2016
rs11950562	rs11950562	chr5:131652529	chr5:132316836	A	C	rs11950562	chr5:131652529	chr5:132316836	A	C	0	1	1	Doctor diagnosed asthma	EFO_0000270	Neale B	UKBB	European	2017	0.008148	0.001631	5.87e-07	+	83529	10589	72940	1	risk diff	Neale-B_UKBB_EUR_2017
rs11950562	rs11950562	chr5:131652529	chr5:132316836	A	C	rs4705938	chr5:131694077	chr5:132358384	T	C	1	0.99596	1	Height in males	EFO_0004339	GIANT	23754948	European	2013	-0.031	0.0061	5.96e-07	-	60587	0	60587	46	Z-score	GIANT_Height-M_EUR_2013
rs11950562	rs11950562	chr5:131652529	chr5:132316836	A	C	rs10060615	chr5:131708877	chr5:132373185	T	C	1	0.97204	0.99592	Self-reported hypertension	EFO_0000537	Neale B	UKBB	European	2017	0.005326	0.001067	5.972e-07	+	337159	87690	249469	1	risk diff	Neale-B_UKBB_EUR_2017
rs11950562	rs11950562	chr5:131652529	chr5:132316836	A	C	rs35388762	chr5:131565961	chr5:132230268	CT	C	1	0.81268	0.94072	Allergic disease	EFO_0003785	Ferreira M	29083406	European	2017	0.0298	0.006	5.993e-07	+	360838	180129	180709	13	log OR	Ferreira-M_Allergic-Disease_EUR_2017
rs11950562	rs11950562	chr5:131652529	chr5:132316836	A	C	rs17622208	chr5:131717050	chr5:132381358	G	A	1	0.99196	0.99597	Doctor diagnosed asthma	EFO_0000270	Neale B	UKBB	European	2017	0.008133	0.00163	6.014e-07	+	83529	10589	72940	1	risk diff	Neale-B_UKBB_EUR_2017
rs11950562	rs11950562	chr5:131652529	chr5:132316836	A	C	rs10058655	chr5:131570896	chr5:132235203	A	T	1	0.81268	0.94072	Immature fraction of reticulocytes	EFO_0004586	Astle W	27863252	European	2016	-0.01782	0.003572	6.065e-07	-	173480	0	173480	2	IVNT	Astle-W_Blood-Cell-Traits_EUR_2016
rs11950562	rs11950562	chr5:131652529	chr5:132316836	A	C	rs6863213	chr5:131575932	chr5:132240239	C	T	1	0.82381	0.94907	Hayfever, allergic rhinitis or eczema	EFO_0003956;EFO_0005854;EFO_0000274	Neale B	UKBB	European	2017	0.005153	0.001033	6.078e-07	+	336782	77891	258891	1	risk diff	Neale-B_UKBB_EUR_2017
rs11950562	rs11950562	chr5:131652529	chr5:132316836	A	C	rs11949055	chr5:131576737	chr5:132241044	T	C	1	0.82381	0.94907	Basophil count	EFO_0004586	Astle W	27863252	European	2016	0.01747	0.003503	6.103e-07	+	173480	0	173480	2	IVNT	Astle-W_Blood-Cell-Traits_EUR_2016
rs11950562	rs11950562	chr5:131652529	chr5:132316836	A	C	rs10479000	chr5:131607402	chr5:132271709	T	C	1	0.84184	0.94967	Vascular or heart problems diagnosed by doctor: high blood pressure	EFO_0004325	Neale B	UKBB	European	2017	0.005409	0.001085	6.131e-07	+	336683	91033	245650	1	risk diff	Neale-B_UKBB_EUR_2017
rs11950562	rs11950562	chr5:131652529	chr5:132316836	A	C	rs4705849	chr5:131559199	chr5:132223506	T	A	1	0.84148	0.93796	Vascular or heart problems diagnosed by doctor: high blood pressure	EFO_0004325	Neale B	UKBB	European	2017	0.005427	0.001089	6.269e-07	+	336683	91033	245650	1	risk diff	Neale-B_UKBB_EUR_2017
rs11950562	rs11950562	chr5:131652529	chr5:132316836	A	C	rs17622208	chr5:131717050	chr5:132381358	G	A	1	0.99196	0.99597	Treatment with seretide 50 evohaler	EFO_0007056	Neale B	UKBB	European	2017	0.001309	0.0002628	6.288e-07	+	337159	3961	333198	1	risk diff	Neale-B_UKBB_EUR_2017
rs11950562	rs11950562	chr5:131652529	chr5:132316836	A	C	rs10060615	chr5:131708877	chr5:132373185	T	C	1	0.97204	0.99592	Treatment with oxytetracycline	EFO_0007056	Neale B	UKBB	European	2017	-0.0006572	0.000132	6.403e-07	-	337159	990	336169	1	risk diff	Neale-B_UKBB_EUR_2017
rs11950562	rs11950562	chr5:131652529	chr5:132316836	A	C	rs4705938	chr5:131694077	chr5:132358384	T	C	1	0.99596	1	Treatment with blood pressure medication	EFO_0007056	Neale B	UKBB	European	2017	0.006308	0.001267	6.405e-07	+	180203	31488	148715	1	risk diff	Neale-B_UKBB_EUR_2017
rs11950562	rs11950562	chr5:131652529	chr5:132316836	A	C	rs6863213	chr5:131575932	chr5:132240239	C	T	1	0.82381	0.94907	Basophil count	EFO_0004586	Astle W	27863252	European	2016	0.01748	0.003511	6.425e-07	+	173480	0	173480	2	IVNT	Astle-W_Blood-Cell-Traits_EUR_2016
rs11950562	rs11950562	chr5:131652529	chr5:132316836	A	C	rs11955347	chr5:131567924	chr5:132232231	G	A	1	0.81268	0.94072	High light scatter percentage of red cells	EFO_0004586	Astle W	27863252	European	2016	-0.01795	0.003607	6.524e-07	-	173480	0	173480	2	IVNT	Astle-W_Blood-Cell-Traits_EUR_2016
rs11950562	rs11950562	chr5:131652529	chr5:132316836	A	C	rs7735891	chr5:131597005	chr5:132261312	C	T	1	0.84184	0.94967	Self-reported hypertension	EFO_0000537	Neale B	UKBB	European	2017	0.005318	0.001069	6.578e-07	+	337159	87690	249469	1	risk diff	Neale-B_UKBB_EUR_2017
rs11950562	rs11950562	chr5:131652529	chr5:132316836	A	C	rs72793283	chr5:131566941	chr5:132231248	G	A	1	0.81268	0.94072	Basophil count	EFO_0004586	Astle W	27863252	European	2016	0.01751	0.003523	6.619e-07	+	173480	0	173480	2	IVNT	Astle-W_Blood-Cell-Traits_EUR_2016
rs11950562	rs11950562	chr5:131652529	chr5:132316836	A	C	rs112688207	chr5:131564636	chr5:132228943	C	T	1	0.80206	0.9403	Immature fraction of reticulocytes	EFO_0004586	Astle W	27863252	European	2016	-0.01776	0.003574	6.682e-07	-	173480	0	173480	2	IVNT	Astle-W_Blood-Cell-Traits_EUR_2016
rs11950562	rs11950562	chr5:131652529	chr5:132316836	A	C	rs7705189	chr5:131623358	chr5:132287665	A	G	1	0.8303	0.92606	Waist circumference in non-smokers	EFO_0004342	GIANT	28443625	Mixed	2017	-0.023	0.0046	6.738e-07	-	164946	0	164946	74	IVNT	GIANT_Waist-Non-smokers_Mixed_2017
rs11950562	rs11950562	chr5:131652529	chr5:132316836	A	C	rs13357280	chr5:131600187	chr5:132264494	A	G	1	0.84548	0.94978	Self-reported hypertension	EFO_0000537	Neale B	UKBB	European	2017	0.005312	0.001069	6.81e-07	+	337159	87690	249469	1	risk diff	Neale-B_UKBB_EUR_2017
rs11950562	rs11950562	chr5:131652529	chr5:132316836	A	C	rs3844312	chr5:131582356	chr5:132246663	C	T	1	0.82381	0.94907	Basophil count	EFO_0004586	Astle W	27863252	European	2016	0.01739	0.003502	6.853e-07	+	173480	0	173480	2	IVNT	Astle-W_Blood-Cell-Traits_EUR_2016
rs11950562	rs11950562	chr5:131652529	chr5:132316836	A	C	rs11955347	chr5:131567924	chr5:132232231	G	A	1	0.81268	0.94072	Asthma	EFO_0000270	TAGC	29273806	European	2018	0.06514	0.01312	6.86e-07	+	127669	19954	107715	56	log OR	TAGC_Asthma_EUR_2018
rs11950562	rs11950562	chr5:131652529	chr5:132316836	A	C	rs111547866	chr5:131564501	chr5:132228808	C	T	1	0.80206	0.9403	Immature fraction of reticulocytes	EFO_0004586	Astle W	27863252	European	2016	-0.01776	0.003576	6.874e-07	-	173480	0	173480	2	IVNT	Astle-W_Blood-Cell-Traits_EUR_2016
rs11950562	rs11950562	chr5:131652529	chr5:132316836	A	C	rs2089855	chr5:131573529	chr5:132237836	A	G	1	0.82002	0.94495	Basophil count	EFO_0004586	Astle W	27863252	European	2016	0.01742	0.003511	7.003e-07	+	173480	0	173480	2	IVNT	Astle-W_Blood-Cell-Traits_EUR_2016
rs11950562	rs11950562	chr5:131652529	chr5:132316836	A	C	rs4594848	chr5:131586598	chr5:132250905	C	A	1	0.81646	0.94482	Basophil count	EFO_0004586	Astle W	27863252	European	2016	0.01739	0.003505	7.005e-07	+	173480	0	173480	2	IVNT	Astle-W_Blood-Cell-Traits_EUR_2016
rs11950562	rs11950562	chr5:131652529	chr5:132316836	A	C	rs72793278	chr5:131561372	chr5:132225679	C	A	1	0.84148	0.93796	Vascular or heart problems diagnosed by doctor: high blood pressure	EFO_0004325	Neale B	UKBB	European	2017	0.005402	0.001089	7.009e-07	+	336683	91033	245650	1	risk diff	Neale-B_UKBB_EUR_2017
rs11950562	rs11950562	chr5:131652529	chr5:132316836	A	C	rs72793283	chr5:131566941	chr5:132231248	G	A	1	0.81268	0.94072	Immature fraction of reticulocytes	EFO_0004586	Astle W	27863252	European	2016	-0.01773	0.003575	7.014e-07	-	173480	0	173480	2	IVNT	Astle-W_Blood-Cell-Traits_EUR_2016
rs11950562	rs11950562	chr5:131652529	chr5:132316836	A	C	rs10058655	chr5:131570896	chr5:132235203	A	T	1	0.81268	0.94072	High light scatter percentage of red cells	EFO_0004586	Astle W	27863252	European	2016	-0.01788	0.003606	7.122e-07	-	173480	0	173480	2	IVNT	Astle-W_Blood-Cell-Traits_EUR_2016
rs11950562	rs11950562	chr5:131652529	chr5:132316836	A	C	rs4705926	chr5:131561758	chr5:132226065	C	T	1	0.84892	0.94209	Vascular or heart problems diagnosed by doctor: high blood pressure	EFO_0004325	Neale B	UKBB	European	2017	0.005397	0.001089	7.193e-07	+	336683	91033	245650	1	risk diff	Neale-B_UKBB_EUR_2017
rs11950562	rs11950562	chr5:131652529	chr5:132316836	A	C	rs1050152	chr5:131676320	chr5:132340627	C	T	1	0.80126	1	Height tails	EFO_0004339	GIANT	23563607	European	2013	-0.15	0.03	7.2e-07	-	16196	8097	8099	51	log OR	GIANT_Height-Tails_EUR_2013
rs11950562	rs11950562	chr5:131652529	chr5:132316836	A	C	rs2631360	chr5:131707429	chr5:132371737	A	G	1	0.97603	0.9959	Treatment with oxytetracycline	EFO_0007056	Neale B	UKBB	European	2017	-0.0006539	0.000132	7.237e-07	-	337159	990	336169	1	risk diff	Neale-B_UKBB_EUR_2017
rs11950562	rs11950562	chr5:131652529	chr5:132316836	A	C	rs200838	chr5:131710399	chr5:132374707	C	A	1	0.97603	0.9959	Treatment with oxytetracycline	EFO_0007056	Neale B	UKBB	European	2017	-0.0006534	0.000132	7.364e-07	-	337159	990	336169	1	risk diff	Neale-B_UKBB_EUR_2017
rs11950562	rs11950562	chr5:131652529	chr5:132316836	A	C	rs7701414	chr5:131585958	chr5:132250265	A	G	1	0.82002	0.94495	Basophil count	EFO_0004586	Astle W	27863252	European	2016	0.01737	0.003507	7.382e-07	+	173480	0	173480	2	IVNT	Astle-W_Blood-Cell-Traits_EUR_2016
rs11950562	rs11950562	chr5:131652529	chr5:132316836	A	C	rs7705189	chr5:131623358	chr5:132287665	A	G	1	0.8303	0.92606	Vascular or heart problems diagnosed by doctor: high blood pressure	EFO_0004325	Neale B	UKBB	European	2017	0.005388	0.001088	7.404e-07	+	336683	91033	245650	1	risk diff	Neale-B_UKBB_EUR_2017
rs11950562	rs11950562	chr5:131652529	chr5:132316836	A	C	rs35388762	chr5:131565961	chr5:132230268	CT	C	1	0.81268	0.94072	High light scatter percentage of red cells	EFO_0004586	Astle W	27863252	European	2016	-0.01786	0.003607	7.406e-07	-	173480	0	173480	2	IVNT	Astle-W_Blood-Cell-Traits_EUR_2016
rs11950562	rs11950562	chr5:131652529	chr5:132316836	A	C	rs4705938	chr5:131694077	chr5:132358384	T	C	1	0.99596	1	Doctor diagnosed asthma	EFO_0000270	Neale B	UKBB	European	2017	0.008064	0.00163	7.524e-07	+	83529	10589	72940	1	risk diff	Neale-B_UKBB_EUR_2017
rs11950562	rs11950562	chr5:131652529	chr5:132316836	A	C	rs10060615	chr5:131708877	chr5:132373185	T	C	1	0.97204	0.99592	Treatment with seretide 50 evohaler	EFO_0007056	Neale B	UKBB	European	2017	0.001301	0.0002629	7.529e-07	+	337159	3961	333198	1	risk diff	Neale-B_UKBB_EUR_2017
rs11950562	rs11950562	chr5:131652529	chr5:132316836	A	C	rs112688207	chr5:131564636	chr5:132228943	C	T	1	0.80206	0.9403	Self-reported hypertension	EFO_0000537	Neale B	UKBB	European	2017	0.005315	0.001074	7.535e-07	+	337159	87690	249469	1	risk diff	Neale-B_UKBB_EUR_2017
rs11950562	rs11950562	chr5:131652529	chr5:132316836	A	C	rs10058074	chr5:131686146	chr5:132350453	G	A	1	0.97605	1	Treatment with oxytetracycline	EFO_0007056	Neale B	UKBB	European	2017	-0.0006528	0.000132	7.607e-07	-	337159	990	336169	1	risk diff	Neale-B_UKBB_EUR_2017
rs11950562	rs11950562	chr5:131652529	chr5:132316836	A	C	rs113823725	chr5:131563501	chr5:132227808	C	G	1	0.81268	0.94072	Basophil count	EFO_0004586	Astle W	27863252	European	2016	0.01741	0.003522	7.743e-07	+	173480	0	173480	2	IVNT	Astle-W_Blood-Cell-Traits_EUR_2016
rs11950562	rs11950562	chr5:131652529	chr5:132316836	A	C	rs112688207	chr5:131564636	chr5:132228943	C	T	1	0.80206	0.9403	High light scatter percentage of red cells	EFO_0004586	Astle W	27863252	European	2016	-0.01782	0.003607	7.817e-07	-	173480	0	173480	2	IVNT	Astle-W_Blood-Cell-Traits_EUR_2016
rs11950562	rs11950562	chr5:131652529	chr5:132316836	A	C	rs111547866	chr5:131564501	chr5:132228808	C	T	1	0.80206	0.9403	High light scatter percentage of red cells	EFO_0004586	Astle W	27863252	European	2016	-0.01783	0.00361	7.853e-07	-	173480	0	173480	2	IVNT	Astle-W_Blood-Cell-Traits_EUR_2016
rs11950562	rs11950562	chr5:131652529	chr5:132316836	A	C	rs1050152	chr5:131676320	chr5:132340627	C	T	1	0.80126	1	Waist circumference in non-smokers	EFO_0004342	GIANT	28443625	European	2017	-0.0237	0.0048	7.901e-07	-	145550	0	145550	68	IVNT	GIANT_Waist-Non-smokers_EUR_2017
rs11950562	rs11950562	chr5:131652529	chr5:132316836	A	C	rs3844312	chr5:131582356	chr5:132246663	C	T	1	0.82381	0.94907	Asthma	EFO_0000270	TAGC	29273806	Mixed	2018	0.06089	0.01233	7.91e-07	+	142486	23948	118538	66	log OR	TAGC_Asthma_Mixed_2018
rs11950562	rs11950562	chr5:131652529	chr5:132316836	A	C	rs1050152	chr5:131676320	chr5:132340627	C	T	1	0.80126	1	Waist circumference in non-smokers	EFO_0004342	GIANT	28443625	Mixed	2017	-0.0228	0.0046	7.93e-07	-	164946	0	164946	74	IVNT	GIANT_Waist-Non-smokers_Mixed_2017
rs11950562	rs11950562	chr5:131652529	chr5:132316836	A	C	rs35260072	chr5:131630852	chr5:132295159	A	C	1	0.80461	1	Basophil count	EFO_0004586	Astle W	27863252	European	2016	0.01749	0.003543	7.967e-07	+	173480	0	173480	2	IVNT	Astle-W_Blood-Cell-Traits_EUR_2016
rs11950562	rs11950562	chr5:131652529	chr5:132316836	A	C	rs7705189	chr5:131623358	chr5:132287665	A	G	1	0.8303	0.92606	Waist circumference in non-smokers	EFO_0004342	GIANT	28443625	European	2017	-0.0238	0.0048	7.974e-07	-	145550	0	145550	68	IVNT	GIANT_Waist-Non-smokers_EUR_2017
rs11950562	rs11950562	chr5:131652529	chr5:132316836	A	C	rs2089855	chr5:131573529	chr5:132237836	A	G	1	0.82002	0.94495	Asthma	EFO_0000270	GABRIEL	20860503	European	2010	0.1001	0.02028	8.045e-07	+	26475	10365	16110	24	log OR	GABRIEL_Asthma_EUR_2010
rs11950562	rs11950562	chr5:131652529	chr5:132316836	A	C	rs2089855	chr5:131573529	chr5:132237836	A	G	1	0.82002	0.94495	Asthma	EFO_0000270	GABRIEL	20860503	European	2010	NA	NA	8.05e-07	NA	26475	-	-	-	-	GRASP
rs11950562	rs11950562	chr5:131652529	chr5:132316836	A	C	rs111547866	chr5:131564501	chr5:132228808	C	T	1	0.80206	0.9403	Self-reported hypertension	EFO_0000537	Neale B	UKBB	European	2017	0.005301	0.001074	8.06e-07	+	337159	87690	249469	1	risk diff	Neale-B_UKBB_EUR_2017
rs11950562	rs11950562	chr5:131652529	chr5:132316836	A	C	rs112688207	chr5:131564636	chr5:132228943	C	T	1	0.80206	0.9403	Basophil count	EFO_0004586	Astle W	27863252	European	2016	0.01737	0.003522	8.083e-07	+	173480	0	173480	2	IVNT	Astle-W_Blood-Cell-Traits_EUR_2016
rs11950562	rs11950562	chr5:131652529	chr5:132316836	A	C	rs11242109	chr5:131677047	chr5:132341354	G	T	1	0.97998	0.99594	Treatment with seretide 50 evohaler	EFO_0007056	Neale B	UKBB	European	2017	0.001296	0.0002628	8.183e-07	+	337159	3961	333198	1	risk diff	Neale-B_UKBB_EUR_2017
rs11950562	rs11950562	chr5:131652529	chr5:132316836	A	C	rs11950562	chr5:131652529	chr5:132316836	A	C	0	1	1	Waist circumference adjusted for BMI	EFO_0004342	GIANT	25673412	Mixed	2015	-0.021	0.0043	8.2e-07	-	245749	0	245749	109	IVNT	GIANT_WCadjBMI_Mixed_2015
rs11950562	rs11950562	chr5:131652529	chr5:132316836	A	C	rs7720230	chr5:131592405	chr5:132256712	T	G	1	0.82381	0.94907	High light scatter reticulocyte count	EFO_0004586	Astle W	27863252	European	2016	-0.01769	0.003589	8.26e-07	-	173480	0	173480	2	IVNT	Astle-W_Blood-Cell-Traits_EUR_2016
rs11950562	rs11950562	chr5:131652529	chr5:132316836	A	C	rs4594848	chr5:131586598	chr5:132250905	C	A	1	0.81646	0.94482	Waist circumference in physically active indivdiuals	EFO_0004342	GIANT	28448500	Mixed	2017	-0.0232	0.0047	8.27e-07	-	140557	0	140557	58	IVNT	GIANT_Waist-Active_Mixed_2017
rs11950562	rs11950562	chr5:131652529	chr5:132316836	A	C	rs2631367	chr5:131705458	chr5:132369766	G	C	1	0.97998	0.9959	Treatment with seretide 50 evohaler	EFO_0007056	Neale B	UKBB	European	2017	0.001295	0.0002629	8.326e-07	+	337159	3961	333198	1	risk diff	Neale-B_UKBB_EUR_2017
rs11950562	rs11950562	chr5:131652529	chr5:132316836	A	C	rs11949055	chr5:131576737	chr5:132241044	T	C	1	0.82381	0.94907	Treatment with bendroflumethiazide	EFO_0007056	Neale B	UKBB	European	2017	0.002786	0.0005655	8.395e-07	+	337159	19084	318075	1	risk diff	Neale-B_UKBB_EUR_2017
rs11950562	rs11950562	chr5:131652529	chr5:132316836	A	C	rs113823725	chr5:131563501	chr5:132227808	C	G	1	0.81268	0.94072	Immature fraction of reticulocytes	EFO_0004586	Astle W	27863252	European	2016	-0.01758	0.003574	8.673e-07	-	173480	0	173480	2	IVNT	Astle-W_Blood-Cell-Traits_EUR_2016
rs11950562	rs11950562	chr5:131652529	chr5:132316836	A	C	rs11242109	chr5:131677047	chr5:132341354	G	T	1	0.97998	0.99594	Treatment with oxytetracycline	EFO_0007056	Neale B	UKBB	European	2017	-0.0006492	0.000132	8.679e-07	-	337159	990	336169	1	risk diff	Neale-B_UKBB_EUR_2017
rs11950562	rs11950562	chr5:131652529	chr5:132316836	A	C	rs7735891	chr5:131597005	chr5:132261312	C	T	1	0.84184	0.94967	High light scatter reticulocyte count	EFO_0004586	Astle W	27863252	European	2016	-0.01765	0.003588	8.734e-07	-	173480	0	173480	2	IVNT	Astle-W_Blood-Cell-Traits_EUR_2016
rs11950562	rs11950562	chr5:131652529	chr5:132316836	A	C	rs113823725	chr5:131563501	chr5:132227808	C	G	1	0.81268	0.94072	High light scatter percentage of red cells	EFO_0004586	Astle W	27863252	European	2016	-0.01775	0.003608	8.734e-07	-	173480	0	173480	2	IVNT	Astle-W_Blood-Cell-Traits_EUR_2016
rs11950562	rs11950562	chr5:131652529	chr5:132316836	A	C	rs56399423	chr5:131672657	chr5:132336964	T	C	1	0.80461	1	High light scatter reticulocyte count	EFO_0004586	Astle W	27863252	European	2016	-0.01772	0.003604	8.786e-07	-	173480	0	173480	2	IVNT	Astle-W_Blood-Cell-Traits_EUR_2016
rs11950562	rs11950562	chr5:131652529	chr5:132316836	A	C	rs10479000	chr5:131607402	chr5:132271709	T	C	1	0.84184	0.94967	Self-reported hypertension	EFO_0000537	Neale B	UKBB	European	2017	0.00526	0.00107	8.794e-07	+	337159	87690	249469	1	risk diff	Neale-B_UKBB_EUR_2017
rs11950562	rs11950562	chr5:131652529	chr5:132316836	A	C	rs11242109	chr5:131677047	chr5:132341354	G	T	1	0.97998	0.99594	Doctor diagnosed asthma	EFO_0000270	Neale B	UKBB	European	2017	0.008016	0.001631	8.843e-07	+	83529	10589	72940	1	risk diff	Neale-B_UKBB_EUR_2017
rs11950562	rs11950562	chr5:131652529	chr5:132316836	A	C	rs2089855	chr5:131573529	chr5:132237836	A	G	1	0.82002	0.94495	High light scatter reticulocyte count	EFO_0004586	Astle W	27863252	European	2016	-0.01768	0.003597	8.89e-07	-	173480	0	173480	2	IVNT	Astle-W_Blood-Cell-Traits_EUR_2016
rs11950562	rs11950562	chr5:131652529	chr5:132316836	A	C	rs72793280	chr5:131562900	chr5:132227207	C	T	1	0.80914	0.94058	Treatment with bendroflumethiazide	EFO_0007056	Neale B	UKBB	European	2017	0.00279	0.0005678	8.9e-07	+	337159	19084	318075	1	risk diff	Neale-B_UKBB_EUR_2017
rs11950562	rs11950562	chr5:131652529	chr5:132316836	A	C	rs72793283	chr5:131566941	chr5:132231248	G	A	1	0.81268	0.94072	High light scatter percentage of red cells	EFO_0004586	Astle W	27863252	European	2016	-0.01772	0.003608	9.023e-07	-	173480	0	173480	2	IVNT	Astle-W_Blood-Cell-Traits_EUR_2016
rs11950562	rs11950562	chr5:131652529	chr5:132316836	A	C	rs4705928	chr5:131578637	chr5:132242944	C	T	1	0.82381	0.94907	Basophil count	EFO_0004586	Astle W	27863252	European	2016	0.01722	0.003506	9.083e-07	+	173480	0	173480	2	IVNT	Astle-W_Blood-Cell-Traits_EUR_2016
rs11950562	rs11950562	chr5:131652529	chr5:132316836	A	C	rs7701414	chr5:131585958	chr5:132250265	A	G	1	0.82002	0.94495	Asthma	EFO_0000270	TAGC	29273806	European	2018	0.0627	0.01277	9.09e-07	+	127669	19954	107715	56	log OR	TAGC_Asthma_EUR_2018
rs11950562	rs11950562	chr5:131652529	chr5:132316836	A	C	rs72795121	chr5:131638324	chr5:132302631	T	A	1	0.97605	1	Treatment with oxytetracycline	EFO_0007056	Neale B	UKBB	European	2017	-0.0006509	0.0001326	9.199e-07	-	337159	990	336169	1	risk diff	Neale-B_UKBB_EUR_2017
rs11950562	rs11950562	chr5:131652529	chr5:132316836	A	C	rs2631367	chr5:131705458	chr5:132369766	G	C	1	0.97998	0.9959	Treatment with oxytetracycline	EFO_0007056	Neale B	UKBB	European	2017	-0.0006477	0.000132	9.244e-07	-	337159	990	336169	1	risk diff	Neale-B_UKBB_EUR_2017
rs11950562	rs11950562	chr5:131652529	chr5:132316836	A	C	rs35388762	chr5:131565961	chr5:132230268	CT	C	1	0.81268	0.94072	Basophil count	EFO_0004586	Astle W	27863252	European	2016	0.01727	0.003521	9.32e-07	+	173480	0	173480	2	IVNT	Astle-W_Blood-Cell-Traits_EUR_2016
rs11950562	rs11950562	chr5:131652529	chr5:132316836	A	C	rs35260072	chr5:131630852	chr5:132295159	A	C	1	0.80461	1	High light scatter percentage of red cells	EFO_0004586	Astle W	27863252	European	2016	-0.0178	0.003628	9.324e-07	-	173480	0	173480	2	IVNT	Astle-W_Blood-Cell-Traits_EUR_2016
rs11950562	rs11950562	chr5:131652529	chr5:132316836	A	C	rs1050152	chr5:131676320	chr5:132340627	C	T	1	0.80126	1	High light scatter reticulocyte count	EFO_0004586	Astle W	27863252	European	2016	-0.01767	0.003604	9.377e-07	-	173480	0	173480	2	IVNT	Astle-W_Blood-Cell-Traits_EUR_2016
rs11950562	rs11950562	chr5:131652529	chr5:132316836	A	C	rs1050152	chr5:131676320	chr5:132340627	C	T	1	0.80126	1	Asthma	EFO_0000270	GABRIEL	20860503	European	2010	NA	NA	9.67e-07	NA	26475	-	-	-	-	GRASP
rs11950562	rs11950562	chr5:131652529	chr5:132316836	A	C	rs1050152	chr5:131676320	chr5:132340627	C	T	1	0.80126	1	Asthma	EFO_0000270	GABRIEL	20860503	European	2010	0.0997	0.02035	9.671e-07	+	26475	10365	16110	24	log OR	GABRIEL_Asthma_EUR_2010
rs11950562	rs11950562	chr5:131652529	chr5:132316836	A	C	rs72793280	chr5:131562900	chr5:132227207	C	T	1	0.80914	0.94058	High light scatter percentage of red cells	EFO_0004586	Astle W	27863252	European	2016	-0.01766	0.003608	9.823e-07	-	173480	0	173480	2	IVNT	Astle-W_Blood-Cell-Traits_EUR_2016
rs11950562	rs11950562	chr5:131652529	chr5:132316836	A	C	rs2631367	chr5:131705458	chr5:132369766	G	C	1	0.97998	0.9959	Doctor diagnosed asthma	EFO_0000270	Neale B	UKBB	European	2017	0.007984	0.001631	9.838e-07	+	83529	10589	72940	1	risk diff	Neale-B_UKBB_EUR_2017
rs11950562	rs11950562	chr5:131652529	chr5:132316836	A	C	rs1050152	chr5:131676320	chr5:132340627	C	T	1	0.80126	1	Waist circumference adjusted for smoking	EFO_0007789;EFO_0004318	GIANT	28443625	European	2017	-0.0203	0.0042	9.885e-07	-	183591	0	183591	68	IVNT	GIANT_Waist-adjusted-Smoking_EUR_2017
rs11950562	rs11950562	chr5:131652529	chr5:132316836	A	C	rs3844312	chr5:131582356	chr5:132246663	C	T	1	0.82381	0.94907	Asthma	EFO_0000270	TAGC	29273806	European	2018	0.06246	0.01277	9.99e-07	+	127669	19954	107715	56	log OR	TAGC_Asthma_EUR_2018
rs11950562	rs11950562	chr5:131652529	chr5:132316836	A	C	rs10058655	chr5:131570896	chr5:132235203	A	T	1	0.81268	0.94072	Basophil count	EFO_0004586	Astle W	27863252	European	2016	0.01721	0.00352	1.018e-06	+	173480	0	173480	2	IVNT	Astle-W_Blood-Cell-Traits_EUR_2016
rs11950562	rs11950562	chr5:131652529	chr5:132316836	A	C	rs200838	chr5:131710399	chr5:132374707	C	A	1	0.97603	0.9959	Doctor diagnosed asthma	EFO_0000270	Neale B	UKBB	European	2017	0.007969	0.001631	1.025e-06	+	83529	10589	72940	1	risk diff	Neale-B_UKBB_EUR_2017
rs11950562	rs11950562	chr5:131652529	chr5:132316836	A	C	rs7705189	chr5:131623358	chr5:132287665	A	G	1	0.8303	0.92606	Self-reported hypertension	EFO_0000537	Neale B	UKBB	European	2017	0.005245	0.001074	1.03e-06	+	337159	87690	249469	1	risk diff	Neale-B_UKBB_EUR_2017
rs11950562	rs11950562	chr5:131652529	chr5:132316836	A	C	rs72795121	chr5:131638324	chr5:132302631	T	A	1	0.97605	1	Self-reported hypertension	EFO_0000537	Neale B	UKBB	European	2017	0.005235	0.001072	1.036e-06	+	337159	87690	249469	1	risk diff	Neale-B_UKBB_EUR_2017
rs11950562	rs11950562	chr5:131652529	chr5:132316836	A	C	rs4594848	chr5:131586598	chr5:132250905	C	A	1	0.81646	0.94482	Asthma	EFO_0000270	TAGC	29273806	Mixed	2018	0.06022	0.01234	1.05e-06	+	142486	23948	118538	66	log OR	TAGC_Asthma_Mixed_2018
rs11950562	rs11950562	chr5:131652529	chr5:132316836	A	C	rs11955347	chr5:131567924	chr5:132232231	G	A	1	0.81268	0.94072	Basophil count	EFO_0004586	Astle W	27863252	European	2016	0.01718	0.003521	1.061e-06	+	173480	0	173480	2	IVNT	Astle-W_Blood-Cell-Traits_EUR_2016
rs11950562	rs11950562	chr5:131652529	chr5:132316836	A	C	rs72793280	chr5:131562900	chr5:132227207	C	T	1	0.80914	0.94058	Basophil count	EFO_0004586	Astle W	27863252	European	2016	0.01719	0.003522	1.061e-06	+	173480	0	173480	2	IVNT	Astle-W_Blood-Cell-Traits_EUR_2016
rs11950562	rs11950562	chr5:131652529	chr5:132316836	A	C	rs10058074	chr5:131686146	chr5:132350453	G	A	1	0.97605	1	Height in males	EFO_0004339	GIANT	23754948	European	2013	-0.03	0.0061	1.07e-06	-	60587	0	60587	46	Z-score	GIANT_Height-M_EUR_2013
rs11950562	rs11950562	chr5:131652529	chr5:132316836	A	C	rs112537099	chr5:131591725	chr5:132256032	C	G	1	0.82381	0.94907	High light scatter reticulocyte count	EFO_0004586	Astle W	27863252	European	2016	-0.01751	0.003589	1.076e-06	-	173480	0	173480	2	IVNT	Astle-W_Blood-Cell-Traits_EUR_2016
rs11950562	rs11950562	chr5:131652529	chr5:132316836	A	C	rs2631360	chr5:131707429	chr5:132371737	A	G	1	0.97603	0.9959	Doctor diagnosed asthma	EFO_0000270	Neale B	UKBB	European	2017	0.007951	0.001631	1.086e-06	+	83529	10589	72940	1	risk diff	Neale-B_UKBB_EUR_2017
rs11950562	rs11950562	chr5:131652529	chr5:132316836	A	C	rs10058074	chr5:131686146	chr5:132350453	G	A	1	0.97605	1	Treatment with blood pressure medication	EFO_0007056	Neale B	UKBB	European	2017	0.006177	0.001267	1.092e-06	+	180203	31488	148715	1	risk diff	Neale-B_UKBB_EUR_2017
rs11950562	rs11950562	chr5:131652529	chr5:132316836	A	C	rs11949055	chr5:131576737	chr5:132241044	T	C	1	0.82381	0.94907	High light scatter reticulocyte count	EFO_0004586	Astle W	27863252	European	2016	-0.01748	0.003589	1.111e-06	-	173480	0	173480	2	IVNT	Astle-W_Blood-Cell-Traits_EUR_2016
rs11950562	rs11950562	chr5:131652529	chr5:132316836	A	C	rs4705938	chr5:131694077	chr5:132358384	T	C	1	0.99596	1	Treatment with seretide 50 evohaler	EFO_0007056	Neale B	UKBB	European	2017	0.00128	0.0002628	1.113e-06	+	337159	3961	333198	1	risk diff	Neale-B_UKBB_EUR_2017
rs11950562	rs11950562	chr5:131652529	chr5:132316836	A	C	rs11955347	chr5:131567924	chr5:132232231	G	A	1	0.81268	0.94072	Treatment with bendroflumethiazide	EFO_0007056	Neale B	UKBB	European	2017	0.002758	0.0005675	1.18e-06	+	337159	19084	318075	1	risk diff	Neale-B_UKBB_EUR_2017
rs11950562	rs11950562	chr5:131652529	chr5:132316836	A	C	rs6863213	chr5:131575932	chr5:132240239	C	T	1	0.82381	0.94907	High light scatter reticulocyte count	EFO_0004586	Astle W	27863252	European	2016	-0.01747	0.003597	1.186e-06	-	173480	0	173480	2	IVNT	Astle-W_Blood-Cell-Traits_EUR_2016
rs11950562	rs11950562	chr5:131652529	chr5:132316836	A	C	rs13357280	chr5:131600187	chr5:132264494	A	G	1	0.84548	0.94978	High light scatter reticulocyte count	EFO_0004586	Astle W	27863252	European	2016	-0.01743	0.003589	1.187e-06	-	173480	0	173480	2	IVNT	Astle-W_Blood-Cell-Traits_EUR_2016
rs11950562	rs11950562	chr5:131652529	chr5:132316836	A	C	rs3844312	chr5:131582356	chr5:132246663	C	T	1	0.82381	0.94907	High light scatter reticulocyte count	EFO_0004586	Astle W	27863252	European	2016	-0.01743	0.003587	1.187e-06	-	173480	0	173480	2	IVNT	Astle-W_Blood-Cell-Traits_EUR_2016
rs11950562	rs11950562	chr5:131652529	chr5:132316836	A	C	rs113823725	chr5:131563501	chr5:132227808	C	G	1	0.81268	0.94072	Treatment with bendroflumethiazide	EFO_0007056	Neale B	UKBB	European	2017	0.002758	0.0005677	1.188e-06	+	337159	19084	318075	1	risk diff	Neale-B_UKBB_EUR_2017
rs11950562	rs11950562	chr5:131652529	chr5:132316836	A	C	rs7705189	chr5:131623358	chr5:132287665	A	G	1	0.8303	0.92606	Waist circumference adjusted for BMI	EFO_0004342	GIANT	25673412	Mixed	2015	-0.021	0.0044	1.2e-06	-	245749	0	245749	109	IVNT	GIANT_WCadjBMI_Mixed_2015
rs11950562	rs11950562	chr5:131652529	chr5:132316836	A	C	rs2089855	chr5:131573529	chr5:132237836	A	G	1	0.82002	0.94495	Asthma	EFO_0000270	TAGC	29273806	Mixed	2018	0.0614	0.01265	1.2e-06	+	142486	23948	118538	66	log OR	TAGC_Asthma_Mixed_2018
rs11950562	rs11950562	chr5:131652529	chr5:132316836	A	C	rs1050152	chr5:131676320	chr5:132340627	C	T	1	0.80126	1	Waist circumference adjusted for BMI	EFO_0004342	GIANT	25673412	Mixed	2015	-0.018	0.0037	1.2e-06	-	245749	0	245749	109	IVNT	GIANT_WCadjBMI_Mixed_2015
rs11950562	rs11950562	chr5:131652529	chr5:132316836	A	C	rs1050152	chr5:131676320	chr5:132340627	C	T	1	0.80126	1	Vascular or heart problems diagnosed by doctor: none of the above	-	Neale B	UKBB	European	2017	-0.005434	0.001119	1.209e-06	-	336683	236530	100153	1	risk diff	Neale-B_UKBB_EUR_2017
rs11950562	rs11950562	chr5:131652529	chr5:132316836	A	C	rs10058074	chr5:131686146	chr5:132350453	G	A	1	0.97605	1	Self-reported hypertension	EFO_0000537	Neale B	UKBB	European	2017	0.005177	0.001067	1.217e-06	+	337159	87690	249469	1	risk diff	Neale-B_UKBB_EUR_2017
rs11950562	rs11950562	chr5:131652529	chr5:132316836	A	C	rs3844312	chr5:131582356	chr5:132246663	C	T	1	0.82381	0.94907	Treatment with bendroflumethiazide	EFO_0007056	Neale B	UKBB	European	2017	0.002743	0.0005654	1.224e-06	+	337159	19084	318075	1	risk diff	Neale-B_UKBB_EUR_2017
rs11950562	rs11950562	chr5:131652529	chr5:132316836	A	C	rs10058655	chr5:131570896	chr5:132235203	A	T	1	0.81268	0.94072	Treatment with bendroflumethiazide	EFO_0007056	Neale B	UKBB	European	2017	0.002749	0.0005669	1.246e-06	+	337159	19084	318075	1	risk diff	Neale-B_UKBB_EUR_2017
rs11950562	rs11950562	chr5:131652529	chr5:132316836	A	C	rs7701414	chr5:131585958	chr5:132250265	A	G	1	0.82002	0.94495	Treatment with bendroflumethiazide	EFO_0007056	Neale B	UKBB	European	2017	0.002739	0.0005654	1.263e-06	+	337159	19084	318075	1	risk diff	Neale-B_UKBB_EUR_2017
rs11950562	rs11950562	chr5:131652529	chr5:132316836	A	C	rs72793283	chr5:131566941	chr5:132231248	G	A	1	0.81268	0.94072	Treatment with bendroflumethiazide	EFO_0007056	Neale B	UKBB	European	2017	0.00275	0.0005676	1.265e-06	+	337159	19084	318075	1	risk diff	Neale-B_UKBB_EUR_2017
rs11950562	rs11950562	chr5:131652529	chr5:132316836	A	C	rs72793278	chr5:131561372	chr5:132225679	C	A	1	0.84148	0.93796	Immature fraction of reticulocytes	EFO_0004586	Astle W	27863252	European	2016	-0.01739	0.00359	1.269e-06	-	173480	0	173480	2	IVNT	Astle-W_Blood-Cell-Traits_EUR_2016
rs11950562	rs11950562	chr5:131652529	chr5:132316836	A	C	rs4705926	chr5:131561758	chr5:132226065	C	T	1	0.84892	0.94209	Immature fraction of reticulocytes	EFO_0004586	Astle W	27863252	European	2016	-0.01739	0.003589	1.27e-06	-	173480	0	173480	2	IVNT	Astle-W_Blood-Cell-Traits_EUR_2016
rs11950562	rs11950562	chr5:131652529	chr5:132316836	A	C	rs4594848	chr5:131586598	chr5:132250905	C	A	1	0.81646	0.94482	Asthma	EFO_0000270	TAGC	29273806	European	2018	0.06186	0.01277	1.28e-06	+	127669	19954	107715	56	log OR	TAGC_Asthma_EUR_2018
rs11950562	rs11950562	chr5:131652529	chr5:132316836	A	C	rs7701414	chr5:131585958	chr5:132250265	A	G	1	0.82002	0.94495	High light scatter reticulocyte count	EFO_0004586	Astle W	27863252	European	2016	-0.01739	0.003593	1.295e-06	-	173480	0	173480	2	IVNT	Astle-W_Blood-Cell-Traits_EUR_2016
rs11950562	rs11950562	chr5:131652529	chr5:132316836	A	C	rs72793280	chr5:131562900	chr5:132227207	C	T	1	0.80914	0.94058	Immature fraction of reticulocytes	EFO_0004586	Astle W	27863252	European	2016	-0.0173	0.003574	1.297e-06	-	173480	0	173480	2	IVNT	Astle-W_Blood-Cell-Traits_EUR_2016
rs11950562	rs11950562	chr5:131652529	chr5:132316836	A	C	rs11955347	chr5:131567924	chr5:132232231	G	A	1	0.81268	0.94072	Asthma	EFO_0000270	TAGC	29273806	Mixed	2018	0.06097	0.0126	1.3e-06	+	142486	23948	118538	66	log OR	TAGC_Asthma_Mixed_2018
rs11950562	rs11950562	chr5:131652529	chr5:132316836	A	C	rs11955347	chr5:131567924	chr5:132232231	G	A	1	0.81268	0.94072	Waist hip ratio in non-smokers	EFO_0004343	GIANT	28443625	Mixed	2017	-0.023	0.0047	1.306e-06	-	148630	0	148630	73	IVNT	GIANT_WHR-Non-smokers_Mixed_2017
rs11950562	rs11950562	chr5:131652529	chr5:132316836	A	C	rs4705849	chr5:131559199	chr5:132223506	T	A	1	0.84148	0.93796	Self-reported hypertension	EFO_0000537	Neale B	UKBB	European	2017	0.005197	0.001074	1.316e-06	+	337159	87690	249469	1	risk diff	Neale-B_UKBB_EUR_2017
rs11950562	rs11950562	chr5:131652529	chr5:132316836	A	C	rs10479000	chr5:131607402	chr5:132271709	T	C	1	0.84184	0.94967	High light scatter reticulocyte count	EFO_0004586	Astle W	27863252	European	2016	-0.01736	0.003591	1.338e-06	-	173480	0	173480	2	IVNT	Astle-W_Blood-Cell-Traits_EUR_2016
rs11950562	rs11950562	chr5:131652529	chr5:132316836	A	C	rs11950562	chr5:131652529	chr5:132316836	A	C	0	1	1	Height in males	EFO_0004339	GIANT	23754948	European	2013	-0.03	0.0061	1.37e-06	-	60587	0	60587	46	Z-score	GIANT_Height-M_EUR_2013
rs11950562	rs11950562	chr5:131652529	chr5:132316836	A	C	rs17622208	chr5:131717050	chr5:132381358	G	A	1	0.99196	0.99597	Height in males	EFO_0004339	GIANT	23754948	European	2013	-0.03	0.0061	1.37e-06	-	60587	0	60587	46	Z-score	GIANT_Height-M_EUR_2013
rs11950562	rs11950562	chr5:131652529	chr5:132316836	A	C	rs4594848	chr5:131586598	chr5:132250905	C	A	1	0.81646	0.94482	Asthma	EFO_0000270	GABRIEL	20860503	European	2010	NA	NA	1.38e-06	NA	26475	-	-	-	-	GRASP
rs11950562	rs11950562	chr5:131652529	chr5:132316836	A	C	rs4705928	chr5:131578637	chr5:132242944	C	T	1	0.82381	0.94907	Treatment with bendroflumethiazide	EFO_0007056	Neale B	UKBB	European	2017	0.00273	0.0005655	1.382e-06	+	337159	19084	318075	1	risk diff	Neale-B_UKBB_EUR_2017
rs11950562	rs11950562	chr5:131652529	chr5:132316836	A	C	rs4594848	chr5:131586598	chr5:132250905	C	A	1	0.81646	0.94482	High light scatter reticulocyte count	EFO_0004586	Astle W	27863252	European	2016	-0.01733	0.00359	1.384e-06	-	173480	0	173480	2	IVNT	Astle-W_Blood-Cell-Traits_EUR_2016
rs11950562	rs11950562	chr5:131652529	chr5:132316836	A	C	rs4594848	chr5:131586598	chr5:132250905	C	A	1	0.81646	0.94482	Asthma	EFO_0000270	GABRIEL	20860503	European	2010	0.09814	0.02033	1.385e-06	+	26475	10365	16110	24	log OR	GABRIEL_Asthma_EUR_2010
rs11950562	rs11950562	chr5:131652529	chr5:132316836	A	C	rs4705928	chr5:131578637	chr5:132242944	C	T	1	0.82381	0.94907	High light scatter reticulocyte count	EFO_0004586	Astle W	27863252	European	2016	-0.01733	0.003592	1.39e-06	-	173480	0	173480	2	IVNT	Astle-W_Blood-Cell-Traits_EUR_2016
rs11950562	rs11950562	chr5:131652529	chr5:132316836	A	C	rs112537099	chr5:131591725	chr5:132256032	C	G	1	0.82381	0.94907	Treatment with bendroflumethiazide	EFO_0007056	Neale B	UKBB	European	2017	0.002726	0.0005651	1.405e-06	+	337159	19084	318075	1	risk diff	Neale-B_UKBB_EUR_2017
rs11950562	rs11950562	chr5:131652529	chr5:132316836	A	C	rs2089855	chr5:131573529	chr5:132237836	A	G	1	0.82002	0.94495	Treatment with bendroflumethiazide	EFO_0007056	Neale B	UKBB	European	2017	0.002731	0.0005664	1.424e-06	+	337159	19084	318075	1	risk diff	Neale-B_UKBB_EUR_2017
rs11950562	rs11950562	chr5:131652529	chr5:132316836	A	C	rs7720230	chr5:131592405	chr5:132256712	T	G	1	0.82381	0.94907	Treatment with bendroflumethiazide	EFO_0007056	Neale B	UKBB	European	2017	0.002724	0.0005651	1.432e-06	+	337159	19084	318075	1	risk diff	Neale-B_UKBB_EUR_2017
rs11950562	rs11950562	chr5:131652529	chr5:132316836	A	C	rs35260072	chr5:131630852	chr5:132295159	A	C	1	0.80461	1	Vascular or heart problems diagnosed by doctor: none of the above	-	Neale B	UKBB	European	2017	-0.005425	0.001126	1.454e-06	-	336683	236530	100153	1	risk diff	Neale-B_UKBB_EUR_2017
rs11950562	rs11950562	chr5:131652529	chr5:132316836	A	C	rs111547866	chr5:131564501	chr5:132228808	C	T	1	0.80206	0.9403	Treatment with bendroflumethiazide	EFO_0007056	Neale B	UKBB	European	2017	0.002735	0.0005677	1.457e-06	+	337159	19084	318075	1	risk diff	Neale-B_UKBB_EUR_2017
rs11950562	rs11950562	chr5:131652529	chr5:132316836	A	C	rs4705938	chr5:131694077	chr5:132358384	T	C	1	0.99596	1	Irritible bowel syndrome	EFO_0000555	Barrett JC	18587394	European	2008	NA	NA	1.46e-06	NA	8059	-	-	-	-	GRASP
rs11950562	rs11950562	chr5:131652529	chr5:132316836	A	C	rs72795121	chr5:131638324	chr5:132302631	T	A	1	0.97605	1	Treatment with blood pressure medication	EFO_0007056	Neale B	UKBB	European	2017	0.006133	0.001273	1.464e-06	+	180203	31488	148715	1	risk diff	Neale-B_UKBB_EUR_2017
rs11950562	rs11950562	chr5:131652529	chr5:132316836	A	C	rs72793278	chr5:131561372	chr5:132225679	C	A	1	0.84148	0.93796	Self-reported hypertension	EFO_0000537	Neale B	UKBB	European	2017	0.005172	0.001074	1.468e-06	+	337159	87690	249469	1	risk diff	Neale-B_UKBB_EUR_2017
rs11950562	rs11950562	chr5:131652529	chr5:132316836	A	C	rs112688207	chr5:131564636	chr5:132228943	C	T	1	0.80206	0.9403	Treatment with bendroflumethiazide	EFO_0007056	Neale B	UKBB	European	2017	0.002733	0.0005677	1.474e-06	+	337159	19084	318075	1	risk diff	Neale-B_UKBB_EUR_2017
rs11950562	rs11950562	chr5:131652529	chr5:132316836	A	C	rs56399423	chr5:131672657	chr5:132336964	T	C	1	0.80461	1	Vascular or heart problems diagnosed by doctor: none of the above	-	Neale B	UKBB	European	2017	-0.005387	0.00112	1.496e-06	-	336683	236530	100153	1	risk diff	Neale-B_UKBB_EUR_2017
rs11950562	rs11950562	chr5:131652529	chr5:132316836	A	C	rs6863213	chr5:131575932	chr5:132240239	C	T	1	0.82381	0.94907	Treatment with bendroflumethiazide	EFO_0007056	Neale B	UKBB	European	2017	0.002725	0.0005665	1.505e-06	+	337159	19084	318075	1	risk diff	Neale-B_UKBB_EUR_2017
rs11950562	rs11950562	chr5:131652529	chr5:132316836	A	C	rs4705926	chr5:131561758	chr5:132226065	C	T	1	0.84892	0.94209	Self-reported hypertension	EFO_0000537	Neale B	UKBB	European	2017	0.005166	0.001074	1.508e-06	+	337159	87690	249469	1	risk diff	Neale-B_UKBB_EUR_2017
rs11950562	rs11950562	chr5:131652529	chr5:132316836	A	C	rs1050152	chr5:131676320	chr5:132340627	C	T	1	0.80126	1	Crohns disease	NCIT_C2965	Barrett JC	18587394	European	2008	NA	NA	1.54e-06	NA	8059	-	-	-	-	GRASP
rs11950562	rs11950562	chr5:131652529	chr5:132316836	A	C	rs10058074	chr5:131686146	chr5:132350453	G	A	1	0.97605	1	Treatment with seretide 50 evohaler	EFO_0007056	Neale B	UKBB	European	2017	0.001263	0.0002629	1.55e-06	+	337159	3961	333198	1	risk diff	Neale-B_UKBB_EUR_2017
rs11950562	rs11950562	chr5:131652529	chr5:132316836	A	C	rs72793278	chr5:131561372	chr5:132225679	C	A	1	0.84148	0.93796	High light scatter percentage of red cells	EFO_0004586	Astle W	27863252	European	2016	-0.01741	0.003624	1.55e-06	-	173480	0	173480	2	IVNT	Astle-W_Blood-Cell-Traits_EUR_2016
rs11950562	rs11950562	chr5:131652529	chr5:132316836	A	C	rs4594848	chr5:131586598	chr5:132250905	C	A	1	0.81646	0.94482	Treatment with bendroflumethiazide	EFO_0007056	Neale B	UKBB	European	2017	0.002716	0.0005657	1.582e-06	+	337159	19084	318075	1	risk diff	Neale-B_UKBB_EUR_2017
rs11950562	rs11950562	chr5:131652529	chr5:132316836	A	C	rs11955347	chr5:131567924	chr5:132232231	G	A	1	0.81268	0.94072	High light scatter reticulocyte count	EFO_0004586	Astle W	27863252	European	2016	-0.01731	0.003607	1.601e-06	-	173480	0	173480	2	IVNT	Astle-W_Blood-Cell-Traits_EUR_2016
rs11950562	rs11950562	chr5:131652529	chr5:132316836	A	C	rs72793278	chr5:131561372	chr5:132225679	C	A	1	0.84148	0.93796	Basophil count	EFO_0004586	Astle W	27863252	European	2016	0.01697	0.003538	1.607e-06	+	173480	0	173480	2	IVNT	Astle-W_Blood-Cell-Traits_EUR_2016
rs11950562	rs11950562	chr5:131652529	chr5:132316836	A	C	rs2089855	chr5:131573529	chr5:132237836	A	G	1	0.82002	0.94495	Asthma	EFO_0000270	TAGC	29273806	European	2018	0.06294	0.01312	1.61e-06	+	127669	19954	107715	56	log OR	TAGC_Asthma_EUR_2018
rs11950562	rs11950562	chr5:131652529	chr5:132316836	A	C	rs4705926	chr5:131561758	chr5:132226065	C	T	1	0.84892	0.94209	High light scatter percentage of red cells	EFO_0004586	Astle W	27863252	European	2016	-0.01737	0.003623	1.637e-06	-	173480	0	173480	2	IVNT	Astle-W_Blood-Cell-Traits_EUR_2016
rs11950562	rs11950562	chr5:131652529	chr5:132316836	A	C	rs10479000	chr5:131607402	chr5:132271709	T	C	1	0.84184	0.94967	Treatment with oxytetracycline	EFO_0007056	Neale B	UKBB	European	2017	-0.0006343	0.0001324	1.657e-06	-	337159	990	336169	1	risk diff	Neale-B_UKBB_EUR_2017
rs11950562	rs11950562	chr5:131652529	chr5:132316836	A	C	rs7701414	chr5:131585958	chr5:132250265	A	G	1	0.82002	0.94495	Asthma	EFO_0000270	TAGC	29273806	Mixed	2018	0.05869	0.01226	1.68e-06	+	142486	23948	118538	66	log OR	TAGC_Asthma_Mixed_2018
rs11950562	rs11950562	chr5:131652529	chr5:132316836	A	C	rs4705849	chr5:131559199	chr5:132223506	T	A	1	0.84148	0.93796	Immature fraction of reticulocytes	EFO_0004586	Astle W	27863252	European	2016	-0.01717	0.003589	1.709e-06	-	173480	0	173480	2	IVNT	Astle-W_Blood-Cell-Traits_EUR_2016
rs11950562	rs11950562	chr5:131652529	chr5:132316836	A	C	rs11950562	chr5:131652529	chr5:132316836	A	C	0	1	1	Treatment with seretide 50 evohaler	EFO_0007056	Neale B	UKBB	European	2017	0.001258	0.000263	1.712e-06	+	337159	3961	333198	1	risk diff	Neale-B_UKBB_EUR_2017
rs11950562	rs11950562	chr5:131652529	chr5:132316836	A	C	rs13357280	chr5:131600187	chr5:132264494	A	G	1	0.84548	0.94978	Treatment with oxytetracycline	EFO_0007056	Neale B	UKBB	European	2017	-0.000633	0.0001323	1.726e-06	-	337159	990	336169	1	risk diff	Neale-B_UKBB_EUR_2017
rs11950562	rs11950562	chr5:131652529	chr5:132316836	A	C	rs4705926	chr5:131561758	chr5:132226065	C	T	1	0.84892	0.94209	Basophil count	EFO_0004586	Astle W	27863252	European	2016	0.0169	0.003537	1.759e-06	+	173480	0	173480	2	IVNT	Astle-W_Blood-Cell-Traits_EUR_2016
rs11950562	rs11950562	chr5:131652529	chr5:132316836	A	C	rs10058655	chr5:131570896	chr5:132235203	A	T	1	0.81268	0.94072	High light scatter reticulocyte count	EFO_0004586	Astle W	27863252	European	2016	-0.01724	0.003607	1.76e-06	-	173480	0	173480	2	IVNT	Astle-W_Blood-Cell-Traits_EUR_2016
rs11950562	rs11950562	chr5:131652529	chr5:132316836	A	C	rs111547866	chr5:131564501	chr5:132228808	C	T	1	0.80206	0.9403	High light scatter reticulocyte count	EFO_0004586	Astle W	27863252	European	2016	-0.01723	0.00361	1.828e-06	-	173480	0	173480	2	IVNT	Astle-W_Blood-Cell-Traits_EUR_2016
rs11950562	rs11950562	chr5:131652529	chr5:132316836	A	C	rs112688207	chr5:131564636	chr5:132228943	C	T	1	0.80206	0.9403	High light scatter reticulocyte count	EFO_0004586	Astle W	27863252	European	2016	-0.01719	0.003608	1.902e-06	-	173480	0	173480	2	IVNT	Astle-W_Blood-Cell-Traits_EUR_2016
rs11950562	rs11950562	chr5:131652529	chr5:132316836	A	C	rs7705189	chr5:131623358	chr5:132287665	A	G	1	0.8303	0.92606	Treatment with bendroflumethiazide	EFO_0007056	Neale B	UKBB	European	2017	0.002702	0.0005673	1.915e-06	+	337159	19084	318075	1	risk diff	Neale-B_UKBB_EUR_2017
rs11950562	rs11950562	chr5:131652529	chr5:132316836	A	C	rs35388762	chr5:131565961	chr5:132230268	CT	C	1	0.81268	0.94072	High light scatter reticulocyte count	EFO_0004586	Astle W	27863252	European	2016	-0.01717	0.003608	1.947e-06	-	173480	0	173480	2	IVNT	Astle-W_Blood-Cell-Traits_EUR_2016
rs11950562	rs11950562	chr5:131652529	chr5:132316836	A	C	rs13357280	chr5:131600187	chr5:132264494	A	G	1	0.84548	0.94978	Treatment with bendroflumethiazide	EFO_0007056	Neale B	UKBB	European	2017	0.002689	0.0005652	1.957e-06	+	337159	19084	318075	1	risk diff	Neale-B_UKBB_EUR_2017
rs11950562	rs11950562	chr5:131652529	chr5:132316836	A	C	rs11955347	chr5:131567924	chr5:132232231	G	A	1	0.81268	0.94072	Waist hip ratio in non-smokers	EFO_0004343	GIANT	28443625	European	2017	-0.0235	0.0049	1.986e-06	-	130367	0	130367	66	IVNT	GIANT_WHR-Non-smokers_EUR_2017
rs11950562	rs11950562	chr5:131652529	chr5:132316836	A	C	rs4705849	chr5:131559199	chr5:132223506	T	A	1	0.84148	0.93796	Basophil count	EFO_0004586	Astle W	27863252	European	2016	0.01681	0.003537	2.005e-06	+	173480	0	173480	2	IVNT	Astle-W_Blood-Cell-Traits_EUR_2016
rs11950562	rs11950562	chr5:131652529	chr5:132316836	A	C	rs10479000	chr5:131607402	chr5:132271709	T	C	1	0.84184	0.94967	Treatment with bendroflumethiazide	EFO_0007056	Neale B	UKBB	European	2017	0.002686	0.0005653	2.022e-06	+	337159	19084	318075	1	risk diff	Neale-B_UKBB_EUR_2017
rs11950562	rs11950562	chr5:131652529	chr5:132316836	A	C	rs7735891	chr5:131597005	chr5:132261312	C	T	1	0.84184	0.94967	Treatment with oxytetracycline	EFO_0007056	Neale B	UKBB	European	2017	-0.0006283	0.0001323	2.053e-06	-	337159	990	336169	1	risk diff	Neale-B_UKBB_EUR_2017
rs11950562	rs11950562	chr5:131652529	chr5:132316836	A	C	rs4705849	chr5:131559199	chr5:132223506	T	A	1	0.84148	0.93796	High light scatter percentage of red cells	EFO_0004586	Astle W	27863252	European	2016	-0.0172	0.003623	2.064e-06	-	173480	0	173480	2	IVNT	Astle-W_Blood-Cell-Traits_EUR_2016
rs11950562	rs11950562	chr5:131652529	chr5:132316836	A	C	rs4705849	chr5:131559199	chr5:132223506	T	A	1	0.84148	0.93796	Treatment with bendroflumethiazide	EFO_0007056	Neale B	UKBB	European	2017	0.002692	0.0005677	2.118e-06	+	337159	19084	318075	1	risk diff	Neale-B_UKBB_EUR_2017
rs11950562	rs11950562	chr5:131652529	chr5:132316836	A	C	rs7701414	chr5:131585958	chr5:132250265	A	G	1	0.82002	0.94495	Height in females	EFO_0004339	GIANT	23754948	European	2013	-0.027	0.0057	2.12e-06	-	73138	0	73138	46	Z-score	GIANT_Height-F_EUR_2013
rs11950562	rs11950562	chr5:131652529	chr5:132316836	A	C	rs4594848	chr5:131586598	chr5:132250905	C	A	1	0.81646	0.94482	Height in females	EFO_0004339	GIANT	23754948	European	2013	-0.027	0.0057	2.12e-06	-	73138	0	73138	46	Z-score	GIANT_Height-F_EUR_2013
rs11950562	rs11950562	chr5:131652529	chr5:132316836	A	C	rs72795121	chr5:131638324	chr5:132302631	T	A	1	0.97605	1	Treatment with bendroflumethiazide	EFO_0007056	Neale B	UKBB	European	2017	0.002685	0.0005663	2.124e-06	+	337159	19084	318075	1	risk diff	Neale-B_UKBB_EUR_2017
rs11950562	rs11950562	chr5:131652529	chr5:132316836	A	C	rs4594848	chr5:131586598	chr5:132250905	C	A	1	0.81646	0.94482	Waist hip ratio in non-smokers	EFO_0004343	GIANT	28443625	Mixed	2017	-0.0225	0.0047	2.124e-06	-	148630	0	148630	73	IVNT	GIANT_WHR-Non-smokers_Mixed_2017
rs11950562	rs11950562	chr5:131652529	chr5:132316836	A	C	rs113823725	chr5:131563501	chr5:132227808	C	G	1	0.81268	0.94072	High light scatter reticulocyte count	EFO_0004586	Astle W	27863252	European	2016	-0.0171	0.003608	2.149e-06	-	173480	0	173480	2	IVNT	Astle-W_Blood-Cell-Traits_EUR_2016
rs11950562	rs11950562	chr5:131652529	chr5:132316836	A	C	rs7735891	chr5:131597005	chr5:132261312	C	T	1	0.84184	0.94967	Treatment with bendroflumethiazide	EFO_0007056	Neale B	UKBB	European	2017	0.002675	0.0005651	2.201e-06	+	337159	19084	318075	1	risk diff	Neale-B_UKBB_EUR_2017
rs11950562	rs11950562	chr5:131652529	chr5:132316836	A	C	rs11950562	chr5:131652529	chr5:132316836	A	C	0	1	1	Treatment with bendroflumethiazide	EFO_0007056	Neale B	UKBB	European	2017	0.002668	0.0005639	2.232e-06	+	337159	19084	318075	1	risk diff	Neale-B_UKBB_EUR_2017
rs11950562	rs11950562	chr5:131652529	chr5:132316836	A	C	rs4705938	chr5:131694077	chr5:132358384	T	C	1	0.99596	1	Treatment with bendroflumethiazide	EFO_0007056	Neale B	UKBB	European	2017	0.002664	0.0005636	2.284e-06	+	337159	19084	318075	1	risk diff	Neale-B_UKBB_EUR_2017
rs11950562	rs11950562	chr5:131652529	chr5:132316836	A	C	rs3844312	chr5:131582356	chr5:132246663	C	T	1	0.82381	0.94907	Height in females	EFO_0004339	GIANT	23754948	European	2013	-0.027	0.0057	2.31e-06	-	73138	0	73138	46	Z-score	GIANT_Height-F_EUR_2013
rs11950562	rs11950562	chr5:131652529	chr5:132316836	A	C	rs72793280	chr5:131562900	chr5:132227207	C	T	1	0.80914	0.94058	High light scatter reticulocyte count	EFO_0004586	Astle W	27863252	European	2016	-0.01704	0.003608	2.316e-06	-	173480	0	173480	2	IVNT	Astle-W_Blood-Cell-Traits_EUR_2016
rs11950562	rs11950562	chr5:131652529	chr5:132316836	A	C	rs4705926	chr5:131561758	chr5:132226065	C	T	1	0.84892	0.94209	Treatment with bendroflumethiazide	EFO_0007056	Neale B	UKBB	European	2017	0.002681	0.0005676	2.326e-06	+	337159	19084	318075	1	risk diff	Neale-B_UKBB_EUR_2017
rs11950562	rs11950562	chr5:131652529	chr5:132316836	A	C	rs1050152	chr5:131676320	chr5:132340627	C	T	1	0.80126	1	Immature fraction of reticulocytes	EFO_0004586	Astle W	27863252	European	2016	-0.01686	0.00357	2.343e-06	-	173480	0	173480	2	IVNT	Astle-W_Blood-Cell-Traits_EUR_2016
rs11950562	rs11950562	chr5:131652529	chr5:132316836	A	C	rs72793278	chr5:131561372	chr5:132225679	C	A	1	0.84148	0.93796	Treatment with bendroflumethiazide	EFO_0007056	Neale B	UKBB	European	2017	0.00268	0.0005676	2.344e-06	+	337159	19084	318075	1	risk diff	Neale-B_UKBB_EUR_2017
rs11950562	rs11950562	chr5:131652529	chr5:132316836	A	C	rs35260072	chr5:131630852	chr5:132295159	A	C	1	0.80461	1	High light scatter reticulocyte count	EFO_0004586	Astle W	27863252	European	2016	-0.01712	0.003629	2.386e-06	-	173480	0	173480	2	IVNT	Astle-W_Blood-Cell-Traits_EUR_2016
rs11950562	rs11950562	chr5:131652529	chr5:132316836	A	C	rs72793283	chr5:131566941	chr5:132231248	G	A	1	0.81268	0.94072	High light scatter reticulocyte count	EFO_0004586	Astle W	27863252	European	2016	-0.01702	0.003609	2.392e-06	-	173480	0	173480	2	IVNT	Astle-W_Blood-Cell-Traits_EUR_2016
rs11950562	rs11950562	chr5:131652529	chr5:132316836	A	C	rs11955347	chr5:131567924	chr5:132232231	G	A	1	0.81268	0.94072	Waist circumference adjusted for smoking in females	EFO_0007789	GIANT	28443625	Mixed	2017	-0.0237	0.005	2.445e-06	-	116403	0	116403	70	IVNT	GIANT_Waist-adjusted-Smoking-F_Mixed_2017
rs11950562	rs11950562	chr5:131652529	chr5:132316836	A	C	rs11950562	chr5:131652529	chr5:132316836	A	C	0	1	1	Height in females	EFO_0004339	GIANT	23754948	European	2013	-0.027	0.0057	2.51e-06	-	73138	0	73138	46	Z-score	GIANT_Height-F_EUR_2013
rs11950562	rs11950562	chr5:131652529	chr5:132316836	A	C	rs7705189	chr5:131623358	chr5:132287665	A	G	1	0.8303	0.92606	Height in females	EFO_0004339	GIANT	23754948	European	2013	-0.028	0.0058	2.58e-06	-	73138	0	73138	46	Z-score	GIANT_Height-F_EUR_2013
rs11950562	rs11950562	chr5:131652529	chr5:132316836	A	C	rs2089855	chr5:131573529	chr5:132237836	A	G	1	0.82002	0.94495	Height in females	EFO_0004339	GIANT	23754948	European	2013	-0.027	0.0057	2.74e-06	-	73138	0	73138	46	Z-score	GIANT_Height-F_EUR_2013
rs11950562	rs11950562	chr5:131652529	chr5:132316836	A	C	rs2089855	chr5:131573529	chr5:132237836	A	G	1	0.82002	0.94495	Height in males	EFO_0004339	GIANT	23754948	European	2013	-0.029	0.0061	2.82e-06	-	60587	0	60587	46	Z-score	GIANT_Height-M_EUR_2013
rs11950562	rs11950562	chr5:131652529	chr5:132316836	A	C	rs56399423	chr5:131672657	chr5:132336964	T	C	1	0.80461	1	Immature fraction of reticulocytes	EFO_0004586	Astle W	27863252	European	2016	-0.01672	0.00357	2.82e-06	-	173480	0	173480	2	IVNT	Astle-W_Blood-Cell-Traits_EUR_2016
rs11950562	rs11950562	chr5:131652529	chr5:132316836	A	C	rs10058074	chr5:131686146	chr5:132350453	G	A	1	0.97605	1	Treatment with bendroflumethiazide	EFO_0007056	Neale B	UKBB	European	2017	0.00264	0.0005637	2.826e-06	+	337159	19084	318075	1	risk diff	Neale-B_UKBB_EUR_2017
rs11950562	rs11950562	chr5:131652529	chr5:132316836	A	C	rs2089855	chr5:131573529	chr5:132237836	A	G	1	0.82002	0.94495	Waist hip ratio in non-smokers	EFO_0004343	GIANT	28443625	Mixed	2017	-0.0226	0.0048	2.865e-06	-	148630	0	148630	73	IVNT	GIANT_WHR-Non-smokers_Mixed_2017
rs11950562	rs11950562	chr5:131652529	chr5:132316836	A	C	rs10058655	chr5:131570896	chr5:132235203	A	T	1	0.81268	0.94072	Height in females	EFO_0004339	GIANT	23754948	European	2013	-0.027	0.0057	2.98e-06	-	73138	0	73138	46	Z-score	GIANT_Height-F_EUR_2013
rs11950562	rs11950562	chr5:131652529	chr5:132316836	A	C	rs7705189	chr5:131623358	chr5:132287665	A	G	1	0.8303	0.92606	Treatment with oxytetracycline	EFO_0007056	Neale B	UKBB	European	2017	-0.0006202	0.0001328	3.034e-06	-	337159	990	336169	1	risk diff	Neale-B_UKBB_EUR_2017
rs11950562	rs11950562	chr5:131652529	chr5:132316836	A	C	rs7701414	chr5:131585958	chr5:132250265	A	G	1	0.82002	0.94495	Height in males	EFO_0004339	GIANT	23754948	European	2013	-0.029	0.0061	3.05e-06	-	60587	0	60587	46	Z-score	GIANT_Height-M_EUR_2013
rs11950562	rs11950562	chr5:131652529	chr5:132316836	A	C	rs10060615	chr5:131708877	chr5:132373185	T	C	1	0.97204	0.99592	Treatment with bendroflumethiazide	EFO_0007056	Neale B	UKBB	European	2017	0.00263	0.0005637	3.087e-06	+	337159	19084	318075	1	risk diff	Neale-B_UKBB_EUR_2017
rs11950562	rs11950562	chr5:131652529	chr5:132316836	A	C	rs7701414	chr5:131585958	chr5:132250265	A	G	1	0.82002	0.94495	Diastolic blood pressure	EFO_0006336	Neale B	UKBB	European	2017	0.01152	0.002471	3.111e-06	+	317756	0	317756	1	IVNT	Neale-B_UKBB_EUR_2017
rs11950562	rs11950562	chr5:131652529	chr5:132316836	A	C	rs11950562	chr5:131652529	chr5:132316836	A	C	0	1	1	Waist circumference in physically active indivdiuals	EFO_0004342	GIANT	28448500	European	2017	-0.0223	0.0048	3.15e-06	-	128628	0	128628	55	IVNT	GIANT_Waist-Active_EUR_2017
rs11950562	rs11950562	chr5:131652529	chr5:132316836	A	C	rs4594848	chr5:131586598	chr5:132250905	C	A	1	0.81646	0.94482	Waist hip ratio in non-smokers	EFO_0004343	GIANT	28443625	European	2017	-0.023	0.0049	3.164e-06	-	130367	0	130367	66	IVNT	GIANT_WHR-Non-smokers_EUR_2017
rs11950562	rs11950562	chr5:131652529	chr5:132316836	A	C	rs4594848	chr5:131586598	chr5:132250905	C	A	1	0.81646	0.94482	Diastolic blood pressure	EFO_0006336	Neale B	UKBB	European	2017	0.01152	0.002473	3.203e-06	+	317756	0	317756	1	IVNT	Neale-B_UKBB_EUR_2017
rs11950562	rs11950562	chr5:131652529	chr5:132316836	A	C	rs17622208	chr5:131717050	chr5:132381358	G	A	1	0.99196	0.99597	Treatment with bendroflumethiazide	EFO_0007056	Neale B	UKBB	European	2017	0.002623	0.0005635	3.243e-06	+	337159	19084	318075	1	risk diff	Neale-B_UKBB_EUR_2017
rs11950562	rs11950562	chr5:131652529	chr5:132316836	A	C	rs1050152	chr5:131676320	chr5:132340627	C	T	1	0.80126	1	Blood eosinophil count	EFO_0004842	Gudbjartsson DF	19198610	Mixed	2009	NA	NA	3.4e-06	NA	9392	-	-	-	-	GRASP
rs11950562	rs11950562	chr5:131652529	chr5:132316836	A	C	rs112688207	chr5:131564636	chr5:132228943	C	T	1	0.80206	0.9403	Treatment with seretide 50 evohaler	EFO_0007056	Neale B	UKBB	European	2017	0.001229	0.0002647	3.46e-06	+	337159	3961	333198	1	risk diff	Neale-B_UKBB_EUR_2017
rs11950562	rs11950562	chr5:131652529	chr5:132316836	A	C	rs11949055	chr5:131576737	chr5:132241044	T	C	1	0.82381	0.94907	Diastolic blood pressure	EFO_0006336	Neale B	UKBB	European	2017	0.01147	0.002472	3.51e-06	+	317756	0	317756	1	IVNT	Neale-B_UKBB_EUR_2017
rs11950562	rs11950562	chr5:131652529	chr5:132316836	A	C	rs111547866	chr5:131564501	chr5:132228808	C	T	1	0.80206	0.9403	Treatment with seretide 50 evohaler	EFO_0007056	Neale B	UKBB	European	2017	0.001228	0.0002648	3.534e-06	+	337159	3961	333198	1	risk diff	Neale-B_UKBB_EUR_2017
rs11950562	rs11950562	chr5:131652529	chr5:132316836	A	C	rs3844312	chr5:131582356	chr5:132246663	C	T	1	0.82381	0.94907	Height in males	EFO_0004339	GIANT	23754948	European	2013	-0.028	0.0061	3.57e-06	-	60587	0	60587	46	Z-score	GIANT_Height-M_EUR_2013
rs11950562	rs11950562	chr5:131652529	chr5:132316836	A	C	rs4594848	chr5:131586598	chr5:132250905	C	A	1	0.81646	0.94482	Height in males	EFO_0004339	GIANT	23754948	European	2013	-0.028	0.0061	3.57e-06	-	60587	0	60587	46	Z-score	GIANT_Height-M_EUR_2013
rs11950562	rs11950562	chr5:131652529	chr5:132316836	A	C	rs7701414	chr5:131585958	chr5:132250265	A	G	1	0.82002	0.94495	Waist hip ratio in non-smokers	EFO_0004343	GIANT	28443625	Mixed	2017	-0.0224	0.0048	3.577e-06	-	148630	0	148630	73	IVNT	GIANT_WHR-Non-smokers_Mixed_2017
rs11950562	rs11950562	chr5:131652529	chr5:132316836	A	C	rs11955347	chr5:131567924	chr5:132232231	G	A	1	0.81268	0.94072	Waist circumference in female non-smokers	EFO_0004342	GIANT	28443625	Mixed	2017	-0.026	0.0056	3.579e-06	-	96645	0	96645	70	IVNT	GIANT_Waist-Non-smokers-F_Mixed_2017
rs11950562	rs11950562	chr5:131652529	chr5:132316836	A	C	rs72795121	chr5:131638324	chr5:132302631	T	A	1	0.97605	1	Treatment with seretide 50 evohaler	EFO_0007056	Neale B	UKBB	European	2017	0.001224	0.0002641	3.582e-06	+	337159	3961	333198	1	risk diff	Neale-B_UKBB_EUR_2017
rs11950562	rs11950562	chr5:131652529	chr5:132316836	A	C	rs4705928	chr5:131578637	chr5:132242944	C	T	1	0.82381	0.94907	Diastolic blood pressure	EFO_0006336	Neale B	UKBB	European	2017	0.01145	0.002472	3.657e-06	+	317756	0	317756	1	IVNT	Neale-B_UKBB_EUR_2017
rs11950562	rs11950562	chr5:131652529	chr5:132316836	A	C	rs1050152	chr5:131676320	chr5:132340627	C	T	1	0.80126	1	Height	EFO_0004339	GIANT	20881960	European	2010	NA	NA	3.678e-06	NA	133859	0	133859	46	Z-score	GIANT_Height_EUR_2010
rs11950562	rs11950562	chr5:131652529	chr5:132316836	A	C	rs1050152	chr5:131676320	chr5:132340627	C	T	1	0.80126	1	Height	EFO_0004339	GIANT	20881960	European	2010	NA	NA	3.678e-06	NA	133653	-	-	-	-	GRASP
rs11950562	rs11950562	chr5:131652529	chr5:132316836	A	C	rs4705938	chr5:131694077	chr5:132358384	T	C	1	0.99596	1	Waist circumference adjusted for smoking in females	EFO_0007789	GIANT	28443625	Mixed	2017	-0.0234	0.005	3.691e-06	-	116403	0	116403	70	IVNT	GIANT_Waist-adjusted-Smoking-F_Mixed_2017
rs11950562	rs11950562	chr5:131652529	chr5:132316836	A	C	rs3844312	chr5:131582356	chr5:132246663	C	T	1	0.82381	0.94907	Diastolic blood pressure	EFO_0006336	Neale B	UKBB	European	2017	0.01144	0.002471	3.695e-06	+	317756	0	317756	1	IVNT	Neale-B_UKBB_EUR_2017
rs11950562	rs11950562	chr5:131652529	chr5:132316836	A	C	rs72793278	chr5:131561372	chr5:132225679	C	A	1	0.84148	0.93796	High light scatter reticulocyte count	EFO_0004586	Astle W	27863252	European	2016	-0.01677	0.003624	3.722e-06	-	173480	0	173480	2	IVNT	Astle-W_Blood-Cell-Traits_EUR_2016
rs11950562	rs11950562	chr5:131652529	chr5:132316836	A	C	rs11955347	chr5:131567924	chr5:132232231	G	A	1	0.81268	0.94072	Height in females	EFO_0004339	GIANT	23754948	European	2013	-0.027	0.0058	3.9e-06	-	73138	0	73138	46	Z-score	GIANT_Height-F_EUR_2013
rs11950562	rs11950562	chr5:131652529	chr5:132316836	A	C	rs4705926	chr5:131561758	chr5:132226065	C	T	1	0.84892	0.94209	High light scatter reticulocyte count	EFO_0004586	Astle W	27863252	European	2016	-0.01672	0.003623	3.926e-06	-	173480	0	173480	2	IVNT	Astle-W_Blood-Cell-Traits_EUR_2016
rs11950562	rs11950562	chr5:131652529	chr5:132316836	A	C	rs1050152	chr5:131676320	chr5:132340627	C	T	1	0.80126	1	Waist circumference adjusted for smoking	EFO_0007789;EFO_0004318	GIANT	28443625	Mixed	2017	-0.0187	0.0041	4.007e-06	-	205681	0	205681	74	IVNT	GIANT_Waist-adjusted-Smoking_Mixed_2017
rs11950562	rs11950562	chr5:131652529	chr5:132316836	A	C	rs4705926	chr5:131561758	chr5:132226065	C	T	1	0.84892	0.94209	Treatment with seretide 50 evohaler	EFO_0007056	Neale B	UKBB	European	2017	0.00122	0.0002647	4.01e-06	+	337159	3961	333198	1	risk diff	Neale-B_UKBB_EUR_2017
rs11950562	rs11950562	chr5:131652529	chr5:132316836	A	C	rs10058655	chr5:131570896	chr5:132235203	A	T	1	0.81268	0.94072	Diastolic blood pressure	EFO_0006336	Neale B	UKBB	European	2017	0.01142	0.002478	4.043e-06	+	317756	0	317756	1	IVNT	Neale-B_UKBB_EUR_2017
rs11950562	rs11950562	chr5:131652529	chr5:132316836	A	C	rs72793278	chr5:131561372	chr5:132225679	C	A	1	0.84148	0.93796	Treatment with seretide 50 evohaler	EFO_0007056	Neale B	UKBB	European	2017	0.00122	0.0002647	4.062e-06	+	337159	3961	333198	1	risk diff	Neale-B_UKBB_EUR_2017
rs11950562	rs11950562	chr5:131652529	chr5:132316836	A	C	rs6863213	chr5:131575932	chr5:132240239	C	T	1	0.82381	0.94907	Diastolic blood pressure	EFO_0006336	Neale B	UKBB	European	2017	0.0114	0.002476	4.136e-06	+	317756	0	317756	1	IVNT	Neale-B_UKBB_EUR_2017
rs11950562	rs11950562	chr5:131652529	chr5:132316836	A	C	rs3844312	chr5:131582356	chr5:132246663	C	T	1	0.82381	0.94907	Waist hip ratio in non-smokers	EFO_0004343	GIANT	28443625	Mixed	2017	-0.0223	0.0048	4.162e-06	-	148630	0	148630	73	IVNT	GIANT_WHR-Non-smokers_Mixed_2017
rs11950562	rs11950562	chr5:131652529	chr5:132316836	A	C	rs113823725	chr5:131563501	chr5:132227808	C	G	1	0.81268	0.94072	Treatment with seretide 50 evohaler	EFO_0007056	Neale B	UKBB	European	2017	0.001218	0.0002647	4.176e-06	+	337159	3961	333198	1	risk diff	Neale-B_UKBB_EUR_2017
rs11950562	rs11950562	chr5:131652529	chr5:132316836	A	C	rs4705849	chr5:131559199	chr5:132223506	T	A	1	0.84148	0.93796	Treatment with seretide 50 evohaler	EFO_0007056	Neale B	UKBB	European	2017	0.001218	0.0002647	4.18e-06	+	337159	3961	333198	1	risk diff	Neale-B_UKBB_EUR_2017
rs11950562	rs11950562	chr5:131652529	chr5:132316836	A	C	rs2089855	chr5:131573529	chr5:132237836	A	G	1	0.82002	0.94495	Diastolic blood pressure	EFO_0006336	Neale B	UKBB	European	2017	0.01139	0.002476	4.216e-06	+	317756	0	317756	1	IVNT	Neale-B_UKBB_EUR_2017
rs11950562	rs11950562	chr5:131652529	chr5:132316836	A	C	rs35260072	chr5:131630852	chr5:132295159	A	C	1	0.80461	1	Ulcerative colitis	EFO_0000729	IBDGC	26192919	European	2015	-0.0987	0.0215	4.386e-06	-	27432	6968	20464	8	log OR	IBDGC_Ulcerative-Colitis_EUR_2015
rs11950562	rs11950562	chr5:131652529	chr5:132316836	A	C	rs112537099	chr5:131591725	chr5:132256032	C	G	1	0.82381	0.94907	Diastolic blood pressure	EFO_0006336	Neale B	UKBB	European	2017	0.01134	0.00247	4.417e-06	+	317756	0	317756	1	IVNT	Neale-B_UKBB_EUR_2017
rs11950562	rs11950562	chr5:131652529	chr5:132316836	A	C	rs35260072	chr5:131630852	chr5:132295159	A	C	1	0.80461	1	Vascular or heart problems diagnosed by doctor: high blood pressure	EFO_0004325	Neale B	UKBB	European	2017	0.005033	0.001096	4.419e-06	+	336683	91033	245650	1	risk diff	Neale-B_UKBB_EUR_2017
rs11950562	rs11950562	chr5:131652529	chr5:132316836	A	C	rs2089855	chr5:131573529	chr5:132237836	A	G	1	0.82002	0.94495	Waist circumference adjusted for physical activity	EFO_0007789	GIANT	28448500	Mixed	2017	-0.0191	0.0042	4.43e-06	-	187988	0	187988	58	IVNT	GIANT_Waist-adjusted-PA_Mixed_2017
rs11950562	rs11950562	chr5:131652529	chr5:132316836	A	C	rs7701414	chr5:131585958	chr5:132250265	A	G	1	0.82002	0.94495	Waist circumference adjusted for smoking in females	EFO_0007789	GIANT	28443625	Mixed	2017	-0.0231	0.005	4.507e-06	-	116403	0	116403	70	IVNT	GIANT_Waist-adjusted-Smoking-F_Mixed_2017
rs11950562	rs11950562	chr5:131652529	chr5:132316836	A	C	rs11955347	chr5:131567924	chr5:132232231	G	A	1	0.81268	0.94072	Treatment with seretide 50 evohaler	EFO_0007056	Neale B	UKBB	European	2017	0.001214	0.0002647	4.52e-06	+	337159	3961	333198	1	risk diff	Neale-B_UKBB_EUR_2017
rs11950562	rs11950562	chr5:131652529	chr5:132316836	A	C	rs10058074	chr5:131686146	chr5:132350453	G	A	1	0.97605	1	Height in females	EFO_0004339	GIANT	23754948	European	2013	-0.026	0.0057	4.54e-06	-	73138	0	73138	46	Z-score	GIANT_Height-F_EUR_2013
rs11950562	rs11950562	chr5:131652529	chr5:132316836	A	C	rs7720230	chr5:131592405	chr5:132256712	T	G	1	0.82381	0.94907	Diastolic blood pressure	EFO_0006336	Neale B	UKBB	European	2017	0.01132	0.00247	4.552e-06	+	317756	0	317756	1	IVNT	Neale-B_UKBB_EUR_2017
rs11950562	rs11950562	chr5:131652529	chr5:132316836	A	C	rs4594848	chr5:131586598	chr5:132250905	C	A	1	0.81646	0.94482	Waist circumference adjusted for physical activity	EFO_0007789	GIANT	28448500	European	2017	-0.0198	0.0043	4.59e-06	-	168035	0	168035	55	IVNT	GIANT_Waist-adjusted-PA_EUR_2017
rs11950562	rs11950562	chr5:131652529	chr5:132316836	A	C	rs2631367	chr5:131705458	chr5:132369766	G	C	1	0.97998	0.9959	Treatment with bendroflumethiazide	EFO_0007056	Neale B	UKBB	European	2017	0.002582	0.0005637	4.649e-06	+	337159	19084	318075	1	risk diff	Neale-B_UKBB_EUR_2017
rs11950562	rs11950562	chr5:131652529	chr5:132316836	A	C	rs2089855	chr5:131573529	chr5:132237836	A	G	1	0.82002	0.94495	Waist circumference adjusted for smoking in females	EFO_0007789	GIANT	28443625	Mixed	2017	-0.0231	0.005	4.651e-06	-	116403	0	116403	70	IVNT	GIANT_Waist-adjusted-Smoking-F_Mixed_2017
rs11950562	rs11950562	chr5:131652529	chr5:132316836	A	C	rs10058655	chr5:131570896	chr5:132235203	A	T	1	0.81268	0.94072	Waist hip ratio in non-smokers	EFO_0004343	GIANT	28443625	Mixed	2017	-0.023	0.005	4.674e-06	-	148630	0	148630	73	IVNT	GIANT_WHR-Non-smokers_Mixed_2017
rs11950562	rs11950562	chr5:131652529	chr5:132316836	A	C	rs200838	chr5:131710399	chr5:132374707	C	A	1	0.97603	0.9959	Treatment with bendroflumethiazide	EFO_0007056	Neale B	UKBB	European	2017	0.002577	0.0005635	4.821e-06	+	337159	19084	318075	1	risk diff	Neale-B_UKBB_EUR_2017
rs11950562	rs11950562	chr5:131652529	chr5:132316836	A	C	rs72793280	chr5:131562900	chr5:132227207	C	T	1	0.80914	0.94058	Treatment with seretide 50 evohaler	EFO_0007056	Neale B	UKBB	European	2017	0.001211	0.0002648	4.832e-06	+	337159	3961	333198	1	risk diff	Neale-B_UKBB_EUR_2017
rs11950562	rs11950562	chr5:131652529	chr5:132316836	A	C	rs11242109	chr5:131677047	chr5:132341354	G	T	1	0.97998	0.99594	Treatment with bendroflumethiazide	EFO_0007056	Neale B	UKBB	European	2017	0.002576	0.0005635	4.849e-06	+	337159	19084	318075	1	risk diff	Neale-B_UKBB_EUR_2017
rs11950562	rs11950562	chr5:131652529	chr5:132316836	A	C	rs2089855	chr5:131573529	chr5:132237836	A	G	1	0.82002	0.94495	Waist hip ratio in non-smokers	EFO_0004343	GIANT	28443625	European	2017	-0.0229	0.005	4.859e-06	-	130367	0	130367	66	IVNT	GIANT_WHR-Non-smokers_EUR_2017
rs11950562	rs11950562	chr5:131652529	chr5:132316836	A	C	rs1050152	chr5:131676320	chr5:132340627	C	T	1	0.80126	1	Ulcerative colitis	EFO_0000729	IBDGC	26192919	European	2015	-0.0973	0.0213	4.861e-06	-	27432	6968	20464	8	log OR	IBDGC_Ulcerative-Colitis_EUR_2015
rs11950562	rs11950562	chr5:131652529	chr5:132316836	A	C	rs2631360	chr5:131707429	chr5:132371737	A	G	1	0.97603	0.9959	Treatment with bendroflumethiazide	EFO_0007056	Neale B	UKBB	European	2017	0.002576	0.0005635	4.868e-06	+	337159	19084	318075	1	risk diff	Neale-B_UKBB_EUR_2017
rs11950562	rs11950562	chr5:131652529	chr5:132316836	A	C	rs4705849	chr5:131559199	chr5:132223506	T	A	1	0.84148	0.93796	High light scatter reticulocyte count	EFO_0004586	Astle W	27863252	European	2016	-0.01655	0.003623	4.905e-06	-	173480	0	173480	2	IVNT	Astle-W_Blood-Cell-Traits_EUR_2016
rs11950562	rs11950562	chr5:131652529	chr5:132316836	A	C	rs10058655	chr5:131570896	chr5:132235203	A	T	1	0.81268	0.94072	Waist circumference in physically active indivdiuals	EFO_0004342	GIANT	28448500	European	2017	-0.0225	0.0049	4.91e-06	-	128628	0	128628	55	IVNT	GIANT_Waist-Active_EUR_2017
rs11950562	rs11950562	chr5:131652529	chr5:132316836	A	C	rs72793283	chr5:131566941	chr5:132231248	G	A	1	0.81268	0.94072	Treatment with seretide 50 evohaler	EFO_0007056	Neale B	UKBB	European	2017	0.001209	0.0002647	4.922e-06	+	337159	3961	333198	1	risk diff	Neale-B_UKBB_EUR_2017
rs11950562	rs11950562	chr5:131652529	chr5:132316836	A	C	rs35260072	chr5:131630852	chr5:132295159	A	C	1	0.80461	1	Immature fraction of reticulocytes	EFO_0004586	Astle W	27863252	European	2016	-0.01641	0.003595	5.014e-06	-	173480	0	173480	2	IVNT	Astle-W_Blood-Cell-Traits_EUR_2016
rs11950562	rs11950562	chr5:131652529	chr5:132316836	A	C	rs4705928	chr5:131578637	chr5:132242944	C	T	1	0.82381	0.94907	Treatment with seretide 50 evohaler	EFO_0007056	Neale B	UKBB	European	2017	0.001202	0.0002637	5.139e-06	+	337159	3961	333198	1	risk diff	Neale-B_UKBB_EUR_2017
rs11950562	rs11950562	chr5:131652529	chr5:132316836	A	C	rs11955347	chr5:131567924	chr5:132232231	G	A	1	0.81268	0.94072	Diastolic blood pressure	EFO_0006336	Neale B	UKBB	European	2017	0.01131	0.002481	5.165e-06	+	317756	0	317756	1	IVNT	Neale-B_UKBB_EUR_2017
rs11950562	rs11950562	chr5:131652529	chr5:132316836	A	C	rs10058655	chr5:131570896	chr5:132235203	A	T	1	0.81268	0.94072	Waist hip ratio in non-smokers	EFO_0004343	GIANT	28443625	European	2017	-0.0236	0.0052	5.275e-06	-	130367	0	130367	66	IVNT	GIANT_WHR-Non-smokers_EUR_2017
rs11950562	rs11950562	chr5:131652529	chr5:132316836	A	C	rs1050152	chr5:131676320	chr5:132340627	C	T	1	0.80126	1	Vascular or heart problems diagnosed by doctor: high blood pressure	EFO_0004325	Neale B	UKBB	European	2017	0.004963	0.00109	5.292e-06	+	336683	91033	245650	1	risk diff	Neale-B_UKBB_EUR_2017
rs11950562	rs11950562	chr5:131652529	chr5:132316836	A	C	rs72793280	chr5:131562900	chr5:132227207	C	T	1	0.80914	0.94058	Diastolic blood pressure	EFO_0006336	Neale B	UKBB	European	2017	0.0113	0.002482	5.318e-06	+	317756	0	317756	1	IVNT	Neale-B_UKBB_EUR_2017
rs11950562	rs11950562	chr5:131652529	chr5:132316836	A	C	rs10058655	chr5:131570896	chr5:132235203	A	T	1	0.81268	0.94072	Treatment with seretide 50 evohaler	EFO_0007056	Neale B	UKBB	European	2017	0.001203	0.0002644	5.343e-06	+	337159	3961	333198	1	risk diff	Neale-B_UKBB_EUR_2017
rs11950562	rs11950562	chr5:131652529	chr5:132316836	A	C	rs56399423	chr5:131672657	chr5:132336964	T	C	1	0.80461	1	Ulcerative colitis	EFO_0000729	IBDGC	26192919	European	2015	-0.0967	0.0213	5.475e-06	-	27432	6968	20464	8	log OR	IBDGC_Ulcerative-Colitis_EUR_2015
rs11950562	rs11950562	chr5:131652529	chr5:132316836	A	C	rs113823725	chr5:131563501	chr5:132227808	C	G	1	0.81268	0.94072	Diastolic blood pressure	EFO_0006336	Neale B	UKBB	European	2017	0.01126	0.002481	5.647e-06	+	317756	0	317756	1	IVNT	Neale-B_UKBB_EUR_2017
rs11950562	rs11950562	chr5:131652529	chr5:132316836	A	C	rs72793283	chr5:131566941	chr5:132231248	G	A	1	0.81268	0.94072	Diastolic blood pressure	EFO_0006336	Neale B	UKBB	European	2017	0.01126	0.002481	5.652e-06	+	317756	0	317756	1	IVNT	Neale-B_UKBB_EUR_2017
rs11950562	rs11950562	chr5:131652529	chr5:132316836	A	C	rs11955347	chr5:131567924	chr5:132232231	G	A	1	0.81268	0.94072	Waist hip ratio adjusted for smoking	EFO_0007788	GIANT	28443625	European	2017	-0.0192	0.0042	5.652e-06	-	167499	0	167499	66	IVNT	GIANT_WHR-adjusted-Smoking_EUR_2017
rs11950562	rs11950562	chr5:131652529	chr5:132316836	A	C	rs3844312	chr5:131582356	chr5:132246663	C	T	1	0.82381	0.94907	Waist hip ratio in non-smokers	EFO_0004343	GIANT	28443625	European	2017	-0.0228	0.005	5.675e-06	-	130367	0	130367	66	IVNT	GIANT_WHR-Non-smokers_EUR_2017
rs11950562	rs11950562	chr5:131652529	chr5:132316836	A	C	rs7701414	chr5:131585958	chr5:132250265	A	G	1	0.82002	0.94495	Waist hip ratio in non-smokers	EFO_0004343	GIANT	28443625	European	2017	-0.0228	0.005	5.675e-06	-	130367	0	130367	66	IVNT	GIANT_WHR-Non-smokers_EUR_2017
rs11950562	rs11950562	chr5:131652529	chr5:132316836	A	C	rs11955347	chr5:131567924	chr5:132232231	G	A	1	0.81268	0.94072	Height in males	EFO_0004339	GIANT	23754948	European	2013	-0.028	0.0063	5.73e-06	-	60587	0	60587	46	Z-score	GIANT_Height-M_EUR_2013
rs11950562	rs11950562	chr5:131652529	chr5:132316836	A	C	rs6863213	chr5:131575932	chr5:132240239	C	T	1	0.82381	0.94907	Treatment with seretide 50 evohaler	EFO_0007056	Neale B	UKBB	European	2017	0.001198	0.0002642	5.731e-06	+	337159	3961	333198	1	risk diff	Neale-B_UKBB_EUR_2017
rs11950562	rs11950562	chr5:131652529	chr5:132316836	A	C	rs56399423	chr5:131672657	chr5:132336964	T	C	1	0.80461	1	Vascular or heart problems diagnosed by doctor: high blood pressure	EFO_0004325	Neale B	UKBB	European	2017	0.004943	0.00109	5.778e-06	+	336683	91033	245650	1	risk diff	Neale-B_UKBB_EUR_2017
rs11950562	rs11950562	chr5:131652529	chr5:132316836	A	C	rs2089855	chr5:131573529	chr5:132237836	A	G	1	0.82002	0.94495	Waist circumference adjusted for physical activity	EFO_0007789	GIANT	28448500	European	2017	-0.0196	0.0043	5.79e-06	-	168035	0	168035	55	IVNT	GIANT_Waist-adjusted-PA_EUR_2017
rs11950562	rs11950562	chr5:131652529	chr5:132316836	A	C	rs11955347	chr5:131567924	chr5:132232231	G	A	1	0.81268	0.94072	Waist circumference in physically active indivdiuals	EFO_0004342	GIANT	28448500	European	2017	-0.0217	0.0048	5.98e-06	-	128628	0	128628	55	IVNT	GIANT_Waist-Active_EUR_2017
rs11950562	rs11950562	chr5:131652529	chr5:132316836	A	C	rs3844312	chr5:131582356	chr5:132246663	C	T	1	0.82381	0.94907	Treatment with seretide 50 evohaler	EFO_0007056	Neale B	UKBB	European	2017	0.001191	0.0002637	6.297e-06	+	337159	3961	333198	1	risk diff	Neale-B_UKBB_EUR_2017
rs11950562	rs11950562	chr5:131652529	chr5:132316836	A	C	rs10058655	chr5:131570896	chr5:132235203	A	T	1	0.81268	0.94072	Waist circumference in female non-smokers	EFO_0004342	GIANT	28443625	Mixed	2017	-0.0262	0.0058	6.479e-06	-	96645	0	96645	70	IVNT	GIANT_Waist-Non-smokers-F_Mixed_2017
rs11950562	rs11950562	chr5:131652529	chr5:132316836	A	C	rs10058655	chr5:131570896	chr5:132235203	A	T	1	0.81268	0.94072	Waist circumference adjusted for smoking in females	EFO_0007789	GIANT	28443625	Mixed	2017	-0.0236	0.0052	6.492e-06	-	116403	0	116403	70	IVNT	GIANT_Waist-adjusted-Smoking-F_Mixed_2017
rs11950562	rs11950562	chr5:131652529	chr5:132316836	A	C	rs2089855	chr5:131573529	chr5:132237836	A	G	1	0.82002	0.94495	Treatment with seretide 50 evohaler	EFO_0007056	Neale B	UKBB	European	2017	0.001191	0.0002641	6.5e-06	+	337159	3961	333198	1	risk diff	Neale-B_UKBB_EUR_2017
rs11950562	rs11950562	chr5:131652529	chr5:132316836	A	C	rs10058655	chr5:131570896	chr5:132235203	A	T	1	0.81268	0.94072	Height in males	EFO_0004339	GIANT	23754948	European	2013	-0.028	0.0063	6.66e-06	-	60587	0	60587	46	Z-score	GIANT_Height-M_EUR_2013
rs11950562	rs11950562	chr5:131652529	chr5:132316836	A	C	rs7701414	chr5:131585958	chr5:132250265	A	G	1	0.82002	0.94495	Waist circumference in female non-smokers	EFO_0004342	GIANT	28443625	Mixed	2017	-0.0253	0.0056	6.678e-06	-	96645	0	96645	70	IVNT	GIANT_Waist-Non-smokers-F_Mixed_2017
rs11950562	rs11950562	chr5:131652529	chr5:132316836	A	C	rs17622208	chr5:131717050	chr5:132381358	G	A	1	0.99196	0.99597	Waist circumference adjusted for smoking in females	EFO_0007789	GIANT	28443625	Mixed	2017	-0.0227	0.005	6.755e-06	-	116403	0	116403	70	IVNT	GIANT_Waist-adjusted-Smoking-F_Mixed_2017
rs11950562	rs11950562	chr5:131652529	chr5:132316836	A	C	rs11949055	chr5:131576737	chr5:132241044	T	C	1	0.82381	0.94907	Treatment with seretide 50 evohaler	EFO_0007056	Neale B	UKBB	European	2017	0.001187	0.0002637	6.8e-06	+	337159	3961	333198	1	risk diff	Neale-B_UKBB_EUR_2017
rs11950562	rs11950562	chr5:131652529	chr5:132316836	A	C	rs17622208	chr5:131717050	chr5:132381358	G	A	1	0.99196	0.99597	Height in females	EFO_0004339	GIANT	23754948	European	2013	-0.026	0.0057	6.87e-06	-	73138	0	73138	46	Z-score	GIANT_Height-F_EUR_2013
rs11950562	rs11950562	chr5:131652529	chr5:132316836	A	C	rs35260072	chr5:131630852	chr5:132295159	A	C	1	0.80461	1	Nasal polyp	EFO_1000391	Neale B	UKBB	European	2017	0.0007719	0.0001718	7.056e-06	+	337199	1637	335562	1	risk diff	Neale-B_UKBB_EUR_2017
rs11950562	rs11950562	chr5:131652529	chr5:132316836	A	C	rs4594848	chr5:131586598	chr5:132250905	C	A	1	0.81646	0.94482	Treatment with seretide 50 evohaler	EFO_0007056	Neale B	UKBB	European	2017	0.001185	0.0002638	7.086e-06	+	337159	3961	333198	1	risk diff	Neale-B_UKBB_EUR_2017
rs11950562	rs11950562	chr5:131652529	chr5:132316836	A	C	rs7701414	chr5:131585958	chr5:132250265	A	G	1	0.82002	0.94495	Treatment with seretide 50 evohaler	EFO_0007056	Neale B	UKBB	European	2017	0.001184	0.0002636	7.122e-06	+	337159	3961	333198	1	risk diff	Neale-B_UKBB_EUR_2017
rs11950562	rs11950562	chr5:131652529	chr5:132316836	A	C	rs10058655	chr5:131570896	chr5:132235203	A	T	1	0.81268	0.94072	Waist circumference in physically active indivdiuals	EFO_0004342	GIANT	28448500	Mixed	2017	-0.0215	0.0048	7.21e-06	-	140557	0	140557	58	IVNT	GIANT_Waist-Active_Mixed_2017
rs11950562	rs11950562	chr5:131652529	chr5:132316836	A	C	rs112688207	chr5:131564636	chr5:132228943	C	T	1	0.80206	0.9403	Diastolic blood pressure	EFO_0006336	Neale B	UKBB	European	2017	0.01112	0.002481	7.461e-06	+	317756	0	317756	1	IVNT	Neale-B_UKBB_EUR_2017
rs11950562	rs11950562	chr5:131652529	chr5:132316836	A	C	rs11950562	chr5:131652529	chr5:132316836	A	C	0	1	1	Waist circumference in physically active indivdiuals	EFO_0004342	GIANT	28448500	Mixed	2017	-0.021	0.0047	7.56e-06	-	140557	0	140557	58	IVNT	GIANT_Waist-Active_Mixed_2017
rs11950562	rs11950562	chr5:131652529	chr5:132316836	A	C	rs17622208	chr5:131717050	chr5:132381358	G	A	1	0.99196	0.99597	Number of self-reported non-cancer illnesses	EFO_0009801	Neale B	UKBB	European	2017	0.008986	0.002008	7.616e-06	+	337159	0	337159	1	-	Neale-B_UKBB_EUR_2017
rs11950562	rs11950562	chr5:131652529	chr5:132316836	A	C	rs4705928	chr5:131578637	chr5:132242944	C	T	1	0.82381	0.94907	Treatment with oxytetracycline	EFO_0007056	Neale B	UKBB	European	2017	-0.0005914	0.0001324	7.97e-06	-	337159	990	336169	1	risk diff	Neale-B_UKBB_EUR_2017
rs11950562	rs11950562	chr5:131652529	chr5:132316836	A	C	rs4705938	chr5:131694077	chr5:132358384	T	C	1	0.99596	1	Height in females	EFO_0004339	GIANT	23754948	European	2013	-0.026	0.0057	8.08e-06	-	73138	0	73138	46	Z-score	GIANT_Height-F_EUR_2013
rs11950562	rs11950562	chr5:131652529	chr5:132316836	A	C	rs11950562	chr5:131652529	chr5:132316836	A	C	0	1	1	Waist circumference adjusted for smoking in females	EFO_0007789	GIANT	28443625	Mixed	2017	-0.0259	0.0058	8.144e-06	-	116403	0	116403	70	IVNT	GIANT_Waist-adjusted-Smoking-F_Mixed_2017
rs11950562	rs11950562	chr5:131652529	chr5:132316836	A	C	rs111547866	chr5:131564501	chr5:132228808	C	T	1	0.80206	0.9403	Diastolic blood pressure	EFO_0006336	Neale B	UKBB	European	2017	0.01107	0.002482	8.234e-06	+	317756	0	317756	1	IVNT	Neale-B_UKBB_EUR_2017
rs11950562	rs11950562	chr5:131652529	chr5:132316836	A	C	rs7701414	chr5:131585958	chr5:132250265	A	G	1	0.82002	0.94495	Treatment with oxytetracycline	EFO_0007056	Neale B	UKBB	European	2017	-0.0005897	0.0001324	8.412e-06	-	337159	990	336169	1	risk diff	Neale-B_UKBB_EUR_2017
rs11950562	rs11950562	chr5:131652529	chr5:132316836	A	C	rs2089855	chr5:131573529	chr5:132237836	A	G	1	0.82002	0.94495	Waist hip ratio adjusted for smoking	EFO_0007788	GIANT	28443625	Mixed	2017	-0.0182	0.0041	8.513e-06	-	188192	0	188192	73	IVNT	GIANT_WHR-adjusted-Smoking_Mixed_2017
rs11950562	rs11950562	chr5:131652529	chr5:132316836	A	C	rs11950562	chr5:131652529	chr5:132316836	A	C	0	1	1	Asthma	EFO_0000270	GABRIEL	20860503	European	2010	NA	NA	8.7e-06	NA	26475	-	-	-	-	GRASP
rs11950562	rs11950562	chr5:131652529	chr5:132316836	A	C	rs11950562	chr5:131652529	chr5:132316836	A	C	0	1	1	Asthma	EFO_0000270	GABRIEL	20860503	European	2010	0.1057	0.02377	8.702e-06	+	26475	10365	16110	24	log OR	GABRIEL_Asthma_EUR_2010
rs11950562	rs11950562	chr5:131652529	chr5:132316836	A	C	rs1050152	chr5:131676320	chr5:132340627	C	T	1	0.80126	1	Self-reported crohns disease	EFO_0000384	Neale B	UKBB	European	2017	-0.0006039	0.0001358	8.772e-06	-	337159	1032	336127	1	risk diff	Neale-B_UKBB_EUR_2017
rs11950562	rs11950562	chr5:131652529	chr5:132316836	A	C	rs7735891	chr5:131597005	chr5:132261312	C	T	1	0.84184	0.94967	Diastolic blood pressure	EFO_0006336	Neale B	UKBB	European	2017	0.01097	0.00247	8.858e-06	+	317756	0	317756	1	IVNT	Neale-B_UKBB_EUR_2017
rs11950562	rs11950562	chr5:131652529	chr5:132316836	A	C	rs3844312	chr5:131582356	chr5:132246663	C	T	1	0.82381	0.94907	Treatment with oxytetracycline	EFO_0007056	Neale B	UKBB	European	2017	-0.0005879	0.0001324	8.991e-06	-	337159	990	336169	1	risk diff	Neale-B_UKBB_EUR_2017
rs11950562	rs11950562	chr5:131652529	chr5:132316836	A	C	rs11949055	chr5:131576737	chr5:132241044	T	C	1	0.82381	0.94907	Treatment with oxytetracycline	EFO_0007056	Neale B	UKBB	European	2017	-0.0005878	0.0001324	9.06e-06	-	337159	990	336169	1	risk diff	Neale-B_UKBB_EUR_2017
rs11950562	rs11950562	chr5:131652529	chr5:132316836	A	C	rs11955347	chr5:131567924	chr5:132232231	G	A	1	0.81268	0.94072	Waist circumference in physically active indivdiuals	EFO_0004342	GIANT	28448500	Mixed	2017	-0.0209	0.0047	9.08e-06	-	140557	0	140557	58	IVNT	GIANT_Waist-Active_Mixed_2017
rs11950562	rs11950562	chr5:131652529	chr5:132316836	A	C	rs4594848	chr5:131586598	chr5:132250905	C	A	1	0.81646	0.94482	Treatment with oxytetracycline	EFO_0007056	Neale B	UKBB	European	2017	-0.0005876	0.0001325	9.167e-06	-	337159	990	336169	1	risk diff	Neale-B_UKBB_EUR_2017
rs11950562	rs11950562	chr5:131652529	chr5:132316836	A	C	rs10058074	chr5:131686146	chr5:132350453	G	A	1	0.97605	1	Waist circumference adjusted for smoking in females	EFO_0007789	GIANT	28443625	Mixed	2017	-0.0225	0.0051	9.196e-06	-	116403	0	116403	70	IVNT	GIANT_Waist-adjusted-Smoking-F_Mixed_2017
rs11950562	rs11950562	chr5:131652529	chr5:132316836	A	C	rs200838	chr5:131710399	chr5:132374707	C	A	1	0.97603	0.9959	Number of self-reported non-cancer illnesses	EFO_0009801	Neale B	UKBB	European	2017	0.008905	0.002008	9.202e-06	+	337159	0	337159	1	-	Neale-B_UKBB_EUR_2017
rs11950562	rs11950562	chr5:131652529	chr5:132316836	A	C	rs2089855	chr5:131573529	chr5:132237836	A	G	1	0.82002	0.94495	Treatment with oxytetracycline	EFO_0007056	Neale B	UKBB	European	2017	-0.0005882	0.0001326	9.236e-06	-	337159	990	336169	1	risk diff	Neale-B_UKBB_EUR_2017
rs11950562	rs11950562	chr5:131652529	chr5:132316836	A	C	rs7701414	chr5:131585958	chr5:132250265	A	G	1	0.82002	0.94495	Waist circumference in physically active indivdiuals	EFO_0004342	GIANT	28448500	European	2017	-0.0212	0.0048	9.26e-06	-	128628	0	128628	55	IVNT	GIANT_Waist-Active_EUR_2017
rs11950562	rs11950562	chr5:131652529	chr5:132316836	A	C	rs2089855	chr5:131573529	chr5:132237836	A	G	1	0.82002	0.94495	Waist circumference in female non-smokers	EFO_0004342	GIANT	28443625	Mixed	2017	-0.0249	0.0056	9.381e-06	-	96645	0	96645	70	IVNT	GIANT_Waist-Non-smokers-F_Mixed_2017
rs11950562	rs11950562	chr5:131652529	chr5:132316836	A	C	rs3844312	chr5:131582356	chr5:132246663	C	T	1	0.82381	0.94907	Waist circumference in physically active indivdiuals	EFO_0004342	GIANT	28448500	European	2017	-0.0212	0.0048	9.48e-06	-	128628	0	128628	55	IVNT	GIANT_Waist-Active_EUR_2017
rs11950562	rs11950562	chr5:131652529	chr5:132316836	A	C	rs4705849	chr5:131559199	chr5:132223506	T	A	1	0.84148	0.93796	Diastolic blood pressure	EFO_0006336	Neale B	UKBB	European	2017	0.01099	0.002481	9.52e-06	+	317756	0	317756	1	IVNT	Neale-B_UKBB_EUR_2017
rs11950562	rs11950562	chr5:131652529	chr5:132316836	A	C	rs112537099	chr5:131591725	chr5:132256032	C	G	1	0.82381	0.94907	Nasal polyp	EFO_1000391	Neale B	UKBB	European	2017	0.0007521	0.0001699	9.584e-06	+	337199	1637	335562	1	risk diff	Neale-B_UKBB_EUR_2017
rs11950562	rs11950562	chr5:131652529	chr5:132316836	A	C	rs7720230	chr5:131592405	chr5:132256712	T	G	1	0.82381	0.94907	Nasal polyp	EFO_1000391	Neale B	UKBB	European	2017	0.000752	0.0001699	9.611e-06	+	337199	1637	335562	1	risk diff	Neale-B_UKBB_EUR_2017
rs11950562	rs11950562	chr5:131652529	chr5:132316836	A	C	rs1050152	chr5:131676320	chr5:132340627	C	T	1	0.80126	1	Weight	EFO_0004338	Neale B	UKBB	European	2017	-0.009474	0.002141	9.679e-06	-	336227	0	336227	1	IVNT	Neale-B_UKBB_EUR_2017
rs11950562	rs11950562	chr5:131652529	chr5:132316836	A	C	rs13357280	chr5:131600187	chr5:132264494	A	G	1	0.84548	0.94978	Diastolic blood pressure	EFO_0006336	Neale B	UKBB	European	2017	0.01093	0.00247	9.693e-06	+	317756	0	317756	1	IVNT	Neale-B_UKBB_EUR_2017
rs11950562	rs11950562	chr5:131652529	chr5:132316836	A	C	rs6863213	chr5:131575932	chr5:132240239	C	T	1	0.82381	0.94907	Treatment with oxytetracycline	EFO_0007056	Neale B	UKBB	European	2017	-0.0005868	0.0001327	9.723e-06	-	337159	990	336169	1	risk diff	Neale-B_UKBB_EUR_2017
rs11950562	rs11950562	chr5:131652529	chr5:132316836	A	C	rs72793278	chr5:131561372	chr5:132225679	C	A	1	0.84148	0.93796	Diastolic blood pressure	EFO_0006336	Neale B	UKBB	European	2017	0.01097	0.002481	9.756e-06	+	317756	0	317756	1	IVNT	Neale-B_UKBB_EUR_2017
rs11950562	rs11950562	chr5:131652529	chr5:132316836	A	C	rs2631360	chr5:131707429	chr5:132371737	A	G	1	0.97603	0.9959	Number of self-reported non-cancer illnesses	EFO_0009801	Neale B	UKBB	European	2017	0.008879	0.002008	9.783e-06	+	337159	0	337159	1	-	Neale-B_UKBB_EUR_2017
rs11950562	rs11950562	chr5:131652529	chr5:132316836	A	C	rs10479000	chr5:131607402	chr5:132271709	T	C	1	0.84184	0.94967	Diastolic blood pressure	EFO_0006336	Neale B	UKBB	European	2017	0.01093	0.002471	9.798e-06	+	317756	0	317756	1	IVNT	Neale-B_UKBB_EUR_2017
rs11950562	rs11950562	chr5:131652529	chr5:132316836	A	C	rs4705926	chr5:131561758	chr5:132226065	C	T	1	0.84892	0.94209	Diastolic blood pressure	EFO_0006336	Neale B	UKBB	European	2017	0.01096	0.002481	9.913e-06	+	317756	0	317756	1	IVNT	Neale-B_UKBB_EUR_2017
rs11950562	rs11950562	chr5:131652529	chr5:132316836	A	C	rs10479000	chr5:131607402	chr5:132271709	T	C	1	0.84184	0.94967	Nasal polyp	EFO_1000391	Neale B	UKBB	European	2017	0.000751	0.00017	9.965e-06	+	337199	1637	335562	1	risk diff	Neale-B_UKBB_EUR_2017
rs11950562	rs11950562	chr5:131652529	chr5:132316836	A	C	rs17622208	chr5:131717050	chr5:132381358	G	A	1	0.99196	0.99597	Waist hip ratio in non-smokers	EFO_0004343	GIANT	28443625	Mixed	2017	-0.021	0.0047	1.01e-05	-	148630	0	148630	73	IVNT	GIANT_WHR-Non-smokers_Mixed_2017
rs11950562	rs11950562	chr5:131652529	chr5:132316836	A	C	rs56399423	chr5:131672657	chr5:132336964	T	C	1	0.80461	1	Treatment with bendroflumethiazide	EFO_0007056	Neale B	UKBB	European	2017	0.002506	0.0005682	1.032e-05	+	337159	19084	318075	1	risk diff	Neale-B_UKBB_EUR_2017
rs11950562	rs11950562	chr5:131652529	chr5:132316836	A	C	rs35260072	chr5:131630852	chr5:132295159	A	C	1	0.80461	1	Treatment with bendroflumethiazide	EFO_0007056	Neale B	UKBB	European	2017	0.00252	0.0005715	1.038e-05	+	337159	19084	318075	1	risk diff	Neale-B_UKBB_EUR_2017
rs11950562	rs11950562	chr5:131652529	chr5:132316836	A	C	rs17622208	chr5:131717050	chr5:132381358	G	A	1	0.99196	0.99597	Waist hip ratio in non-smokers	EFO_0004343	GIANT	28443625	European	2017	-0.0217	0.0049	1.05e-05	-	130367	0	130367	66	IVNT	GIANT_WHR-Non-smokers_EUR_2017
rs11950562	rs11950562	chr5:131652529	chr5:132316836	A	C	rs17622208	chr5:131717050	chr5:132381358	G	A	1	0.99196	0.99597	Fathers age at death	-	Neale B	UKBB	European	2017	-0.01239	0.002815	1.068e-05	-	248726	0	248726	1	IVNT	Neale-B_UKBB_EUR_2017
rs11950562	rs11950562	chr5:131652529	chr5:132316836	A	C	rs13357280	chr5:131600187	chr5:132264494	A	G	1	0.84548	0.94978	Nasal polyp	EFO_1000391	Neale B	UKBB	European	2017	0.000748	0.0001699	1.074e-05	+	337199	1637	335562	1	risk diff	Neale-B_UKBB_EUR_2017
rs11950562	rs11950562	chr5:131652529	chr5:132316836	A	C	rs112537099	chr5:131591725	chr5:132256032	C	G	1	0.82381	0.94907	Treatment with seretide 50 evohaler	EFO_0007056	Neale B	UKBB	European	2017	0.001159	0.0002635	1.09e-05	+	337159	3961	333198	1	risk diff	Neale-B_UKBB_EUR_2017
rs11950562	rs11950562	chr5:131652529	chr5:132316836	A	C	rs7720230	chr5:131592405	chr5:132256712	T	G	1	0.82381	0.94907	Treatment with seretide 50 evohaler	EFO_0007056	Neale B	UKBB	European	2017	0.001159	0.0002635	1.094e-05	+	337159	3961	333198	1	risk diff	Neale-B_UKBB_EUR_2017
rs11950562	rs11950562	chr5:131652529	chr5:132316836	A	C	rs4594848	chr5:131586598	chr5:132250905	C	A	1	0.81646	0.94482	Waist circumference adjusted for physical activity	EFO_0007789	GIANT	28448500	Mixed	2017	-0.0183	0.0042	1.1e-05	-	187988	0	187988	58	IVNT	GIANT_Waist-adjusted-PA_Mixed_2017
rs11950562	rs11950562	chr5:131652529	chr5:132316836	A	C	rs35260072	chr5:131630852	chr5:132295159	A	C	1	0.80461	1	Self-reported crohns disease	EFO_0000384	Neale B	UKBB	European	2017	-0.0006006	0.0001366	1.104e-05	-	337159	1032	336127	1	risk diff	Neale-B_UKBB_EUR_2017
rs11950562	rs11950562	chr5:131652529	chr5:132316836	A	C	rs10060615	chr5:131708877	chr5:132373185	T	C	1	0.97204	0.99592	Fathers age at death	-	Neale B	UKBB	European	2017	-0.01237	0.002816	1.12e-05	-	248726	0	248726	1	IVNT	Neale-B_UKBB_EUR_2017
rs11950562	rs11950562	chr5:131652529	chr5:132316836	A	C	rs1050152	chr5:131676320	chr5:132340627	C	T	1	0.80126	1	Treatment with bendroflumethiazide	EFO_0007056	Neale B	UKBB	European	2017	0.002495	0.0005682	1.126e-05	+	337159	19084	318075	1	risk diff	Neale-B_UKBB_EUR_2017
rs11950562	rs11950562	chr5:131652529	chr5:132316836	A	C	rs11955347	chr5:131567924	chr5:132232231	G	A	1	0.81268	0.94072	Waist hip ratio adjusted for smoking	EFO_0007788	GIANT	28443625	Mixed	2017	-0.018	0.0041	1.13e-05	-	188192	0	188192	73	IVNT	GIANT_WHR-adjusted-Smoking_Mixed_2017
rs11950562	rs11950562	chr5:131652529	chr5:132316836	A	C	rs7705189	chr5:131623358	chr5:132287665	A	G	1	0.8303	0.92606	Nasal polyp	EFO_1000391	Neale B	UKBB	European	2017	0.0007484	0.0001706	1.146e-05	+	337199	1637	335562	1	risk diff	Neale-B_UKBB_EUR_2017
rs11950562	rs11950562	chr5:131652529	chr5:132316836	A	C	rs7720230	chr5:131592405	chr5:132256712	T	G	1	0.82381	0.94907	Treatment with oxytetracycline	EFO_0007056	Neale B	UKBB	European	2017	-0.0005803	0.0001323	1.16e-05	-	337159	990	336169	1	risk diff	Neale-B_UKBB_EUR_2017
rs11950562	rs11950562	chr5:131652529	chr5:132316836	A	C	rs112537099	chr5:131591725	chr5:132256032	C	G	1	0.82381	0.94907	Treatment with oxytetracycline	EFO_0007056	Neale B	UKBB	European	2017	-0.0005801	0.0001323	1.166e-05	-	337159	990	336169	1	risk diff	Neale-B_UKBB_EUR_2017
rs11950562	rs11950562	chr5:131652529	chr5:132316836	A	C	rs2089855	chr5:131573529	chr5:132237836	A	G	1	0.82002	0.94495	Waist hip ratio adjusted for smoking	EFO_0007788	GIANT	28443625	European	2017	-0.0185	0.0042	1.18e-05	-	167499	0	167499	66	IVNT	GIANT_WHR-adjusted-Smoking_EUR_2017
rs11950562	rs11950562	chr5:131652529	chr5:132316836	A	C	rs56399423	chr5:131672657	chr5:132336964	T	C	1	0.80461	1	Self-reported crohns disease	EFO_0000384	Neale B	UKBB	European	2017	-0.000595	0.0001358	1.188e-05	-	337159	1032	336127	1	risk diff	Neale-B_UKBB_EUR_2017
rs11950562	rs11950562	chr5:131652529	chr5:132316836	A	C	rs7705189	chr5:131623358	chr5:132287665	A	G	1	0.8303	0.92606	Diastolic blood pressure	EFO_0006336	Neale B	UKBB	European	2017	0.01086	0.002479	1.195e-05	+	317756	0	317756	1	IVNT	Neale-B_UKBB_EUR_2017
rs11950562	rs11950562	chr5:131652529	chr5:132316836	A	C	rs7735891	chr5:131597005	chr5:132261312	C	T	1	0.84184	0.94967	Nasal polyp	EFO_1000391	Neale B	UKBB	European	2017	0.0007436	0.0001699	1.206e-05	+	337199	1637	335562	1	risk diff	Neale-B_UKBB_EUR_2017
rs11950562	rs11950562	chr5:131652529	chr5:132316836	A	C	rs11949055	chr5:131576737	chr5:132241044	T	C	1	0.82381	0.94907	Nasal polyp	EFO_1000391	Neale B	UKBB	European	2017	0.0007437	0.00017	1.223e-05	+	337199	1637	335562	1	risk diff	Neale-B_UKBB_EUR_2017
rs11950562	rs11950562	chr5:131652529	chr5:132316836	A	C	rs2089855	chr5:131573529	chr5:132237836	A	G	1	0.82002	0.94495	Nasal polyp	EFO_1000391	Neale B	UKBB	European	2017	0.0007446	0.0001703	1.233e-05	+	337199	1637	335562	1	risk diff	Neale-B_UKBB_EUR_2017
rs11950562	rs11950562	chr5:131652529	chr5:132316836	A	C	rs3844312	chr5:131582356	chr5:132246663	C	T	1	0.82381	0.94907	Waist circumference adjusted for smoking in females	EFO_0007789	GIANT	28443625	Mixed	2017	-0.022	0.005	1.26e-05	-	116403	0	116403	70	IVNT	GIANT_Waist-adjusted-Smoking-F_Mixed_2017
rs11950562	rs11950562	chr5:131652529	chr5:132316836	A	C	rs7701414	chr5:131585958	chr5:132250265	A	G	1	0.82002	0.94495	Waist circumference in physically active indivdiuals	EFO_0004342	GIANT	28448500	Mixed	2017	-0.0205	0.0047	1.26e-05	-	140557	0	140557	58	IVNT	GIANT_Waist-Active_Mixed_2017
rs11950562	rs11950562	chr5:131652529	chr5:132316836	A	C	rs7735891	chr5:131597005	chr5:132261312	C	T	1	0.84184	0.94967	Treatment with seretide 50 evohaler	EFO_0007056	Neale B	UKBB	European	2017	0.00115	0.0002635	1.284e-05	+	337159	3961	333198	1	risk diff	Neale-B_UKBB_EUR_2017
rs11950562	rs11950562	chr5:131652529	chr5:132316836	A	C	rs3844312	chr5:131582356	chr5:132246663	C	T	1	0.82381	0.94907	Nasal polyp	EFO_1000391	Neale B	UKBB	European	2017	0.0007416	0.00017	1.287e-05	+	337199	1637	335562	1	risk diff	Neale-B_UKBB_EUR_2017
rs11950562	rs11950562	chr5:131652529	chr5:132316836	A	C	rs4705938	chr5:131694077	chr5:132358384	T	C	1	0.99596	1	Waist circumference in female non-smokers	EFO_0004342	GIANT	28443625	Mixed	2017	-0.0245	0.0056	1.3e-05	-	96645	0	96645	70	IVNT	GIANT_Waist-Non-smokers-F_Mixed_2017
rs11950562	rs11950562	chr5:131652529	chr5:132316836	A	C	rs56399423	chr5:131672657	chr5:132336964	T	C	1	0.80461	1	Weight	EFO_0004338	Neale B	UKBB	European	2017	-0.009336	0.002141	1.301e-05	-	336227	0	336227	1	IVNT	Neale-B_UKBB_EUR_2017
rs11950562	rs11950562	chr5:131652529	chr5:132316836	A	C	rs10479000	chr5:131607402	chr5:132271709	T	C	1	0.84184	0.94967	Treatment with seretide 50 evohaler	EFO_0007056	Neale B	UKBB	European	2017	0.001149	0.0002636	1.302e-05	+	337159	3961	333198	1	risk diff	Neale-B_UKBB_EUR_2017
rs11950562	rs11950562	chr5:131652529	chr5:132316836	A	C	rs10058655	chr5:131570896	chr5:132235203	A	T	1	0.81268	0.94072	Treatment with oxytetracycline	EFO_0007056	Neale B	UKBB	European	2017	-0.0005787	0.0001328	1.305e-05	-	337159	990	336169	1	risk diff	Neale-B_UKBB_EUR_2017
rs11950562	rs11950562	chr5:131652529	chr5:132316836	A	C	rs35260072	chr5:131630852	chr5:132295159	A	C	1	0.80461	1	Self-reported hypertension	EFO_0000537	Neale B	UKBB	European	2017	0.004713	0.001081	1.31e-05	+	337159	87690	249469	1	risk diff	Neale-B_UKBB_EUR_2017
rs11950562	rs11950562	chr5:131652529	chr5:132316836	A	C	rs11955347	chr5:131567924	chr5:132232231	G	A	1	0.81268	0.94072	Treatment with oxytetracycline	EFO_0007056	Neale B	UKBB	European	2017	-0.000579	0.0001329	1.32e-05	-	337159	990	336169	1	risk diff	Neale-B_UKBB_EUR_2017
rs11950562	rs11950562	chr5:131652529	chr5:132316836	A	C	rs3844312	chr5:131582356	chr5:132246663	C	T	1	0.82381	0.94907	Waist hip ratio adjusted for smoking	EFO_0007788	GIANT	28443625	European	2017	-0.0184	0.0042	1.35e-05	-	167499	0	167499	66	IVNT	GIANT_WHR-adjusted-Smoking_EUR_2017
rs11950562	rs11950562	chr5:131652529	chr5:132316836	A	C	rs4594848	chr5:131586598	chr5:132250905	C	A	1	0.81646	0.94482	Waist circumference adjusted for smoking in females	EFO_0007789	GIANT	28443625	Mixed	2017	-0.0219	0.005	1.36e-05	-	116403	0	116403	70	IVNT	GIANT_Waist-adjusted-Smoking-F_Mixed_2017
rs11950562	rs11950562	chr5:131652529	chr5:132316836	A	C	rs4594848	chr5:131586598	chr5:132250905	C	A	1	0.81646	0.94482	Waist hip ratio adjusted for smoking	EFO_0007788	GIANT	28443625	European	2017	-0.0184	0.0042	1.37e-05	-	167499	0	167499	66	IVNT	GIANT_WHR-adjusted-Smoking_EUR_2017
rs11950562	rs11950562	chr5:131652529	chr5:132316836	A	C	rs72793283	chr5:131566941	chr5:132231248	G	A	1	0.81268	0.94072	Treatment with oxytetracycline	EFO_0007056	Neale B	UKBB	European	2017	-0.000578	0.0001329	1.373e-05	-	337159	990	336169	1	risk diff	Neale-B_UKBB_EUR_2017
rs11950562	rs11950562	chr5:131652529	chr5:132316836	A	C	rs13357280	chr5:131600187	chr5:132264494	A	G	1	0.84548	0.94978	Treatment with seretide 50 evohaler	EFO_0007056	Neale B	UKBB	European	2017	0.001146	0.0002635	1.375e-05	+	337159	3961	333198	1	risk diff	Neale-B_UKBB_EUR_2017
rs11950562	rs11950562	chr5:131652529	chr5:132316836	A	C	rs6863213	chr5:131575932	chr5:132240239	C	T	1	0.82381	0.94907	Nasal polyp	EFO_1000391	Neale B	UKBB	European	2017	0.0007403	0.0001703	1.384e-05	+	337199	1637	335562	1	risk diff	Neale-B_UKBB_EUR_2017
rs11950562	rs11950562	chr5:131652529	chr5:132316836	A	C	rs7705189	chr5:131623358	chr5:132287665	A	G	1	0.8303	0.92606	Treatment with seretide 50 evohaler	EFO_0007056	Neale B	UKBB	European	2017	0.00115	0.0002646	1.389e-05	+	337159	3961	333198	1	risk diff	Neale-B_UKBB_EUR_2017
rs11950562	rs11950562	chr5:131652529	chr5:132316836	A	C	rs113823725	chr5:131563501	chr5:132227808	C	G	1	0.81268	0.94072	Treatment with oxytetracycline	EFO_0007056	Neale B	UKBB	European	2017	-0.0005765	0.0001329	1.447e-05	-	337159	990	336169	1	risk diff	Neale-B_UKBB_EUR_2017
rs11950562	rs11950562	chr5:131652529	chr5:132316836	A	C	rs10058074	chr5:131686146	chr5:132350453	G	A	1	0.97605	1	Fathers age at death	-	Neale B	UKBB	European	2017	-0.01221	0.002816	1.459e-05	-	248726	0	248726	1	IVNT	Neale-B_UKBB_EUR_2017
rs11950562	rs11950562	chr5:131652529	chr5:132316836	A	C	rs4705938	chr5:131694077	chr5:132358384	T	C	1	0.99596	1	Fathers age at death	-	Neale B	UKBB	European	2017	-0.0122	0.002816	1.468e-05	-	248726	0	248726	1	IVNT	Neale-B_UKBB_EUR_2017
rs11950562	rs11950562	chr5:131652529	chr5:132316836	A	C	rs4594848	chr5:131586598	chr5:132250905	C	A	1	0.81646	0.94482	Nasal polyp	EFO_1000391	Neale B	UKBB	European	2017	0.000737	0.0001701	1.471e-05	+	337199	1637	335562	1	risk diff	Neale-B_UKBB_EUR_2017
rs11950562	rs11950562	chr5:131652529	chr5:132316836	A	C	rs4705938	chr5:131694077	chr5:132358384	T	C	1	0.99596	1	Waist hip ratio in non-smokers	EFO_0004343	GIANT	28443625	Mixed	2017	-0.0206	0.0048	1.49e-05	-	148630	0	148630	73	IVNT	GIANT_WHR-Non-smokers_Mixed_2017
rs11950562	rs11950562	chr5:131652529	chr5:132316836	A	C	rs72795121	chr5:131638324	chr5:132302631	T	A	1	0.97605	1	Fathers age at death	-	Neale B	UKBB	European	2017	-0.01224	0.002829	1.52e-05	-	248726	0	248726	1	IVNT	Neale-B_UKBB_EUR_2017
rs11950562	rs11950562	chr5:131652529	chr5:132316836	A	C	rs7701414	chr5:131585958	chr5:132250265	A	G	1	0.82002	0.94495	Waist hip ratio adjusted for smoking	EFO_0007788	GIANT	28443625	European	2017	-0.0183	0.0042	1.53e-05	-	167499	0	167499	66	IVNT	GIANT_WHR-adjusted-Smoking_EUR_2017
rs11950562	rs11950562	chr5:131652529	chr5:132316836	A	C	rs10058655	chr5:131570896	chr5:132235203	A	T	1	0.81268	0.94072	Waist hip ratio adjusted for smoking	EFO_0007788	GIANT	28443625	European	2017	-0.0188	0.0043	1.53e-05	-	167499	0	167499	66	IVNT	GIANT_WHR-adjusted-Smoking_EUR_2017
rs11950562	rs11950562	chr5:131652529	chr5:132316836	A	C	rs4705926	chr5:131561758	chr5:132226065	C	T	1	0.84892	0.94209	Treatment with oxytetracycline	EFO_0007056	Neale B	UKBB	European	2017	-0.0005747	0.0001329	1.534e-05	-	337159	990	336169	1	risk diff	Neale-B_UKBB_EUR_2017
rs11950562	rs11950562	chr5:131652529	chr5:132316836	A	C	rs10058074	chr5:131686146	chr5:132350453	G	A	1	0.97605	1	Waist hip ratio in non-smokers	EFO_0004343	GIANT	28443625	European	2017	-0.0213	0.0049	1.54e-05	-	130367	0	130367	66	IVNT	GIANT_WHR-Non-smokers_EUR_2017
rs11950562	rs11950562	chr5:131652529	chr5:132316836	A	C	rs72793278	chr5:131561372	chr5:132225679	C	A	1	0.84148	0.93796	Treatment with oxytetracycline	EFO_0007056	Neale B	UKBB	European	2017	-0.0005745	0.0001329	1.545e-05	-	337159	990	336169	1	risk diff	Neale-B_UKBB_EUR_2017
rs11950562	rs11950562	chr5:131652529	chr5:132316836	A	C	rs7701414	chr5:131585958	chr5:132250265	A	G	1	0.82002	0.94495	Nasal polyp	EFO_1000391	Neale B	UKBB	European	2017	0.0007344	0.00017	1.557e-05	+	337199	1637	335562	1	risk diff	Neale-B_UKBB_EUR_2017
rs11950562	rs11950562	chr5:131652529	chr5:132316836	A	C	rs10060615	chr5:131708877	chr5:132373185	T	C	1	0.97204	0.99592	Number of self-reported non-cancer illnesses	EFO_0009801	Neale B	UKBB	European	2017	0.00867	0.002008	1.583e-05	+	337159	0	337159	1	-	Neale-B_UKBB_EUR_2017
rs11950562	rs11950562	chr5:131652529	chr5:132316836	A	C	rs4705849	chr5:131559199	chr5:132223506	T	A	1	0.84148	0.93796	Treatment with oxytetracycline	EFO_0007056	Neale B	UKBB	European	2017	-0.0005736	0.0001329	1.6e-05	-	337159	990	336169	1	risk diff	Neale-B_UKBB_EUR_2017
rs11950562	rs11950562	chr5:131652529	chr5:132316836	A	C	rs4705938	chr5:131694077	chr5:132358384	T	C	1	0.99596	1	Number of self-reported non-cancer illnesses	EFO_0009801	Neale B	UKBB	European	2017	0.008663	0.002008	1.604e-05	+	337159	0	337159	1	-	Neale-B_UKBB_EUR_2017
rs11950562	rs11950562	chr5:131652529	chr5:132316836	A	C	rs1050152	chr5:131676320	chr5:132340627	C	T	1	0.80126	1	Self-reported hypertension	EFO_0000537	Neale B	UKBB	European	2017	0.004638	0.001075	1.606e-05	+	337159	87690	249469	1	risk diff	Neale-B_UKBB_EUR_2017
rs11950562	rs11950562	chr5:131652529	chr5:132316836	A	C	rs11950562	chr5:131652529	chr5:132316836	A	C	0	1	1	Fathers age at death	-	Neale B	UKBB	European	2017	-0.01215	0.002817	1.615e-05	-	248726	0	248726	1	IVNT	Neale-B_UKBB_EUR_2017
rs11950562	rs11950562	chr5:131652529	chr5:132316836	A	C	rs111547866	chr5:131564501	chr5:132228808	C	T	1	0.80206	0.9403	Nasal polyp	EFO_1000391	Neale B	UKBB	European	2017	0.0007361	0.0001707	1.618e-05	+	337199	1637	335562	1	risk diff	Neale-B_UKBB_EUR_2017
rs11950562	rs11950562	chr5:131652529	chr5:132316836	A	C	rs11950562	chr5:131652529	chr5:132316836	A	C	0	1	1	Number of self-reported non-cancer illnesses	EFO_0009801	Neale B	UKBB	European	2017	0.008662	0.002009	1.621e-05	+	337159	0	337159	1	-	Neale-B_UKBB_EUR_2017
rs11950562	rs11950562	chr5:131652529	chr5:132316836	A	C	rs56399423	chr5:131672657	chr5:132336964	T	C	1	0.80461	1	Nasal polyp	EFO_1000391	Neale B	UKBB	European	2017	0.0007364	0.0001708	1.628e-05	+	337199	1637	335562	1	risk diff	Neale-B_UKBB_EUR_2017
rs11950562	rs11950562	chr5:131652529	chr5:132316836	A	C	rs112688207	chr5:131564636	chr5:132228943	C	T	1	0.80206	0.9403	Nasal polyp	EFO_1000391	Neale B	UKBB	European	2017	0.0007353	0.0001707	1.651e-05	+	337199	1637	335562	1	risk diff	Neale-B_UKBB_EUR_2017
rs11950562	rs11950562	chr5:131652529	chr5:132316836	A	C	rs56399423	chr5:131672657	chr5:132336964	T	C	1	0.80461	1	Self-reported hypertension	EFO_0000537	Neale B	UKBB	European	2017	0.00463	0.001075	1.663e-05	+	337159	87690	249469	1	risk diff	Neale-B_UKBB_EUR_2017
rs11950562	rs11950562	chr5:131652529	chr5:132316836	A	C	rs4705928	chr5:131578637	chr5:132242944	C	T	1	0.82381	0.94907	Nasal polyp	EFO_1000391	Neale B	UKBB	European	2017	0.0007321	0.00017	1.668e-05	+	337199	1637	335562	1	risk diff	Neale-B_UKBB_EUR_2017
rs11950562	rs11950562	chr5:131652529	chr5:132316836	A	C	rs1050152	chr5:131676320	chr5:132340627	C	T	1	0.80126	1	Nasal polyp	EFO_1000391	Neale B	UKBB	European	2017	0.0007338	0.0001708	1.743e-05	+	337199	1637	335562	1	risk diff	Neale-B_UKBB_EUR_2017
rs11950562	rs11950562	chr5:131652529	chr5:132316836	A	C	rs2631360	chr5:131707429	chr5:132371737	A	G	1	0.97603	0.9959	Forced expiratory volume in 1-second	EFO_0004314	Neale B	UKBB	European	2017	-0.008936	0.002082	1.768e-05	-	307638	0	307638	1	IVNT	Neale-B_UKBB_EUR_2017
rs11950562	rs11950562	chr5:131652529	chr5:132316836	A	C	rs2631367	chr5:131705458	chr5:132369766	G	C	1	0.97998	0.9959	Number of self-reported non-cancer illnesses	EFO_0009801	Neale B	UKBB	European	2017	0.008618	0.002008	1.777e-05	+	337159	0	337159	1	-	Neale-B_UKBB_EUR_2017
rs11950562	rs11950562	chr5:131652529	chr5:132316836	A	C	rs113823725	chr5:131563501	chr5:132227808	C	G	1	0.81268	0.94072	Nasal polyp	EFO_1000391	Neale B	UKBB	European	2017	0.000732	0.0001707	1.798e-05	+	337199	1637	335562	1	risk diff	Neale-B_UKBB_EUR_2017
rs11950562	rs11950562	chr5:131652529	chr5:132316836	A	C	rs72793280	chr5:131562900	chr5:132227207	C	T	1	0.80914	0.94058	Nasal polyp	EFO_1000391	Neale B	UKBB	European	2017	0.0007317	0.0001707	1.821e-05	+	337199	1637	335562	1	risk diff	Neale-B_UKBB_EUR_2017
rs11950562	rs11950562	chr5:131652529	chr5:132316836	A	C	rs200838	chr5:131710399	chr5:132374707	C	A	1	0.97603	0.9959	Forced expiratory volume in 1-second	EFO_0004314	Neale B	UKBB	European	2017	-0.008919	0.002082	1.831e-05	-	307638	0	307638	1	IVNT	Neale-B_UKBB_EUR_2017
rs11950562	rs11950562	chr5:131652529	chr5:132316836	A	C	rs10479000	chr5:131607402	chr5:132271709	T	C	1	0.84184	0.94967	Doctor diagnosed asthma	EFO_0000270	Neale B	UKBB	European	2017	0.007006	0.001635	1.837e-05	+	83529	10589	72940	1	risk diff	Neale-B_UKBB_EUR_2017
rs11950562	rs11950562	chr5:131652529	chr5:132316836	A	C	rs56399423	chr5:131672657	chr5:132336964	T	C	1	0.80461	1	Treatment with oxytetracycline	EFO_0007056	Neale B	UKBB	European	2017	-0.0005692	0.0001331	1.887e-05	-	337159	990	336169	1	risk diff	Neale-B_UKBB_EUR_2017
rs11950562	rs11950562	chr5:131652529	chr5:132316836	A	C	rs10058074	chr5:131686146	chr5:132350453	G	A	1	0.97605	1	Waist hip ratio in non-smokers	EFO_0004343	GIANT	28443625	Mixed	2017	-0.0204	0.0048	1.92e-05	-	148630	0	148630	73	IVNT	GIANT_WHR-Non-smokers_Mixed_2017
rs11950562	rs11950562	chr5:131652529	chr5:132316836	A	C	rs35260072	chr5:131630852	chr5:132295159	A	C	1	0.80461	1	Weight	EFO_0004338	Neale B	UKBB	European	2017	-0.009203	0.002154	1.929e-05	-	336227	0	336227	1	IVNT	Neale-B_UKBB_EUR_2017
rs11950562	rs11950562	chr5:131652529	chr5:132316836	A	C	rs1050152	chr5:131676320	chr5:132340627	C	T	1	0.80126	1	Fathers age at death	-	Neale B	UKBB	European	2017	-0.01211	0.002837	1.962e-05	-	248726	0	248726	1	IVNT	Neale-B_UKBB_EUR_2017
rs11950562	rs11950562	chr5:131652529	chr5:132316836	A	C	rs11955347	chr5:131567924	chr5:132232231	G	A	1	0.81268	0.94072	Nasal polyp	EFO_1000391	Neale B	UKBB	European	2017	0.0007279	0.0001706	1.996e-05	+	337199	1637	335562	1	risk diff	Neale-B_UKBB_EUR_2017
rs11950562	rs11950562	chr5:131652529	chr5:132316836	A	C	rs10058655	chr5:131570896	chr5:132235203	A	T	1	0.81268	0.94072	Nasal polyp	EFO_1000391	Neale B	UKBB	European	2017	0.0007271	0.0001705	1.998e-05	+	337199	1637	335562	1	risk diff	Neale-B_UKBB_EUR_2017
rs11950562	rs11950562	chr5:131652529	chr5:132316836	A	C	rs3844312	chr5:131582356	chr5:132246663	C	T	1	0.82381	0.94907	Waist circumference in female non-smokers	EFO_0004342	GIANT	28443625	Mixed	2017	-0.024	0.0056	2e-05	-	96645	0	96645	70	IVNT	GIANT_Waist-Non-smokers-F_Mixed_2017
rs11950562	rs11950562	chr5:131652529	chr5:132316836	A	C	rs72793283	chr5:131566941	chr5:132231248	G	A	1	0.81268	0.94072	Nasal polyp	EFO_1000391	Neale B	UKBB	European	2017	0.0007273	0.0001707	2.031e-05	+	337199	1637	335562	1	risk diff	Neale-B_UKBB_EUR_2017
rs11950562	rs11950562	chr5:131652529	chr5:132316836	A	C	rs4705938	chr5:131694077	chr5:132358384	T	C	1	0.99596	1	Waist hip ratio in non-smokers	EFO_0004343	GIANT	28443625	European	2017	-0.021	0.0049	2.04e-05	-	130367	0	130367	66	IVNT	GIANT_WHR-Non-smokers_EUR_2017
rs11950562	rs11950562	chr5:131652529	chr5:132316836	A	C	rs72793280	chr5:131562900	chr5:132227207	C	T	1	0.80914	0.94058	Treatment with oxytetracycline	EFO_0007056	Neale B	UKBB	European	2017	-0.0005659	0.000133	2.082e-05	-	337159	990	336169	1	risk diff	Neale-B_UKBB_EUR_2017
rs11950562	rs11950562	chr5:131652529	chr5:132316836	A	C	rs11950562	chr5:131652529	chr5:132316836	A	C	0	1	1	Blood eosinophil count	EFO_0004842	Gudbjartsson DF	19198610	Mixed	2009	NA	NA	2.1e-05	NA	9392	-	-	-	-	GRASP
rs11950562	rs11950562	chr5:131652529	chr5:132316836	A	C	rs1050152	chr5:131676320	chr5:132340627	C	T	1	0.80126	1	Treatment with oxytetracycline	EFO_0007056	Neale B	UKBB	European	2017	-0.0005652	0.000133	2.155e-05	-	337159	990	336169	1	risk diff	Neale-B_UKBB_EUR_2017
rs11950562	rs11950562	chr5:131652529	chr5:132316836	A	C	rs11950562	chr5:131652529	chr5:132316836	A	C	0	1	1	Waist circumference adjusted for physical activity	EFO_0007789	GIANT	28448500	European	2017	-0.0183	0.0043	2.19e-05	-	168035	0	168035	55	IVNT	GIANT_Waist-adjusted-PA_EUR_2017
rs11950562	rs11950562	chr5:131652529	chr5:132316836	A	C	rs3844312	chr5:131582356	chr5:132246663	C	T	1	0.82381	0.94907	Waist circumference in physically active indivdiuals	EFO_0004342	GIANT	28448500	Mixed	2017	-0.02	0.0047	2.19e-05	-	140557	0	140557	58	IVNT	GIANT_Waist-Active_Mixed_2017
rs11950562	rs11950562	chr5:131652529	chr5:132316836	A	C	rs11242109	chr5:131677047	chr5:132341354	G	T	1	0.97998	0.99594	Number of self-reported non-cancer illnesses	EFO_0009801	Neale B	UKBB	European	2017	0.008517	0.002008	2.218e-05	+	337159	0	337159	1	-	Neale-B_UKBB_EUR_2017
rs11950562	rs11950562	chr5:131652529	chr5:132316836	A	C	rs17622208	chr5:131717050	chr5:132381358	G	A	1	0.99196	0.99597	Waist circumference in female non-smokers	EFO_0004342	GIANT	28443625	Mixed	2017	-0.0238	0.0056	2.26e-05	-	96645	0	96645	70	IVNT	GIANT_Waist-Non-smokers-F_Mixed_2017
rs11950562	rs11950562	chr5:131652529	chr5:132316836	A	C	rs200838	chr5:131710399	chr5:132374707	C	A	1	0.97603	0.9959	Nasal polyp	EFO_1000391	Neale B	UKBB	European	2017	0.0007176	0.0001694	2.282e-05	+	337199	1637	335562	1	risk diff	Neale-B_UKBB_EUR_2017
rs11950562	rs11950562	chr5:131652529	chr5:132316836	A	C	rs72793278	chr5:131561372	chr5:132225679	C	A	1	0.84148	0.93796	Self-reported nasal polyps	EFO_1000391	Neale B	UKBB	European	2017	0.0006896	0.0001628	2.286e-05	+	337159	1489	335670	1	risk diff	Neale-B_UKBB_EUR_2017
rs11950562	rs11950562	chr5:131652529	chr5:132316836	A	C	rs2631360	chr5:131707429	chr5:132371737	A	G	1	0.97603	0.9959	Nasal polyp	EFO_1000391	Neale B	UKBB	European	2017	0.0007175	0.0001694	2.29e-05	+	337199	1637	335562	1	risk diff	Neale-B_UKBB_EUR_2017
rs11950562	rs11950562	chr5:131652529	chr5:132316836	A	C	rs4594848	chr5:131586598	chr5:132250905	C	A	1	0.81646	0.94482	Waist circumference in female non-smokers	EFO_0004342	GIANT	28443625	Mixed	2017	-0.0238	0.0056	2.3e-05	-	96645	0	96645	70	IVNT	GIANT_Waist-Non-smokers-F_Mixed_2017
rs11950562	rs11950562	chr5:131652529	chr5:132316836	A	C	rs7705189	chr5:131623358	chr5:132287665	A	G	1	0.8303	0.92606	Height in males	EFO_0004339	GIANT	23754948	European	2013	-0.026	0.0063	2.31e-05	-	60587	0	60587	46	Z-score	GIANT_Height-M_EUR_2013
rs11950562	rs11950562	chr5:131652529	chr5:132316836	A	C	rs4705849	chr5:131559199	chr5:132223506	T	A	1	0.84148	0.93796	Self-reported nasal polyps	EFO_1000391	Neale B	UKBB	European	2017	0.0006888	0.0001629	2.344e-05	+	337159	1489	335670	1	risk diff	Neale-B_UKBB_EUR_2017
rs11950562	rs11950562	chr5:131652529	chr5:132316836	A	C	rs17622208	chr5:131717050	chr5:132381358	G	A	1	0.99196	0.99597	Arachidonic acid 20:4n6	EFO_0005110	CHARGE	24823311	European	2014	-0.127	0.0301	2.377e-05	-	8631	0	8631	5	%	CHARGE_Arachidonic-acid_EUR_2014
rs11950562	rs11950562	chr5:131652529	chr5:132316836	A	C	rs11950562	chr5:131652529	chr5:132316836	A	C	0	1	1	Waist hip ratio in non-smokers	EFO_0004343	GIANT	28443625	European	2017	-0.0231	0.0055	2.38e-05	-	130367	0	130367	66	IVNT	GIANT_WHR-Non-smokers_EUR_2017
rs11950562	rs11950562	chr5:131652529	chr5:132316836	A	C	rs4705849	chr5:131559199	chr5:132223506	T	A	1	0.84148	0.93796	Nasal polyp	EFO_1000391	Neale B	UKBB	European	2017	0.0007211	0.0001707	2.396e-05	+	337199	1637	335562	1	risk diff	Neale-B_UKBB_EUR_2017
rs11950562	rs11950562	chr5:131652529	chr5:132316836	A	C	rs35260072	chr5:131630852	chr5:132295159	A	C	1	0.80461	1	Fathers age at death	-	Neale B	UKBB	European	2017	-0.01205	0.002853	2.419e-05	-	248726	0	248726	1	IVNT	Neale-B_UKBB_EUR_2017
rs11950562	rs11950562	chr5:131652529	chr5:132316836	A	C	rs4705938	chr5:131694077	chr5:132358384	T	C	1	0.99596	1	Arachidonic acid 20:4n6	EFO_0005110	CHARGE	24823311	European	2014	-0.1266	0.03	2.426e-05	-	8631	0	8631	5	%	CHARGE_Arachidonic-acid_EUR_2014
rs11950562	rs11950562	chr5:131652529	chr5:132316836	A	C	rs17622208	chr5:131717050	chr5:132381358	G	A	1	0.99196	0.99597	Nasal polyp	EFO_1000391	Neale B	UKBB	European	2017	0.0007152	0.0001694	2.427e-05	+	337199	1637	335562	1	risk diff	Neale-B_UKBB_EUR_2017
rs11950562	rs11950562	chr5:131652529	chr5:132316836	A	C	rs4705926	chr5:131561758	chr5:132226065	C	T	1	0.84892	0.94209	Nasal polyp	EFO_1000391	Neale B	UKBB	European	2017	0.00072	0.0001707	2.454e-05	+	337199	1637	335562	1	risk diff	Neale-B_UKBB_EUR_2017
rs11950562	rs11950562	chr5:131652529	chr5:132316836	A	C	rs72793278	chr5:131561372	chr5:132225679	C	A	1	0.84148	0.93796	Nasal polyp	EFO_1000391	Neale B	UKBB	European	2017	0.0007198	0.0001707	2.467e-05	+	337199	1637	335562	1	risk diff	Neale-B_UKBB_EUR_2017
rs11950562	rs11950562	chr5:131652529	chr5:132316836	A	C	rs4705938	chr5:131694077	chr5:132358384	T	C	1	0.99596	1	Waist circumference in physically active indivdiuals	EFO_0004342	GIANT	28448500	Mixed	2017	-0.0199	0.0047	2.47e-05	-	140557	0	140557	58	IVNT	GIANT_Waist-Active_Mixed_2017
rs11950562	rs11950562	chr5:131652529	chr5:132316836	A	C	rs4705926	chr5:131561758	chr5:132226065	C	T	1	0.84892	0.94209	Self-reported nasal polyps	EFO_1000391	Neale B	UKBB	European	2017	0.0006866	0.0001628	2.481e-05	+	337159	1489	335670	1	risk diff	Neale-B_UKBB_EUR_2017
rs11950562	rs11950562	chr5:131652529	chr5:132316836	A	C	rs56399423	chr5:131672657	chr5:132336964	T	C	1	0.80461	1	Fathers age at death	-	Neale B	UKBB	European	2017	-0.01195	0.002837	2.534e-05	-	248726	0	248726	1	IVNT	Neale-B_UKBB_EUR_2017
rs11950562	rs11950562	chr5:131652529	chr5:132316836	A	C	rs1050152	chr5:131676320	chr5:132340627	C	T	1	0.80126	1	Waist circumference in physically active indivdiuals	EFO_0004342	GIANT	28448500	European	2017	-0.0196	0.0047	2.56e-05	-	128628	0	128628	55	IVNT	GIANT_Waist-Active_EUR_2017
rs11950562	rs11950562	chr5:131652529	chr5:132316836	A	C	rs7705189	chr5:131623358	chr5:132287665	A	G	1	0.8303	0.92606	Waist circumference in physically active indivdiuals	EFO_0004342	GIANT	28448500	European	2017	-0.0205	0.0049	2.57e-05	-	128628	0	128628	55	IVNT	GIANT_Waist-Active_EUR_2017
rs11950562	rs11950562	chr5:131652529	chr5:132316836	A	C	rs7701414	chr5:131585958	chr5:132250265	A	G	1	0.82002	0.94495	Waist hip ratio adjusted for smoking	EFO_0007788	GIANT	28443625	Mixed	2017	-0.0172	0.0041	2.58e-05	-	188192	0	188192	73	IVNT	GIANT_WHR-adjusted-Smoking_Mixed_2017
rs11950562	rs11950562	chr5:131652529	chr5:132316836	A	C	rs13357280	chr5:131600187	chr5:132264494	A	G	1	0.84548	0.94978	Doctor diagnosed asthma	EFO_0000270	Neale B	UKBB	European	2017	0.006876	0.001635	2.599e-05	+	83529	10589	72940	1	risk diff	Neale-B_UKBB_EUR_2017
rs11950562	rs11950562	chr5:131652529	chr5:132316836	A	C	rs11950562	chr5:131652529	chr5:132316836	A	C	0	1	1	Waist circumference in female non-smokers	EFO_0004342	GIANT	28443625	Mixed	2017	-0.0275	0.0066	2.63e-05	-	96645	0	96645	70	IVNT	GIANT_Waist-Non-smokers-F_Mixed_2017
rs11950562	rs11950562	chr5:131652529	chr5:132316836	A	C	rs10058074	chr5:131686146	chr5:132350453	G	A	1	0.97605	1	Arachidonic acid 20:4n6	EFO_0005110	CHARGE	24823311	European	2014	-0.126	0.03	2.699e-05	-	8631	0	8631	5	%	CHARGE_Arachidonic-acid_EUR_2014
rs11950562	rs11950562	chr5:131652529	chr5:132316836	A	C	rs4594848	chr5:131586598	chr5:132250905	C	A	1	0.81646	0.94482	Waist hip ratio adjusted for smoking	EFO_0007788	GIANT	28443625	Mixed	2017	-0.0172	0.0041	2.73e-05	-	188192	0	188192	73	IVNT	GIANT_WHR-adjusted-Smoking_Mixed_2017
rs11950562	rs11950562	chr5:131652529	chr5:132316836	A	C	rs1050152	chr5:131676320	chr5:132340627	C	T	1	0.80126	1	Diastolic blood pressure	EFO_0006336	BPExome	27618447	Mixed	2016	NA	NA	2.73e-05	NA	192763	0	192763	51	INVT	BPExome_DBP_Mixed_2016
rs11950562	rs11950562	chr5:131652529	chr5:132316836	A	C	rs3844312	chr5:131582356	chr5:132246663	C	T	1	0.82381	0.94907	Waist hip ratio adjusted for smoking	EFO_0007788	GIANT	28443625	Mixed	2017	-0.0172	0.0041	2.76e-05	-	188192	0	188192	73	IVNT	GIANT_WHR-adjusted-Smoking_Mixed_2017
rs11950562	rs11950562	chr5:131652529	chr5:132316836	A	C	rs10058074	chr5:131686146	chr5:132350453	G	A	1	0.97605	1	Waist circumference in physically active indivdiuals	EFO_0004342	GIANT	28448500	European	2017	-0.02	0.0048	2.77e-05	-	128628	0	128628	55	IVNT	GIANT_Waist-Active_EUR_2017
rs11950562	rs11950562	chr5:131652529	chr5:132316836	A	C	rs2631367	chr5:131705458	chr5:132369766	G	C	1	0.97998	0.9959	Self-reported eczema or dermatitis	EFO_0000274	Neale B	UKBB	European	2017	0.001622	0.0003872	2.789e-05	+	337159	8718	328441	1	risk diff	Neale-B_UKBB_EUR_2017
rs11950562	rs11950562	chr5:131652529	chr5:132316836	A	C	rs10058074	chr5:131686146	chr5:132350453	G	A	1	0.97605	1	Waist circumference in female non-smokers	EFO_0004342	GIANT	28443625	Mixed	2017	-0.0236	0.0056	2.79e-05	-	96645	0	96645	70	IVNT	GIANT_Waist-Non-smokers-F_Mixed_2017
rs11950562	rs11950562	chr5:131652529	chr5:132316836	A	C	rs200838	chr5:131710399	chr5:132374707	C	A	1	0.97603	0.9959	Self-reported eczema or dermatitis	EFO_0000274	Neale B	UKBB	European	2017	0.001621	0.0003871	2.805e-05	+	337159	8718	328441	1	risk diff	Neale-B_UKBB_EUR_2017
rs11950562	rs11950562	chr5:131652529	chr5:132316836	A	C	rs7735891	chr5:131597005	chr5:132261312	C	T	1	0.84184	0.94967	Doctor diagnosed asthma	EFO_0000270	Neale B	UKBB	European	2017	0.006846	0.001635	2.809e-05	+	83529	10589	72940	1	risk diff	Neale-B_UKBB_EUR_2017
rs11950562	rs11950562	chr5:131652529	chr5:132316836	A	C	rs4705849	chr5:131559199	chr5:132223506	T	A	1	0.84148	0.93796	Time spent using computer	-	Neale B	UKBB	European	2017	0.009079	0.002168	2.809e-05	+	261987	0	261987	1	-	Neale-B_UKBB_EUR_2017
rs11950562	rs11950562	chr5:131652529	chr5:132316836	A	C	rs10058074	chr5:131686146	chr5:132350453	G	A	1	0.97605	1	Waist hip ratio adjusted for smoking	EFO_0007788	GIANT	28443625	European	2017	-0.0173	0.0041	2.86e-05	-	167499	0	167499	66	IVNT	GIANT_WHR-adjusted-Smoking_EUR_2017
rs11950562	rs11950562	chr5:131652529	chr5:132316836	A	C	rs10058655	chr5:131570896	chr5:132235203	A	T	1	0.81268	0.94072	Waist hip ratio adjusted for smoking	EFO_0007788	GIANT	28443625	Mixed	2017	-0.0175	0.0042	2.88e-05	-	188192	0	188192	73	IVNT	GIANT_WHR-adjusted-Smoking_Mixed_2017
rs11950562	rs11950562	chr5:131652529	chr5:132316836	A	C	rs72793278	chr5:131561372	chr5:132225679	C	A	1	0.84148	0.93796	Time spent using computer	-	Neale B	UKBB	European	2017	0.009062	0.002167	2.9e-05	+	261987	0	261987	1	-	Neale-B_UKBB_EUR_2017
rs11950562	rs11950562	chr5:131652529	chr5:132316836	A	C	rs4705926	chr5:131561758	chr5:132226065	C	T	1	0.84892	0.94209	Time spent using computer	-	Neale B	UKBB	European	2017	0.009059	0.002167	2.916e-05	+	261987	0	261987	1	-	Neale-B_UKBB_EUR_2017
rs11950562	rs11950562	chr5:131652529	chr5:132316836	A	C	rs2631360	chr5:131707429	chr5:132371737	A	G	1	0.97603	0.9959	Self-reported eczema or dermatitis	EFO_0000274	Neale B	UKBB	European	2017	0.001617	0.0003871	2.958e-05	+	337159	8718	328441	1	risk diff	Neale-B_UKBB_EUR_2017
rs11950562	rs11950562	chr5:131652529	chr5:132316836	A	C	rs35260072	chr5:131630852	chr5:132295159	A	C	1	0.80461	1	Treatment with oxytetracycline	EFO_0007056	Neale B	UKBB	European	2017	-0.0005585	0.0001338	3e-05	-	337159	990	336169	1	risk diff	Neale-B_UKBB_EUR_2017
rs11950562	rs11950562	chr5:131652529	chr5:132316836	A	C	rs111547866	chr5:131564501	chr5:132228808	C	T	1	0.80206	0.9403	Time spent using computer	-	Neale B	UKBB	European	2017	0.009036	0.002168	3.074e-05	+	261987	0	261987	1	-	Neale-B_UKBB_EUR_2017
rs11950562	rs11950562	chr5:131652529	chr5:132316836	A	C	rs112688207	chr5:131564636	chr5:132228943	C	T	1	0.80206	0.9403	Time spent using computer	-	Neale B	UKBB	European	2017	0.009026	0.002168	3.132e-05	+	261987	0	261987	1	-	Neale-B_UKBB_EUR_2017
rs11950562	rs11950562	chr5:131652529	chr5:132316836	A	C	rs111547866	chr5:131564501	chr5:132228808	C	T	1	0.80206	0.9403	Treatment with oxytetracycline	EFO_0007056	Neale B	UKBB	European	2017	-0.0005534	0.0001329	3.149e-05	-	337159	990	336169	1	risk diff	Neale-B_UKBB_EUR_2017
rs11950562	rs11950562	chr5:131652529	chr5:132316836	A	C	rs72795121	chr5:131638324	chr5:132302631	T	A	1	0.97605	1	Nasal polyp	EFO_1000391	Neale B	UKBB	European	2017	0.0007086	0.0001703	3.167e-05	+	337199	1637	335562	1	risk diff	Neale-B_UKBB_EUR_2017
rs11950562	rs11950562	chr5:131652529	chr5:132316836	A	C	rs10060615	chr5:131708877	chr5:132373185	T	C	1	0.97204	0.99592	Nasal polyp	EFO_1000391	Neale B	UKBB	European	2017	0.0007052	0.0001695	3.172e-05	+	337199	1637	335562	1	risk diff	Neale-B_UKBB_EUR_2017
rs11950562	rs11950562	chr5:131652529	chr5:132316836	A	C	rs112688207	chr5:131564636	chr5:132228943	C	T	1	0.80206	0.9403	Treatment with oxytetracycline	EFO_0007056	Neale B	UKBB	European	2017	-0.0005531	0.0001329	3.173e-05	-	337159	990	336169	1	risk diff	Neale-B_UKBB_EUR_2017
rs11950562	rs11950562	chr5:131652529	chr5:132316836	A	C	rs72793280	chr5:131562900	chr5:132227207	C	T	1	0.80914	0.94058	Self-reported nasal polyps	EFO_1000391	Neale B	UKBB	European	2017	0.0006777	0.0001629	3.179e-05	+	337159	1489	335670	1	risk diff	Neale-B_UKBB_EUR_2017
rs11950562	rs11950562	chr5:131652529	chr5:132316836	A	C	rs10058074	chr5:131686146	chr5:132350453	G	A	1	0.97605	1	Number of self-reported non-cancer illnesses	EFO_0009801	Neale B	UKBB	European	2017	0.00835	0.002008	3.216e-05	+	337159	0	337159	1	-	Neale-B_UKBB_EUR_2017
rs11950562	rs11950562	chr5:131652529	chr5:132316836	A	C	rs17622208	chr5:131717050	chr5:132381358	G	A	1	0.99196	0.99597	Waist hip ratio adjusted for smoking	EFO_0007788	GIANT	28443625	European	2017	-0.0172	0.0041	3.48e-05	-	167499	0	167499	66	IVNT	GIANT_WHR-adjusted-Smoking_EUR_2017
rs11950562	rs11950562	chr5:131652529	chr5:132316836	A	C	rs4705938	chr5:131694077	chr5:132358384	T	C	1	0.99596	1	Waist circumference in physically active indivdiuals	EFO_0004342	GIANT	28448500	European	2017	-0.0198	0.0048	3.54e-05	-	128628	0	128628	55	IVNT	GIANT_Waist-Active_EUR_2017
rs11950562	rs11950562	chr5:131652529	chr5:132316836	A	C	rs72793280	chr5:131562900	chr5:132227207	C	T	1	0.80914	0.94058	Time spent using computer	-	Neale B	UKBB	European	2017	0.008966	0.002168	3.547e-05	+	261987	0	261987	1	-	Neale-B_UKBB_EUR_2017
rs11950562	rs11950562	chr5:131652529	chr5:132316836	A	C	rs17622208	chr5:131717050	chr5:132381358	G	A	1	0.99196	0.99597	Lymphocyte percentage of white cells	EFO_0004586	Astle W	27863252	European	2016	-0.01469	0.003554	3.55e-05	-	173480	0	173480	2	IVNT	Astle-W_Blood-Cell-Traits_EUR_2016
rs11950562	rs11950562	chr5:131652529	chr5:132316836	A	C	rs1050152	chr5:131676320	chr5:132340627	C	T	1	0.80126	1	Waist circumference in female non-smokers	EFO_0004342	GIANT	28443625	Mixed	2017	-0.0256	0.0062	3.62e-05	-	96645	0	96645	70	IVNT	GIANT_Waist-Non-smokers-F_Mixed_2017
rs11950562	rs11950562	chr5:131652529	chr5:132316836	A	C	rs7705189	chr5:131623358	chr5:132287665	A	G	1	0.8303	0.92606	Arachidonic acid 20:4n6	EFO_0005110	CHARGE	24823311	European	2014	-0.1274	0.0308	3.63e-05	-	8631	0	8631	5	%	CHARGE_Arachidonic-acid_EUR_2014
rs11950562	rs11950562	chr5:131652529	chr5:132316836	A	C	rs17622208	chr5:131717050	chr5:132381358	G	A	1	0.99196	0.99597	Diastolic blood pressure	EFO_0006336	Neale B	UKBB	European	2017	0.01016	0.002463	3.699e-05	+	317756	0	317756	1	IVNT	Neale-B_UKBB_EUR_2017
rs11950562	rs11950562	chr5:131652529	chr5:132316836	A	C	rs17622208	chr5:131717050	chr5:132381358	G	A	1	0.99196	0.99597	Waist circumference in physically active indivdiuals	EFO_0004342	GIANT	28448500	European	2017	-0.0197	0.0048	3.76e-05	-	128628	0	128628	55	IVNT	GIANT_Waist-Active_EUR_2017
rs11950562	rs11950562	chr5:131652529	chr5:132316836	A	C	rs72793283	chr5:131566941	chr5:132231248	G	A	1	0.81268	0.94072	Time spent using computer	-	Neale B	UKBB	European	2017	0.008928	0.002168	3.81e-05	+	261987	0	261987	1	-	Neale-B_UKBB_EUR_2017
rs11950562	rs11950562	chr5:131652529	chr5:132316836	A	C	rs11242109	chr5:131677047	chr5:132341354	G	T	1	0.97998	0.99594	Self-reported eczema or dermatitis	EFO_0000274	Neale B	UKBB	European	2017	0.001593	0.0003871	3.86e-05	+	337159	8718	328441	1	risk diff	Neale-B_UKBB_EUR_2017
rs11950562	rs11950562	chr5:131652529	chr5:132316836	A	C	rs11950562	chr5:131652529	chr5:132316836	A	C	0	1	1	Neuroblastoma	EFO_0000621	COG	21124317	European	2011	NA	NA	3.88e-05	NA	4881	1627	3254	1	log OR	COG_Neuroblastoma_EUR_2011
rs11950562	rs11950562	chr5:131652529	chr5:132316836	A	C	rs11950562	chr5:131652529	chr5:132316836	A	C	0	1	1	Neuroblastoma brain cancer	EFO_0000621	COG	21124317	European	2011	NA	NA	3.88e-05	NA	4881	-	-	-	-	GRASP
rs11950562	rs11950562	chr5:131652529	chr5:132316836	A	C	rs11950562	chr5:131652529	chr5:132316836	A	C	0	1	1	Neuroblastoma	EFO_0000621	Capasso	23222812	European	2013	NA	NA	3.88e-05	NA	-	-	-	-	-	dbGaP
rs11950562	rs11950562	chr5:131652529	chr5:132316836	A	C	rs7705189	chr5:131623358	chr5:132287665	A	G	1	0.8303	0.92606	Waist circumference adjusted for smoking in females	EFO_0007789	GIANT	28443625	Mixed	2017	-0.0215	0.0052	3.94e-05	-	116403	0	116403	70	IVNT	GIANT_Waist-adjusted-Smoking-F_Mixed_2017
rs11950562	rs11950562	chr5:131652529	chr5:132316836	A	C	rs113823725	chr5:131563501	chr5:132227808	C	G	1	0.81268	0.94072	Self-reported nasal polyps	EFO_1000391	Neale B	UKBB	European	2017	0.0006694	0.0001629	3.957e-05	+	337159	1489	335670	1	risk diff	Neale-B_UKBB_EUR_2017
rs11950562	rs11950562	chr5:131652529	chr5:132316836	A	C	rs17622208	chr5:131717050	chr5:132381358	G	A	1	0.99196	0.99597	Waist circumference in physically active indivdiuals	EFO_0004342	GIANT	28448500	Mixed	2017	-0.0194	0.0047	3.99e-05	-	140557	0	140557	58	IVNT	GIANT_Waist-Active_Mixed_2017
rs11950562	rs11950562	chr5:131652529	chr5:132316836	A	C	rs7735891	chr5:131597005	chr5:132261312	C	T	1	0.84184	0.94967	Time spent using computer	-	Neale B	UKBB	European	2017	0.008863	0.002158	4.003e-05	+	261987	0	261987	1	-	Neale-B_UKBB_EUR_2017
rs11950562	rs11950562	chr5:131652529	chr5:132316836	A	C	rs2631367	chr5:131705458	chr5:132369766	G	C	1	0.97998	0.9959	Nasal polyp	EFO_1000391	Neale B	UKBB	European	2017	0.0006961	0.0001695	4.006e-05	+	337199	1637	335562	1	risk diff	Neale-B_UKBB_EUR_2017
rs11950562	rs11950562	chr5:131652529	chr5:132316836	A	C	rs113823725	chr5:131563501	chr5:132227808	C	G	1	0.81268	0.94072	Time spent using computer	-	Neale B	UKBB	European	2017	0.008899	0.002168	4.042e-05	+	261987	0	261987	1	-	Neale-B_UKBB_EUR_2017
rs11950562	rs11950562	chr5:131652529	chr5:132316836	A	C	rs72793283	chr5:131566941	chr5:132231248	G	A	1	0.81268	0.94072	Maternal effects on offspring birthweight	EFO_0004344	EGGC	29309628	European	2018	-0.0265	0.0065	4.1e-05	-	86379	0	86379	25	Z-score	EGGC_MBW_EUR_2018
rs11950562	rs11950562	chr5:131652529	chr5:132316836	A	C	rs11242109	chr5:131677047	chr5:132341354	G	T	1	0.97998	0.99594	Nasal polyp	EFO_1000391	Neale B	UKBB	European	2017	0.0006949	0.0001694	4.113e-05	+	337199	1637	335562	1	risk diff	Neale-B_UKBB_EUR_2017
rs11950562	rs11950562	chr5:131652529	chr5:132316836	A	C	rs7705189	chr5:131623358	chr5:132287665	A	G	1	0.8303	0.92606	Time spent using computer	-	Neale B	UKBB	European	2017	0.008883	0.002166	4.118e-05	+	261987	0	261987	1	-	Neale-B_UKBB_EUR_2017
rs11950562	rs11950562	chr5:131652529	chr5:132316836	A	C	rs56399423	chr5:131672657	chr5:132336964	T	C	1	0.80461	1	Plateletcrit	EFO_0004586	Astle W	27863252	European	2016	0.01507	0.003678	4.188e-05	+	173480	0	173480	2	IVNT	Astle-W_Blood-Cell-Traits_EUR_2016
rs11950562	rs11950562	chr5:131652529	chr5:132316836	A	C	rs4705938	chr5:131694077	chr5:132358384	T	C	1	0.99596	1	Lymphocyte percentage of white cells	EFO_0004586	Astle W	27863252	European	2016	-0.01456	0.003554	4.195e-05	-	173480	0	173480	2	IVNT	Astle-W_Blood-Cell-Traits_EUR_2016
rs11950562	rs11950562	chr5:131652529	chr5:132316836	A	C	rs13357280	chr5:131600187	chr5:132264494	A	G	1	0.84548	0.94978	Maternal effects on offspring birthweight	EFO_0004344	EGGC	29309628	European	2018	-0.0262	0.0064	4.2e-05	-	86379	0	86379	25	Z-score	EGGC_MBW_EUR_2018
rs11950562	rs11950562	chr5:131652529	chr5:132316836	A	C	rs11950562	chr5:131652529	chr5:132316836	A	C	0	1	1	Waist circumference adjusted for physical activity	EFO_0007789	GIANT	28448500	Mixed	2017	-0.017	0.0042	4.23e-05	-	187988	0	187988	58	IVNT	GIANT_Waist-adjusted-PA_Mixed_2017
rs11950562	rs11950562	chr5:131652529	chr5:132316836	A	C	rs11955347	chr5:131567924	chr5:132232231	G	A	1	0.81268	0.94072	Time spent using computer	-	Neale B	UKBB	European	2017	0.008869	0.002167	4.271e-05	+	261987	0	261987	1	-	Neale-B_UKBB_EUR_2017
rs11950562	rs11950562	chr5:131652529	chr5:132316836	A	C	rs112537099	chr5:131591725	chr5:132256032	C	G	1	0.82381	0.94907	Maternal effects on offspring birthweight	EFO_0004344	EGGC	29309628	European	2018	-0.0262	0.0064	4.3e-05	-	86379	0	86379	25	Z-score	EGGC_MBW_EUR_2018
rs11950562	rs11950562	chr5:131652529	chr5:132316836	A	C	rs7720230	chr5:131592405	chr5:132256712	T	G	1	0.82381	0.94907	Maternal effects on offspring birthweight	EFO_0004344	EGGC	29309628	European	2018	-0.0262	0.0064	4.3e-05	-	86379	0	86379	25	Z-score	EGGC_MBW_EUR_2018
rs11950562	rs11950562	chr5:131652529	chr5:132316836	A	C	rs11950562	chr5:131652529	chr5:132316836	A	C	0	1	1	Lymphocyte percentage of white cells	EFO_0004586	Astle W	27863252	European	2016	-0.01455	0.003558	4.305e-05	-	173480	0	173480	2	IVNT	Astle-W_Blood-Cell-Traits_EUR_2016
rs11950562	rs11950562	chr5:131652529	chr5:132316836	A	C	rs35260072	chr5:131630852	chr5:132295159	A	C	1	0.80461	1	Time spent using computer	-	Neale B	UKBB	European	2017	0.008923	0.002182	4.311e-05	+	261987	0	261987	1	-	Neale-B_UKBB_EUR_2017
rs11950562	rs11950562	chr5:131652529	chr5:132316836	A	C	rs10479000	chr5:131607402	chr5:132271709	T	C	1	0.84184	0.94967	Maternal effects on offspring birthweight	EFO_0004344	EGGC	29309628	European	2018	-0.0262	0.0064	4.4e-05	-	86379	0	86379	25	Z-score	EGGC_MBW_EUR_2018
rs11950562	rs11950562	chr5:131652529	chr5:132316836	A	C	rs72795121	chr5:131638324	chr5:132302631	T	A	1	0.97605	1	Number of self-reported non-cancer illnesses	EFO_0009801	Neale B	UKBB	European	2017	0.008242	0.002018	4.416e-05	+	337159	0	337159	1	-	Neale-B_UKBB_EUR_2017
rs11950562	rs11950562	chr5:131652529	chr5:132316836	A	C	rs11955347	chr5:131567924	chr5:132232231	G	A	1	0.81268	0.94072	Self-reported nasal polyps	EFO_1000391	Neale B	UKBB	European	2017	0.0006648	0.0001628	4.445e-05	+	337159	1489	335670	1	risk diff	Neale-B_UKBB_EUR_2017
rs11950562	rs11950562	chr5:131652529	chr5:132316836	A	C	rs2631360	chr5:131707429	chr5:132371737	A	G	1	0.97603	0.9959	Lymphocyte percentage of white cells	EFO_0004586	Astle W	27863252	European	2016	-0.01449	0.003555	4.599e-05	-	173480	0	173480	2	IVNT	Astle-W_Blood-Cell-Traits_EUR_2016
rs11950562	rs11950562	chr5:131652529	chr5:132316836	A	C	rs7735891	chr5:131597005	chr5:132261312	C	T	1	0.84184	0.94967	Maternal effects on offspring birthweight	EFO_0004344	EGGC	29309628	European	2018	-0.0261	0.0064	4.7e-05	-	86379	0	86379	25	Z-score	EGGC_MBW_EUR_2018
rs11950562	rs11950562	chr5:131652529	chr5:132316836	A	C	rs72793283	chr5:131566941	chr5:132231248	G	A	1	0.81268	0.94072	Self-reported nasal polyps	EFO_1000391	Neale B	UKBB	European	2017	0.0006628	0.0001628	4.703e-05	+	337159	1489	335670	1	risk diff	Neale-B_UKBB_EUR_2017
rs11950562	rs11950562	chr5:131652529	chr5:132316836	A	C	rs200838	chr5:131710399	chr5:132374707	C	A	1	0.97603	0.9959	Diastolic blood pressure	EFO_0006336	Neale B	UKBB	European	2017	0.01002	0.002463	4.709e-05	+	317756	0	317756	1	IVNT	Neale-B_UKBB_EUR_2017
rs11950562	rs11950562	chr5:131652529	chr5:132316836	A	C	rs13357280	chr5:131600187	chr5:132264494	A	G	1	0.84548	0.94978	Time spent using computer	-	Neale B	UKBB	European	2017	0.008779	0.002158	4.747e-05	+	261987	0	261987	1	-	Neale-B_UKBB_EUR_2017
rs11950562	rs11950562	chr5:131652529	chr5:132316836	A	C	rs2631360	chr5:131707429	chr5:132371737	A	G	1	0.97603	0.9959	Diastolic blood pressure	EFO_0006336	Neale B	UKBB	European	2017	0.01002	0.002463	4.768e-05	+	317756	0	317756	1	IVNT	Neale-B_UKBB_EUR_2017
rs11950562	rs11950562	chr5:131652529	chr5:132316836	A	C	rs200838	chr5:131710399	chr5:132374707	C	A	1	0.97603	0.9959	Lymphocyte percentage of white cells	EFO_0004586	Astle W	27863252	European	2016	-0.01445	0.003555	4.804e-05	-	173480	0	173480	2	IVNT	Astle-W_Blood-Cell-Traits_EUR_2016
rs11950562	rs11950562	chr5:131652529	chr5:132316836	A	C	rs56083751	chr5:131664638	chr5:132328945	T	A	1	0.99596	1	Lymphocyte percentage of white cells	EFO_0004586	Astle W	27863252	European	2016	-0.01445	0.003556	4.82e-05	-	173480	0	173480	2	IVNT	Astle-W_Blood-Cell-Traits_EUR_2016
rs11950562	rs11950562	chr5:131652529	chr5:132316836	A	C	rs11242109	chr5:131677047	chr5:132341354	G	T	1	0.97998	0.99594	Forced expiratory volume in 1-second	EFO_0004314	Neale B	UKBB	European	2017	-0.008454	0.002082	4.889e-05	-	307638	0	307638	1	IVNT	Neale-B_UKBB_EUR_2017
rs11950562	rs11950562	chr5:131652529	chr5:132316836	A	C	rs2631360	chr5:131707429	chr5:132371737	A	G	1	0.97603	0.9959	Forced expiratory volume in 1-second, best measure	EFO_0004314	Neale B	UKBB	European	2017	-0.009286	0.002287	4.897e-05	-	255492	0	255492	1	IVNT	Neale-B_UKBB_EUR_2017
rs11950562	rs11950562	chr5:131652529	chr5:132316836	A	C	rs112688207	chr5:131564636	chr5:132228943	C	T	1	0.80206	0.9403	Maternal effects on offspring birthweight	EFO_0004344	EGGC	29309628	European	2018	-0.0262	0.0065	4.9e-05	-	86379	0	86379	25	Z-score	EGGC_MBW_EUR_2018
rs11950562	rs11950562	chr5:131652529	chr5:132316836	A	C	rs111547866	chr5:131564501	chr5:132228808	C	T	1	0.80206	0.9403	Self-reported nasal polyps	EFO_1000391	Neale B	UKBB	European	2017	0.0006613	0.0001629	4.912e-05	+	337159	1489	335670	1	risk diff	Neale-B_UKBB_EUR_2017
rs11950562	rs11950562	chr5:131652529	chr5:132316836	A	C	rs112688207	chr5:131564636	chr5:132228943	C	T	1	0.80206	0.9403	Self-reported nasal polyps	EFO_1000391	Neale B	UKBB	European	2017	0.0006609	0.0001629	4.95e-05	+	337159	1489	335670	1	risk diff	Neale-B_UKBB_EUR_2017
rs11950562	rs11950562	chr5:131652529	chr5:132316836	A	C	rs2631367	chr5:131705458	chr5:132369766	G	C	1	0.97998	0.9959	Lymphocyte percentage of white cells	EFO_0004586	Astle W	27863252	European	2016	-0.01444	0.00356	4.967e-05	-	173480	0	173480	2	IVNT	Astle-W_Blood-Cell-Traits_EUR_2016
rs11950562	rs11950562	chr5:131652529	chr5:132316836	A	C	rs56399423	chr5:131672657	chr5:132336964	T	C	1	0.80461	1	Treatment with seretide 50 evohaler	EFO_0007056	Neale B	UKBB	European	2017	0.001074	0.000265	5.016e-05	+	337159	3961	333198	1	risk diff	Neale-B_UKBB_EUR_2017
rs11950562	rs11950562	chr5:131652529	chr5:132316836	A	C	rs200838	chr5:131710399	chr5:132374707	C	A	1	0.97603	0.9959	Forced expiratory volume in 1-second, best measure	EFO_0004314	Neale B	UKBB	European	2017	-0.009271	0.002287	5.029e-05	-	255492	0	255492	1	IVNT	Neale-B_UKBB_EUR_2017
rs11950562	rs11950562	chr5:131652529	chr5:132316836	A	C	rs10479000	chr5:131607402	chr5:132271709	T	C	1	0.84184	0.94967	Time spent using computer	-	Neale B	UKBB	European	2017	0.008743	0.002159	5.12e-05	+	261987	0	261987	1	-	Neale-B_UKBB_EUR_2017
rs11950562	rs11950562	chr5:131652529	chr5:132316836	A	C	rs10075801	chr5:131677642	chr5:132341949	A	G	1	0.98	1	Lymphocyte percentage of white cells	EFO_0004586	Astle W	27863252	European	2016	-0.01458	0.003601	5.146e-05	-	173480	0	173480	2	IVNT	Astle-W_Blood-Cell-Traits_EUR_2016
rs11950562	rs11950562	chr5:131652529	chr5:132316836	A	C	rs17622208	chr5:131717050	chr5:132381358	G	A	1	0.99196	0.99597	Waist hip ratio adjusted for smoking	EFO_0007788	GIANT	28443625	Mixed	2017	-0.0162	0.004	5.17e-05	-	188192	0	188192	73	IVNT	GIANT_WHR-adjusted-Smoking_Mixed_2017
rs11950562	rs11950562	chr5:131652529	chr5:132316836	A	C	rs200838	chr5:131710399	chr5:132374707	C	A	1	0.97603	0.9959	Fathers age at death	-	Neale B	UKBB	European	2017	-0.01139	0.002815	5.193e-05	-	248726	0	248726	1	IVNT	Neale-B_UKBB_EUR_2017
rs11950562	rs11950562	chr5:131652529	chr5:132316836	A	C	rs6863213	chr5:131575932	chr5:132240239	C	T	1	0.82381	0.94907	Time spent using computer	-	Neale B	UKBB	European	2017	0.008748	0.002163	5.255e-05	+	261987	0	261987	1	-	Neale-B_UKBB_EUR_2017
rs11950562	rs11950562	chr5:131652529	chr5:132316836	A	C	rs112537099	chr5:131591725	chr5:132256032	C	G	1	0.82381	0.94907	Doctor diagnosed asthma	EFO_0000270	Neale B	UKBB	European	2017	0.006611	0.001635	5.26e-05	+	83529	10589	72940	1	risk diff	Neale-B_UKBB_EUR_2017
rs11950562	rs11950562	chr5:131652529	chr5:132316836	A	C	rs2631360	chr5:131707429	chr5:132371737	A	G	1	0.97603	0.9959	Fathers age at death	-	Neale B	UKBB	European	2017	-0.01138	0.002815	5.277e-05	-	248726	0	248726	1	IVNT	Neale-B_UKBB_EUR_2017
rs11950562	rs11950562	chr5:131652529	chr5:132316836	A	C	rs2631367	chr5:131705458	chr5:132369766	G	C	1	0.97998	0.9959	Forced expiratory volume in 1-second	EFO_0004314	Neale B	UKBB	European	2017	-0.008413	0.002082	5.339e-05	-	307638	0	307638	1	IVNT	Neale-B_UKBB_EUR_2017
rs11950562	rs11950562	chr5:131652529	chr5:132316836	A	C	rs4705938	chr5:131694077	chr5:132358384	T	C	1	0.99596	1	Nasal polyp	EFO_1000391	Neale B	UKBB	European	2017	0.0006847	0.0001695	5.346e-05	+	337199	1637	335562	1	risk diff	Neale-B_UKBB_EUR_2017
rs11950562	rs11950562	chr5:131652529	chr5:132316836	A	C	rs10058655	chr5:131570896	chr5:132235203	A	T	1	0.81268	0.94072	Time spent using computer	-	Neale B	UKBB	European	2017	0.008746	0.002165	5.352e-05	+	261987	0	261987	1	-	Neale-B_UKBB_EUR_2017
rs11950562	rs11950562	chr5:131652529	chr5:132316836	A	C	rs112838960	chr5:131709032	chr5:132373340	TAATA	T	1	0.97603	0.9959	Lymphocyte percentage of white cells	EFO_0004586	Astle W	27863252	European	2016	-0.01438	0.003559	5.359e-05	-	173480	0	173480	2	IVNT	Astle-W_Blood-Cell-Traits_EUR_2016
rs11950562	rs11950562	chr5:131652529	chr5:132316836	A	C	rs7720230	chr5:131592405	chr5:132256712	T	G	1	0.82381	0.94907	Doctor diagnosed asthma	EFO_0000270	Neale B	UKBB	European	2017	0.006603	0.001635	5.361e-05	+	83529	10589	72940	1	risk diff	Neale-B_UKBB_EUR_2017
rs11950562	rs11950562	chr5:131652529	chr5:132316836	A	C	rs11949055	chr5:131576737	chr5:132241044	T	C	1	0.82381	0.94907	Maternal effects on offspring birthweight	EFO_0004344	EGGC	29309628	European	2018	-0.0259	0.0064	5.4e-05	-	86379	0	86379	25	Z-score	EGGC_MBW_EUR_2018
rs11950562	rs11950562	chr5:131652529	chr5:132316836	A	C	rs11950562	chr5:131652529	chr5:132316836	A	C	0	1	1	Nasal polyp	EFO_1000391	Neale B	UKBB	European	2017	0.0006845	0.0001695	5.406e-05	+	337199	1637	335562	1	risk diff	Neale-B_UKBB_EUR_2017
rs11950562	rs11950562	chr5:131652529	chr5:132316836	A	C	rs10058074	chr5:131686146	chr5:132350453	G	A	1	0.97605	1	Waist hip ratio adjusted for smoking	EFO_0007788	GIANT	28443625	Mixed	2017	-0.0162	0.004	5.43e-05	-	188192	0	188192	73	IVNT	GIANT_WHR-adjusted-Smoking_Mixed_2017
rs11950562	rs11950562	chr5:131652529	chr5:132316836	A	C	rs2089855	chr5:131573529	chr5:132237836	A	G	1	0.82002	0.94495	Arachidonic acid 20:4n6	EFO_0005110	CHARGE	24823311	European	2014	-0.121	0.03	5.478e-05	-	8631	0	8631	5	%	CHARGE_Arachidonic-acid_EUR_2014
rs11950562	rs11950562	chr5:131652529	chr5:132316836	A	C	rs10058074	chr5:131686146	chr5:132350453	G	A	1	0.97605	1	Nasal polyp	EFO_1000391	Neale B	UKBB	European	2017	0.0006836	0.0001695	5.505e-05	+	337199	1637	335562	1	risk diff	Neale-B_UKBB_EUR_2017
rs11950562	rs11950562	chr5:131652529	chr5:132316836	A	C	rs4705938	chr5:131694077	chr5:132358384	T	C	1	0.99596	1	Diastolic blood pressure	EFO_0006336	Neale B	UKBB	European	2017	0.009933	0.002463	5.525e-05	+	317756	0	317756	1	IVNT	Neale-B_UKBB_EUR_2017
rs11950562	rs11950562	chr5:131652529	chr5:132316836	A	C	rs13357280	chr5:131600187	chr5:132264494	A	G	1	0.84548	0.94978	Number of treatments or medications taken	EFO_0007056	Neale B	UKBB	European	2017	0.007882	0.001955	5.531e-05	+	337159	0	337159	1	-	Neale-B_UKBB_EUR_2017
rs11950562	rs11950562	chr5:131652529	chr5:132316836	A	C	rs1050152	chr5:131676320	chr5:132340627	C	T	1	0.80126	1	Plateletcrit	EFO_0004586	Astle W	27863252	European	2016	0.01482	0.003678	5.554e-05	+	173480	0	173480	2	IVNT	Astle-W_Blood-Cell-Traits_EUR_2016
rs11950562	rs11950562	chr5:131652529	chr5:132316836	A	C	rs4594848	chr5:131586598	chr5:132250905	C	A	1	0.81646	0.94482	Time spent using computer	-	Neale B	UKBB	European	2017	0.008696	0.00216	5.691e-05	+	261987	0	261987	1	-	Neale-B_UKBB_EUR_2017
rs11950562	rs11950562	chr5:131652529	chr5:132316836	A	C	rs10058655	chr5:131570896	chr5:132235203	A	T	1	0.81268	0.94072	Self-reported nasal polyps	EFO_1000391	Neale B	UKBB	European	2017	0.0006544	0.0001626	5.739e-05	+	337159	1489	335670	1	risk diff	Neale-B_UKBB_EUR_2017
rs11950562	rs11950562	chr5:131652529	chr5:132316836	A	C	rs10479000	chr5:131607402	chr5:132271709	T	C	1	0.84184	0.94967	Number of treatments or medications taken	EFO_0007056	Neale B	UKBB	European	2017	0.007867	0.001956	5.751e-05	+	337159	0	337159	1	-	Neale-B_UKBB_EUR_2017
rs11950562	rs11950562	chr5:131652529	chr5:132316836	A	C	rs7720230	chr5:131592405	chr5:132256712	T	G	1	0.82381	0.94907	Time spent using computer	-	Neale B	UKBB	European	2017	0.008678	0.002158	5.798e-05	+	261987	0	261987	1	-	Neale-B_UKBB_EUR_2017
rs11950562	rs11950562	chr5:131652529	chr5:132316836	A	C	rs1050152	chr5:131676320	chr5:132340627	C	T	1	0.80126	1	Treatment with seretide 50 evohaler	EFO_0007056	Neale B	UKBB	European	2017	0.001065	0.000265	5.827e-05	+	337159	3961	333198	1	risk diff	Neale-B_UKBB_EUR_2017
rs11950562	rs11950562	chr5:131652529	chr5:132316836	A	C	rs11950562	chr5:131652529	chr5:132316836	A	C	0	1	1	Waist hip ratio adjusted for smoking	EFO_0007788	GIANT	28443625	European	2017	-0.0182	0.0045	5.84e-05	-	167499	0	167499	66	IVNT	GIANT_WHR-adjusted-Smoking_EUR_2017
rs11950562	rs11950562	chr5:131652529	chr5:132316836	A	C	rs2089855	chr5:131573529	chr5:132237836	A	G	1	0.82002	0.94495	Time spent using computer	-	Neale B	UKBB	European	2017	0.00869	0.002163	5.881e-05	+	261987	0	261987	1	-	Neale-B_UKBB_EUR_2017
rs11950562	rs11950562	chr5:131652529	chr5:132316836	A	C	rs11950562	chr5:131652529	chr5:132316836	A	C	0	1	1	Diastolic blood pressure	EFO_0006336	Neale B	UKBB	European	2017	0.009895	0.002464	5.945e-05	+	317756	0	317756	1	IVNT	Neale-B_UKBB_EUR_2017
rs11950562	rs11950562	chr5:131652529	chr5:132316836	A	C	rs11950562	chr5:131652529	chr5:132316836	A	C	0	1	1	Arachidonic acid 20:4n6	EFO_0005110	CHARGE	24823311	European	2014	-0.1178	0.0293	5.955e-05	-	8631	0	8631	5	%	CHARGE_Arachidonic-acid_EUR_2014
rs11950562	rs11950562	chr5:131652529	chr5:132316836	A	C	rs4594848	chr5:131586598	chr5:132250905	C	A	1	0.81646	0.94482	Arachidonic acid 20:4n6	EFO_0005110	CHARGE	24823311	European	2014	-0.12	0.0299	5.958e-05	-	8631	0	8631	5	%	CHARGE_Arachidonic-acid_EUR_2014
rs11950562	rs11950562	chr5:131652529	chr5:132316836	A	C	rs111547866	chr5:131564501	chr5:132228808	C	T	1	0.80206	0.9403	Maternal effects on offspring birthweight	EFO_0004344	EGGC	29309628	European	2018	-0.0259	0.0065	6e-05	-	86379	0	86379	25	Z-score	EGGC_MBW_EUR_2018
rs11950562	rs11950562	chr5:131652529	chr5:132316836	A	C	rs112537099	chr5:131591725	chr5:132256032	C	G	1	0.82381	0.94907	Time spent using computer	-	Neale B	UKBB	European	2017	0.008659	0.002158	6.014e-05	+	261987	0	261987	1	-	Neale-B_UKBB_EUR_2017
rs11950562	rs11950562	chr5:131652529	chr5:132316836	A	C	rs2631367	chr5:131705458	chr5:132369766	G	C	1	0.97998	0.9959	Diastolic blood pressure	EFO_0006336	Neale B	UKBB	European	2017	0.009885	0.002464	6.017e-05	+	317756	0	317756	1	IVNT	Neale-B_UKBB_EUR_2017
rs11950562	rs11950562	chr5:131652529	chr5:132316836	A	C	rs1050152	chr5:131676320	chr5:132340627	C	T	1	0.80126	1	Waist circumference adjusted for smoking in females	EFO_0007789	GIANT	28443625	Mixed	2017	-0.0219	0.0055	6.07e-05	-	116403	0	116403	70	IVNT	GIANT_Waist-adjusted-Smoking-F_Mixed_2017
rs11950562	rs11950562	chr5:131652529	chr5:132316836	A	C	rs3844312	chr5:131582356	chr5:132246663	C	T	1	0.82381	0.94907	Time spent using computer	-	Neale B	UKBB	European	2017	0.008656	0.002159	6.091e-05	+	261987	0	261987	1	-	Neale-B_UKBB_EUR_2017
rs11950562	rs11950562	chr5:131652529	chr5:132316836	A	C	rs113823725	chr5:131563501	chr5:132227808	C	G	1	0.81268	0.94072	Maternal effects on offspring birthweight	EFO_0004344	EGGC	29309628	European	2018	-0.0259	0.0065	6.1e-05	-	86379	0	86379	25	Z-score	EGGC_MBW_EUR_2018
rs11950562	rs11950562	chr5:131652529	chr5:132316836	A	C	rs7701414	chr5:131585958	chr5:132250265	A	G	1	0.82002	0.94495	Time spent using computer	-	Neale B	UKBB	European	2017	0.008652	0.002159	6.139e-05	+	261987	0	261987	1	-	Neale-B_UKBB_EUR_2017
rs11950562	rs11950562	chr5:131652529	chr5:132316836	A	C	rs1050152	chr5:131676320	chr5:132340627	C	T	1	0.80126	1	Time spent using computer	-	Neale B	UKBB	European	2017	0.008677	0.002169	6.32e-05	+	261987	0	261987	1	-	Neale-B_UKBB_EUR_2017
rs11950562	rs11950562	chr5:131652529	chr5:132316836	A	C	rs11242109	chr5:131677047	chr5:132341354	G	T	1	0.97998	0.99594	Lymphocyte percentage of white cells	EFO_0004586	Astle W	27863252	European	2016	-0.01423	0.003557	6.331e-05	-	173480	0	173480	2	IVNT	Astle-W_Blood-Cell-Traits_EUR_2016
rs11950562	rs11950562	chr5:131652529	chr5:132316836	A	C	rs72793280	chr5:131562900	chr5:132227207	C	T	1	0.80914	0.94058	Maternal effects on offspring birthweight	EFO_0004344	EGGC	29309628	European	2018	-0.0258	0.0065	6.4e-05	-	86379	0	86379	25	Z-score	EGGC_MBW_EUR_2018
rs11950562	rs11950562	chr5:131652529	chr5:132316836	A	C	rs2631367	chr5:131705458	chr5:132369766	G	C	1	0.97998	0.9959	Fathers age at death	-	Neale B	UKBB	European	2017	-0.01125	0.002816	6.408e-05	-	248726	0	248726	1	IVNT	Neale-B_UKBB_EUR_2017
rs11950562	rs11950562	chr5:131652529	chr5:132316836	A	C	rs10058074	chr5:131686146	chr5:132350453	G	A	1	0.97605	1	Waist circumference in physically active indivdiuals	EFO_0004342	GIANT	28448500	Mixed	2017	-0.0189	0.0047	6.43e-05	-	140557	0	140557	58	IVNT	GIANT_Waist-Active_Mixed_2017
rs11950562	rs11950562	chr5:131652529	chr5:132316836	A	C	rs72795121	chr5:131638324	chr5:132302631	T	A	1	0.97605	1	Self-reported nasal polyps	EFO_1000391	Neale B	UKBB	European	2017	0.0006492	0.0001625	6.456e-05	+	337159	1489	335670	1	risk diff	Neale-B_UKBB_EUR_2017
rs11950562	rs11950562	chr5:131652529	chr5:132316836	A	C	rs6863213	chr5:131575932	chr5:132240239	C	T	1	0.82381	0.94907	Self-reported nasal polyps	EFO_1000391	Neale B	UKBB	European	2017	0.0006489	0.0001625	6.537e-05	+	337159	1489	335670	1	risk diff	Neale-B_UKBB_EUR_2017
rs11950562	rs11950562	chr5:131652529	chr5:132316836	A	C	rs11242109	chr5:131677047	chr5:132341354	G	T	1	0.97998	0.99594	Diastolic blood pressure	EFO_0006336	Neale B	UKBB	European	2017	0.009831	0.002463	6.576e-05	+	317756	0	317756	1	IVNT	Neale-B_UKBB_EUR_2017
rs11950562	rs11950562	chr5:131652529	chr5:132316836	A	C	rs7701414	chr5:131585958	chr5:132250265	A	G	1	0.82002	0.94495	Arachidonic acid 20:4n6	EFO_0005110	CHARGE	24823311	European	2014	-0.1192	0.0299	6.58e-05	-	8631	0	8631	5	%	CHARGE_Arachidonic-acid_EUR_2014
rs11950562	rs11950562	chr5:131652529	chr5:132316836	A	C	rs3844312	chr5:131582356	chr5:132246663	C	T	1	0.82381	0.94907	Arachidonic acid 20:4n6	EFO_0005110	CHARGE	24823311	European	2014	-0.1191	0.0299	6.587e-05	-	8631	0	8631	5	%	CHARGE_Arachidonic-acid_EUR_2014
rs11950562	rs11950562	chr5:131652529	chr5:132316836	A	C	rs4705928	chr5:131578637	chr5:132242944	C	T	1	0.82381	0.94907	Self-reported nasal polyps	EFO_1000391	Neale B	UKBB	European	2017	0.0006472	0.0001622	6.636e-05	+	337159	1489	335670	1	risk diff	Neale-B_UKBB_EUR_2017
rs11950562	rs11950562	chr5:131652529	chr5:132316836	A	C	rs17622208	chr5:131717050	chr5:132381358	G	A	1	0.99196	0.99597	Self-reported eczema or dermatitis	EFO_0000274	Neale B	UKBB	European	2017	0.001544	0.000387	6.645e-05	+	337159	8718	328441	1	risk diff	Neale-B_UKBB_EUR_2017
rs11950562	rs11950562	chr5:131652529	chr5:132316836	A	C	rs17622208	chr5:131717050	chr5:132381358	G	A	1	0.99196	0.99597	Self-reported nasal polyps	EFO_1000391	Neale B	UKBB	European	2017	0.0006448	0.0001617	6.648e-05	+	337159	1489	335670	1	risk diff	Neale-B_UKBB_EUR_2017
rs11950562	rs11950562	chr5:131652529	chr5:132316836	A	C	rs1050152	chr5:131676320	chr5:132340627	C	T	1	0.80126	1	Lymphocyte count	EFO_0004586	Astle W	27863252	European	2016	0.01444	0.00362	6.663e-05	+	173480	0	173480	2	IVNT	Astle-W_Blood-Cell-Traits_EUR_2016
rs11950562	rs11950562	chr5:131652529	chr5:132316836	A	C	rs10060615	chr5:131708877	chr5:132373185	T	C	1	0.97204	0.99592	Self-reported nasal polyps	EFO_1000391	Neale B	UKBB	European	2017	0.000645	0.0001617	6.665e-05	+	337159	1489	335670	1	risk diff	Neale-B_UKBB_EUR_2017
rs11950562	rs11950562	chr5:131652529	chr5:132316836	A	C	rs10060615	chr5:131708877	chr5:132373185	T	C	1	0.97204	0.99592	Lymphocyte percentage of white cells	EFO_0004586	Astle W	27863252	European	2016	-0.01417	0.003554	6.685e-05	-	173480	0	173480	2	IVNT	Astle-W_Blood-Cell-Traits_EUR_2016
rs11950562	rs11950562	chr5:131652529	chr5:132316836	A	C	rs2089855	chr5:131573529	chr5:132237836	A	G	1	0.82002	0.94495	Self-reported nasal polyps	EFO_1000391	Neale B	UKBB	European	2017	0.0006479	0.0001625	6.691e-05	+	337159	1489	335670	1	risk diff	Neale-B_UKBB_EUR_2017
rs11950562	rs11950562	chr5:131652529	chr5:132316836	A	C	rs17622208	chr5:131717050	chr5:132381358	G	A	1	0.99196	0.99597	Number of treatments or medications taken	EFO_0007056	Neale B	UKBB	European	2017	0.007762	0.001949	6.825e-05	+	337159	0	337159	1	-	Neale-B_UKBB_EUR_2017
rs11950562	rs11950562	chr5:131652529	chr5:132316836	A	C	rs7701414	chr5:131585958	chr5:132250265	A	G	1	0.82002	0.94495	Self-reported nasal polyps	EFO_1000391	Neale B	UKBB	European	2017	0.0006455	0.0001622	6.893e-05	+	337159	1489	335670	1	risk diff	Neale-B_UKBB_EUR_2017
rs11950562	rs11950562	chr5:131652529	chr5:132316836	A	C	rs7705189	chr5:131623358	chr5:132287665	A	G	1	0.8303	0.92606	Forced expiratory volume in 1-second	EFO_0004314	Neale B	UKBB	European	2017	-0.00834	0.002096	6.911e-05	-	307638	0	307638	1	IVNT	Neale-B_UKBB_EUR_2017
rs11950562	rs11950562	chr5:131652529	chr5:132316836	A	C	rs11949055	chr5:131576737	chr5:132241044	T	C	1	0.82381	0.94907	Self-reported nasal polyps	EFO_1000391	Neale B	UKBB	European	2017	0.0006456	0.0001622	6.912e-05	+	337159	1489	335670	1	risk diff	Neale-B_UKBB_EUR_2017
rs11950562	rs11950562	chr5:131652529	chr5:132316836	A	C	rs11242109	chr5:131677047	chr5:132341354	G	T	1	0.97998	0.99594	Forced expiratory volume in 1-second, best measure	EFO_0004314	Neale B	UKBB	European	2017	-0.009096	0.002287	6.962e-05	-	255492	0	255492	1	IVNT	Neale-B_UKBB_EUR_2017
rs11950562	rs11950562	chr5:131652529	chr5:132316836	A	C	rs11949055	chr5:131576737	chr5:132241044	T	C	1	0.82381	0.94907	Time spent using computer	-	Neale B	UKBB	European	2017	0.008589	0.002159	6.971e-05	+	261987	0	261987	1	-	Neale-B_UKBB_EUR_2017
rs11950562	rs11950562	chr5:131652529	chr5:132316836	A	C	rs11242109	chr5:131677047	chr5:132341354	G	T	1	0.97998	0.99594	Fathers age at death	-	Neale B	UKBB	European	2017	-0.01119	0.002815	6.991e-05	-	248726	0	248726	1	IVNT	Neale-B_UKBB_EUR_2017
rs11950562	rs11950562	chr5:131652529	chr5:132316836	A	C	rs11955347	chr5:131567924	chr5:132232231	G	A	1	0.81268	0.94072	Waist circumference adjusted for physical activity	EFO_0007789	GIANT	28448500	European	2017	-0.0169	0.0043	7.03e-05	-	168035	0	168035	55	IVNT	GIANT_Waist-adjusted-PA_EUR_2017
rs11950562	rs11950562	chr5:131652529	chr5:132316836	A	C	rs7705189	chr5:131623358	chr5:132287665	A	G	1	0.8303	0.92606	Waist circumference in physically active indivdiuals	EFO_0004342	GIANT	28448500	Mixed	2017	-0.019	0.0048	7.1e-05	-	140557	0	140557	58	IVNT	GIANT_Waist-Active_Mixed_2017
rs11950562	rs11950562	chr5:131652529	chr5:132316836	A	C	rs6863213	chr5:131575932	chr5:132240239	C	T	1	0.82381	0.94907	Maternal effects on offspring birthweight	EFO_0004344	EGGC	29309628	European	2018	-0.0256	0.0064	7.1e-05	-	86379	0	86379	25	Z-score	EGGC_MBW_EUR_2018
rs11950562	rs11950562	chr5:131652529	chr5:132316836	A	C	rs4705928	chr5:131578637	chr5:132242944	C	T	1	0.82381	0.94907	Hypertension	EFO_0000537	Adeyemo A	19609347	African	2009	NA	NA	7.11e-05	NA	1017	-	-	-	-	GRASP
rs11950562	rs11950562	chr5:131652529	chr5:132316836	A	C	rs7705189	chr5:131623358	chr5:132287665	A	G	1	0.8303	0.92606	Number of treatments or medications taken	EFO_0007056	Neale B	UKBB	European	2017	0.007788	0.001962	7.23e-05	+	337159	0	337159	1	-	Neale-B_UKBB_EUR_2017
rs11950562	rs11950562	chr5:131652529	chr5:132316836	A	C	rs10058074	chr5:131686146	chr5:132350453	G	A	1	0.97605	1	Lymphocyte percentage of white cells	EFO_0004586	Astle W	27863252	European	2016	-0.0141	0.003554	7.282e-05	-	173480	0	173480	2	IVNT	Astle-W_Blood-Cell-Traits_EUR_2016
rs11950562	rs11950562	chr5:131652529	chr5:132316836	A	C	rs4594848	chr5:131586598	chr5:132250905	C	A	1	0.81646	0.94482	Neuroblastoma	EFO_0000621	COG	21124317	European	2011	NA	NA	7.35e-05	NA	4881	1627	3254	1	log OR	COG_Neuroblastoma_EUR_2011
rs11950562	rs11950562	chr5:131652529	chr5:132316836	A	C	rs4594848	chr5:131586598	chr5:132250905	C	A	1	0.81646	0.94482	Neuroblastoma brain cancer	EFO_0000621	COG	21124317	European	2011	NA	NA	7.35e-05	NA	4881	-	-	-	-	GRASP
rs11950562	rs11950562	chr5:131652529	chr5:132316836	A	C	rs4594848	chr5:131586598	chr5:132250905	C	A	1	0.81646	0.94482	Neuroblastoma	EFO_0000621	Capasso	23222812	European	2013	NA	NA	7.35e-05	NA	-	-	-	-	-	dbGaP
rs11950562	rs11950562	chr5:131652529	chr5:132316836	A	C	rs7701414	chr5:131585958	chr5:132250265	A	G	1	0.82002	0.94495	Forced expiratory volume in 1-second	EFO_0004314	Neale B	UKBB	European	2017	-0.00828	0.002088	7.355e-05	-	307638	0	307638	1	IVNT	Neale-B_UKBB_EUR_2017
rs11950562	rs11950562	chr5:131652529	chr5:132316836	A	C	rs72795121	chr5:131638324	chr5:132302631	T	A	1	0.97605	1	Number of treatments or medications taken	EFO_0007056	Neale B	UKBB	European	2017	0.007765	0.001959	7.377e-05	+	337159	0	337159	1	-	Neale-B_UKBB_EUR_2017
rs11950562	rs11950562	chr5:131652529	chr5:132316836	A	C	rs3844312	chr5:131582356	chr5:132246663	C	T	1	0.82381	0.94907	Self-reported nasal polyps	EFO_1000391	Neale B	UKBB	European	2017	0.0006428	0.0001622	7.395e-05	+	337159	1489	335670	1	risk diff	Neale-B_UKBB_EUR_2017
rs11950562	rs11950562	chr5:131652529	chr5:132316836	A	C	rs7705189	chr5:131623358	chr5:132287665	A	G	1	0.8303	0.92606	Doctor diagnosed asthma	EFO_0000270	Neale B	UKBB	European	2017	0.006503	0.001641	7.432e-05	+	83529	10589	72940	1	risk diff	Neale-B_UKBB_EUR_2017
rs11950562	rs11950562	chr5:131652529	chr5:132316836	A	C	rs1050152	chr5:131676320	chr5:132340627	C	T	1	0.80126	1	Height in males	EFO_0004339	GIANT	23754948	European	2013	-0.034	0.0086	7.46e-05	-	60587	0	60587	46	Z-score	GIANT_Height-M_EUR_2013
rs11950562	rs11950562	chr5:131652529	chr5:132316836	A	C	rs4594848	chr5:131586598	chr5:132250905	C	A	1	0.81646	0.94482	DPA 22:5n3	EFO_0005110	CHARGE	21829377	European	2011	-0.0115	0.0029	7.477e-05	-	8866	0	8866	5	%	CHARGE_DPA_EUR_2011
rs11950562	rs11950562	chr5:131652529	chr5:132316836	A	C	rs2631367	chr5:131705458	chr5:132369766	G	C	1	0.97998	0.9959	Forced expiratory volume in 1-second, best measure	EFO_0004314	Neale B	UKBB	European	2017	-0.009058	0.002287	7.503e-05	-	255492	0	255492	1	IVNT	Neale-B_UKBB_EUR_2017
rs11950562	rs11950562	chr5:131652529	chr5:132316836	A	C	rs4705928	chr5:131578637	chr5:132242944	C	T	1	0.82381	0.94907	Time spent using computer	-	Neale B	UKBB	European	2017	0.00855	0.00216	7.517e-05	+	261987	0	261987	1	-	Neale-B_UKBB_EUR_2017
rs11950562	rs11950562	chr5:131652529	chr5:132316836	A	C	rs1050152	chr5:131676320	chr5:132340627	C	T	1	0.80126	1	Waist circumference adjusted for physical activity	EFO_0007789	GIANT	28448500	European	2017	-0.0161	0.0041	7.57e-05	-	168035	0	168035	55	IVNT	GIANT_Waist-adjusted-PA_EUR_2017
rs11950562	rs11950562	chr5:131652529	chr5:132316836	A	C	rs4705938	chr5:131694077	chr5:132358384	T	C	1	0.99596	1	Waist hip ratio adjusted for smoking	EFO_0007788	GIANT	28443625	European	2017	-0.0167	0.0042	7.6e-05	-	167499	0	167499	66	IVNT	GIANT_WHR-adjusted-Smoking_EUR_2017
rs11950562	rs11950562	chr5:131652529	chr5:132316836	A	C	rs10060615	chr5:131708877	chr5:132373185	T	C	1	0.97204	0.99592	Diastolic blood pressure	EFO_0006336	Neale B	UKBB	European	2017	0.009747	0.002464	7.63e-05	+	317756	0	317756	1	IVNT	Neale-B_UKBB_EUR_2017
rs11950562	rs11950562	chr5:131652529	chr5:132316836	A	C	rs10058655	chr5:131570896	chr5:132235203	A	T	1	0.81268	0.94072	Waist circumference adjusted for physical activity	EFO_0007789	GIANT	28448500	European	2017	-0.0173	0.0044	7.67e-05	-	168035	0	168035	55	IVNT	GIANT_Waist-adjusted-PA_EUR_2017
rs11950562	rs11950562	chr5:131652529	chr5:132316836	A	C	rs200838	chr5:131710399	chr5:132374707	C	A	1	0.97603	0.9959	Number of treatments or medications taken	EFO_0007056	Neale B	UKBB	European	2017	0.007705	0.001949	7.729e-05	+	337159	0	337159	1	-	Neale-B_UKBB_EUR_2017
rs11950562	rs11950562	chr5:131652529	chr5:132316836	A	C	rs2631360	chr5:131707429	chr5:132371737	A	G	1	0.97603	0.9959	Number of treatments or medications taken	EFO_0007056	Neale B	UKBB	European	2017	0.007703	0.001949	7.766e-05	+	337159	0	337159	1	-	Neale-B_UKBB_EUR_2017
rs11950562	rs11950562	chr5:131652529	chr5:132316836	A	C	rs4705928	chr5:131578637	chr5:132242944	C	T	1	0.82381	0.94907	Forced expiratory volume in 1-second	EFO_0004314	Neale B	UKBB	European	2017	-0.008253	0.002089	7.79e-05	-	307638	0	307638	1	IVNT	Neale-B_UKBB_EUR_2017
rs11950562	rs11950562	chr5:131652529	chr5:132316836	A	C	rs10479000	chr5:131607402	chr5:132271709	T	C	1	0.84184	0.94967	Birth weight	EFO_0004344	Neale B	UKBB	European	2017	-0.01256	0.003179	7.832e-05	-	193063	0	193063	1	IVNT	Neale-B_UKBB_EUR_2017
rs11950562	rs11950562	chr5:131652529	chr5:132316836	A	C	rs10060615	chr5:131708877	chr5:132373185	T	C	1	0.97204	0.99592	Number of treatments or medications taken	EFO_0007056	Neale B	UKBB	European	2017	0.0077	0.00195	7.862e-05	+	337159	0	337159	1	-	Neale-B_UKBB_EUR_2017
rs11950562	rs11950562	chr5:131652529	chr5:132316836	A	C	rs4594848	chr5:131586598	chr5:132250905	C	A	1	0.81646	0.94482	Self-reported nasal polyps	EFO_1000391	Neale B	UKBB	European	2017	0.0006403	0.0001623	7.966e-05	+	337159	1489	335670	1	risk diff	Neale-B_UKBB_EUR_2017
rs11950562	rs11950562	chr5:131652529	chr5:132316836	A	C	rs112537099	chr5:131591725	chr5:132256032	C	G	1	0.82381	0.94907	Self-reported nasal polyps	EFO_1000391	Neale B	UKBB	European	2017	0.0006392	0.0001621	8.055e-05	+	337159	1489	335670	1	risk diff	Neale-B_UKBB_EUR_2017
rs11950562	rs11950562	chr5:131652529	chr5:132316836	A	C	rs56399423	chr5:131672657	chr5:132336964	T	C	1	0.80461	1	Number of treatments or medications taken	EFO_0007056	Neale B	UKBB	European	2017	0.007748	0.001965	8.073e-05	+	337159	0	337159	1	-	Neale-B_UKBB_EUR_2017
rs11950562	rs11950562	chr5:131652529	chr5:132316836	A	C	rs11950562	chr5:131652529	chr5:132316836	A	C	0	1	1	Number of treatments or medications taken	EFO_0007056	Neale B	UKBB	European	2017	0.007688	0.001951	8.092e-05	+	337159	0	337159	1	-	Neale-B_UKBB_EUR_2017
rs11950562	rs11950562	chr5:131652529	chr5:132316836	A	C	rs7720230	chr5:131592405	chr5:132256712	T	G	1	0.82381	0.94907	Self-reported nasal polyps	EFO_1000391	Neale B	UKBB	European	2017	0.0006391	0.0001621	8.096e-05	+	337159	1489	335670	1	risk diff	Neale-B_UKBB_EUR_2017
rs11950562	rs11950562	chr5:131652529	chr5:132316836	A	C	rs56399423	chr5:131672657	chr5:132336964	T	C	1	0.80461	1	Time spent using computer	-	Neale B	UKBB	European	2017	0.008549	0.002169	8.107e-05	+	261987	0	261987	1	-	Neale-B_UKBB_EUR_2017
rs11950562	rs11950562	chr5:131652529	chr5:132316836	A	C	rs4705849	chr5:131559199	chr5:132223506	T	A	1	0.84148	0.93796	Doctor diagnosed asthma	EFO_0000270	Neale B	UKBB	European	2017	0.006461	0.001641	8.277e-05	+	83529	10589	72940	1	risk diff	Neale-B_UKBB_EUR_2017
rs11950562	rs11950562	chr5:131652529	chr5:132316836	A	C	rs35260072	chr5:131630852	chr5:132295159	A	C	1	0.80461	1	Number of treatments or medications taken	EFO_0007056	Neale B	UKBB	European	2017	0.007781	0.001977	8.293e-05	+	337159	0	337159	1	-	Neale-B_UKBB_EUR_2017
rs11950562	rs11950562	chr5:131652529	chr5:132316836	A	C	rs1050152	chr5:131676320	chr5:132340627	C	T	1	0.80126	1	Waist circumference in physically active indivdiuals	EFO_0004342	GIANT	28448500	Mixed	2017	-0.0181	0.0046	8.31e-05	-	140557	0	140557	58	IVNT	GIANT_Waist-Active_Mixed_2017
rs11950562	rs11950562	chr5:131652529	chr5:132316836	A	C	rs11955347	chr5:131567924	chr5:132232231	G	A	1	0.81268	0.94072	Waist circumference in male non-smokers	EFO_0004342	GIANT	28443625	Mixed	2017	-0.0272	0.0069	8.33e-05	-	68304	0	68304	68	IVNT	GIANT_Waist-Non-smokers-M_Mixed_2017
rs11950562	rs11950562	chr5:131652529	chr5:132316836	A	C	rs4705938	chr5:131694077	chr5:132358384	T	C	1	0.99596	1	Waist hip ratio adjusted for smoking	EFO_0007788	GIANT	28443625	Mixed	2017	-0.0161	0.0041	8.35e-05	-	188192	0	188192	73	IVNT	GIANT_WHR-adjusted-Smoking_Mixed_2017
rs11950562	rs11950562	chr5:131652529	chr5:132316836	A	C	rs11949055	chr5:131576737	chr5:132241044	T	C	1	0.82381	0.94907	Forced expiratory volume in 1-second	EFO_0004314	Neale B	UKBB	European	2017	-0.008213	0.002089	8.427e-05	-	307638	0	307638	1	IVNT	Neale-B_UKBB_EUR_2017
rs11950562	rs11950562	chr5:131652529	chr5:132316836	A	C	rs4705926	chr5:131561758	chr5:132226065	C	T	1	0.84892	0.94209	Doctor diagnosed asthma	EFO_0000270	Neale B	UKBB	European	2017	0.006452	0.001641	8.451e-05	+	83529	10589	72940	1	risk diff	Neale-B_UKBB_EUR_2017
rs11950562	rs11950562	chr5:131652529	chr5:132316836	A	C	rs72795121	chr5:131638324	chr5:132302631	T	A	1	0.97605	1	Self-reported eczema or dermatitis	EFO_0000274	Neale B	UKBB	European	2017	0.001529	0.000389	8.476e-05	+	337159	8718	328441	1	risk diff	Neale-B_UKBB_EUR_2017
rs11950562	rs11950562	chr5:131652529	chr5:132316836	A	C	rs72793278	chr5:131561372	chr5:132225679	C	A	1	0.84148	0.93796	Doctor diagnosed asthma	EFO_0000270	Neale B	UKBB	European	2017	0.00645	0.001641	8.487e-05	+	83529	10589	72940	1	risk diff	Neale-B_UKBB_EUR_2017
rs11950562	rs11950562	chr5:131652529	chr5:132316836	A	C	rs7701414	chr5:131585958	chr5:132250265	A	G	1	0.82002	0.94495	DPA 22:5n3	EFO_0005110	CHARGE	21829377	European	2011	-0.0114	0.0029	8.531e-05	-	8866	0	8866	5	%	CHARGE_DPA_EUR_2011
rs11950562	rs11950562	chr5:131652529	chr5:132316836	A	C	rs111547866	chr5:131564501	chr5:132228808	C	T	1	0.80206	0.9403	Doctor diagnosed asthma	EFO_0000270	Neale B	UKBB	European	2017	0.006447	0.001642	8.618e-05	+	83529	10589	72940	1	risk diff	Neale-B_UKBB_EUR_2017
rs11950562	rs11950562	chr5:131652529	chr5:132316836	A	C	rs10479000	chr5:131607402	chr5:132271709	T	C	1	0.84184	0.94967	Number of self-reported non-cancer illnesses	EFO_0009801	Neale B	UKBB	European	2017	0.007908	0.002014	8.636e-05	+	337159	0	337159	1	-	Neale-B_UKBB_EUR_2017
rs11950562	rs11950562	chr5:131652529	chr5:132316836	A	C	rs4705938	chr5:131694077	chr5:132358384	T	C	1	0.99596	1	Self-reported nasal polyps	EFO_1000391	Neale B	UKBB	European	2017	0.0006347	0.0001617	8.676e-05	+	337159	1489	335670	1	risk diff	Neale-B_UKBB_EUR_2017
rs11950562	rs11950562	chr5:131652529	chr5:132316836	A	C	rs3844312	chr5:131582356	chr5:132246663	C	T	1	0.82381	0.94907	Forced expiratory volume in 1-second	EFO_0004314	Neale B	UKBB	European	2017	-0.008196	0.002088	8.691e-05	-	307638	0	307638	1	IVNT	Neale-B_UKBB_EUR_2017
rs11950562	rs11950562	chr5:131652529	chr5:132316836	A	C	rs10058074	chr5:131686146	chr5:132350453	G	A	1	0.97605	1	Plateletcrit	EFO_0004586	Astle W	27863252	European	2016	0.01432	0.003649	8.716e-05	+	173480	0	173480	2	IVNT	Astle-W_Blood-Cell-Traits_EUR_2016
rs11950562	rs11950562	chr5:131652529	chr5:132316836	A	C	rs10060615	chr5:131708877	chr5:132373185	T	C	1	0.97204	0.99592	Forced expiratory volume in 1-second	EFO_0004314	Neale B	UKBB	European	2017	-0.008171	0.002082	8.721e-05	-	307638	0	307638	1	IVNT	Neale-B_UKBB_EUR_2017
rs11950562	rs11950562	chr5:131652529	chr5:132316836	A	C	rs11955347	chr5:131567924	chr5:132232231	G	A	1	0.81268	0.94072	Waist circumference adjusted for physical activity	EFO_0007789	GIANT	28448500	Mixed	2017	-0.0163	0.0042	8.76e-05	-	187988	0	187988	58	IVNT	GIANT_Waist-adjusted-PA_Mixed_2017
rs11950562	rs11950562	chr5:131652529	chr5:132316836	A	C	rs2089855	chr5:131573529	chr5:132237836	A	G	1	0.82002	0.94495	Forced expiratory volume in 1-second	EFO_0004314	Neale B	UKBB	European	2017	-0.008206	0.002092	8.786e-05	-	307638	0	307638	1	IVNT	Neale-B_UKBB_EUR_2017
rs11950562	rs11950562	chr5:131652529	chr5:132316836	A	C	rs3844312	chr5:131582356	chr5:132246663	C	T	1	0.82381	0.94907	DPA 22:5n3	EFO_0005110	CHARGE	21829377	European	2011	-0.0114	0.0029	8.799e-05	-	8866	0	8866	5	%	CHARGE_DPA_EUR_2011
rs11950562	rs11950562	chr5:131652529	chr5:132316836	A	C	rs10058074	chr5:131686146	chr5:132350453	G	A	1	0.97605	1	Self-reported nasal polyps	EFO_1000391	Neale B	UKBB	European	2017	0.000634	0.0001617	8.836e-05	+	337159	1489	335670	1	risk diff	Neale-B_UKBB_EUR_2017
rs11950562	rs11950562	chr5:131652529	chr5:132316836	A	C	rs1050152	chr5:131676320	chr5:132340627	C	T	1	0.80126	1	Number of treatments or medications taken	EFO_0007056	Neale B	UKBB	European	2017	0.007705	0.001965	8.842e-05	+	337159	0	337159	1	-	Neale-B_UKBB_EUR_2017
rs11950562	rs11950562	chr5:131652529	chr5:132316836	A	C	rs6863213	chr5:131575932	chr5:132240239	C	T	1	0.82381	0.94907	Forced expiratory volume in 1-second	EFO_0004314	Neale B	UKBB	European	2017	-0.008202	0.002093	8.87e-05	-	307638	0	307638	1	IVNT	Neale-B_UKBB_EUR_2017
rs11950562	rs11950562	chr5:131652529	chr5:132316836	A	C	rs10058655	chr5:131570896	chr5:132235203	A	T	1	0.81268	0.94072	Waist circumference in male non-smokers	EFO_0004342	GIANT	28443625	Mixed	2017	-0.0281	0.0072	8.88e-05	-	68304	0	68304	68	IVNT	GIANT_Waist-Non-smokers-M_Mixed_2017
rs11950562	rs11950562	chr5:131652529	chr5:132316836	A	C	rs56399423	chr5:131672657	chr5:132336964	T	C	1	0.80461	1	Lymphocyte count	EFO_0004586	Astle W	27863252	European	2016	0.01418	0.00362	8.922e-05	+	173480	0	173480	2	IVNT	Astle-W_Blood-Cell-Traits_EUR_2016
rs11950562	rs11950562	chr5:131652529	chr5:132316836	A	C	rs4594848	chr5:131586598	chr5:132250905	C	A	1	0.81646	0.94482	Doctor diagnosed asthma	EFO_0000270	Neale B	UKBB	European	2017	0.00641	0.001636	8.926e-05	+	83529	10589	72940	1	risk diff	Neale-B_UKBB_EUR_2017
rs11950562	rs11950562	chr5:131652529	chr5:132316836	A	C	rs7735891	chr5:131597005	chr5:132261312	C	T	1	0.84184	0.94967	Number of treatments or medications taken	EFO_0007056	Neale B	UKBB	European	2017	0.007654	0.001955	9.015e-05	+	337159	0	337159	1	-	Neale-B_UKBB_EUR_2017
rs11950562	rs11950562	chr5:131652529	chr5:132316836	A	C	rs2631360	chr5:131707429	chr5:132371737	A	G	1	0.97603	0.9959	Peak expiratory flow	EFO_0009718	Neale B	UKBB	European	2017	-0.008472	0.002164	9.019e-05	-	307638	0	307638	1	IVNT	Neale-B_UKBB_EUR_2017
rs11950562	rs11950562	chr5:131652529	chr5:132316836	A	C	rs10060615	chr5:131708877	chr5:132373185	T	C	1	0.97204	0.99592	Self-reported eczema or dermatitis	EFO_0000274	Neale B	UKBB	European	2017	0.001516	0.0003872	9.076e-05	+	337159	8718	328441	1	risk diff	Neale-B_UKBB_EUR_2017
rs11950562	rs11950562	chr5:131652529	chr5:132316836	A	C	rs200838	chr5:131710399	chr5:132374707	C	A	1	0.97603	0.9959	Peak expiratory flow	EFO_0009718	Neale B	UKBB	European	2017	-0.008468	0.002164	9.093e-05	-	307638	0	307638	1	IVNT	Neale-B_UKBB_EUR_2017
rs11950562	rs11950562	chr5:131652529	chr5:132316836	A	C	rs4594848	chr5:131586598	chr5:132250905	C	A	1	0.81646	0.94482	Forced expiratory volume in 1-second	EFO_0004314	Neale B	UKBB	European	2017	-0.008173	0.00209	9.181e-05	-	307638	0	307638	1	IVNT	Neale-B_UKBB_EUR_2017
rs11950562	rs11950562	chr5:131652529	chr5:132316836	A	C	rs112688207	chr5:131564636	chr5:132228943	C	T	1	0.80206	0.9403	Doctor diagnosed asthma	EFO_0000270	Neale B	UKBB	European	2017	0.006422	0.001642	9.182e-05	+	83529	10589	72940	1	risk diff	Neale-B_UKBB_EUR_2017
rs11950562	rs11950562	chr5:131652529	chr5:132316836	A	C	rs7705189	chr5:131623358	chr5:132287665	A	G	1	0.8303	0.92606	Used an inhaler for chest within last hour	-	Neale B	UKBB	European	2017	0.0008501	0.0002174	9.201e-05	+	309688	2245	307443	1	risk diff	Neale-B_UKBB_EUR_2017
rs11950562	rs11950562	chr5:131652529	chr5:132316836	A	C	rs72795121	chr5:131638324	chr5:132302631	T	A	1	0.97605	1	Lymphocyte percentage of white cells	EFO_0004586	Astle W	27863252	European	2016	-0.01398	0.003577	9.247e-05	-	173480	0	173480	2	IVNT	Astle-W_Blood-Cell-Traits_EUR_2016
rs11950562	rs11950562	chr5:131652529	chr5:132316836	A	C	rs35260072	chr5:131630852	chr5:132295159	A	C	1	0.80461	1	Treatment with seretide 50 evohaler	EFO_0007056	Neale B	UKBB	European	2017	0.001042	0.0002665	9.268e-05	+	337159	3961	333198	1	risk diff	Neale-B_UKBB_EUR_2017
rs11950562	rs11950562	chr5:131652529	chr5:132316836	A	C	rs2089855	chr5:131573529	chr5:132237836	A	G	1	0.82002	0.94495	Doctor diagnosed asthma	EFO_0000270	Neale B	UKBB	European	2017	0.0064	0.001638	9.334e-05	+	83529	10589	72940	1	risk diff	Neale-B_UKBB_EUR_2017
rs11950562	rs11950562	chr5:131652529	chr5:132316836	A	C	rs10479000	chr5:131607402	chr5:132271709	T	C	1	0.84184	0.94967	Forced expiratory volume in 1-second	EFO_0004314	Neale B	UKBB	European	2017	-0.008154	0.002088	9.438e-05	-	307638	0	307638	1	IVNT	Neale-B_UKBB_EUR_2017
rs11950562	rs11950562	chr5:131652529	chr5:132316836	A	C	rs113823725	chr5:131563501	chr5:132227808	C	G	1	0.81268	0.94072	Number of self-reported non-cancer illnesses	EFO_0009801	Neale B	UKBB	European	2017	0.007897	0.002023	9.445e-05	+	337159	0	337159	1	-	Neale-B_UKBB_EUR_2017
rs11950562	rs11950562	chr5:131652529	chr5:132316836	A	C	rs113823725	chr5:131563501	chr5:132227808	C	G	1	0.81268	0.94072	Doctor diagnosed asthma	EFO_0000270	Neale B	UKBB	European	2017	0.006409	0.001642	9.469e-05	+	83529	10589	72940	1	risk diff	Neale-B_UKBB_EUR_2017
rs11950562	rs11950562	chr5:131652529	chr5:132316836	A	C	rs4705938	chr5:131694077	chr5:132358384	T	C	1	0.99596	1	Number of treatments or medications taken	EFO_0007056	Neale B	UKBB	European	2017	0.00761	0.00195	9.507e-05	+	337159	0	337159	1	-	Neale-B_UKBB_EUR_2017
rs11950562	rs11950562	chr5:131652529	chr5:132316836	A	C	rs72795121	chr5:131638324	chr5:132302631	T	A	1	0.97605	1	Diastolic blood pressure	EFO_0006336	Neale B	UKBB	European	2017	0.009658	0.002475	9.548e-05	+	317756	0	317756	1	IVNT	Neale-B_UKBB_EUR_2017
rs11950562	rs11950562	chr5:131652529	chr5:132316836	A	C	rs7701414	chr5:131585958	chr5:132250265	A	G	1	0.82002	0.94495	Doctor diagnosed asthma	EFO_0000270	Neale B	UKBB	European	2017	0.006375	0.001635	9.645e-05	+	83529	10589	72940	1	risk diff	Neale-B_UKBB_EUR_2017
rs11950562	rs11950562	chr5:131652529	chr5:132316836	A	C	rs10058074	chr5:131686146	chr5:132350453	G	A	1	0.97605	1	Diastolic blood pressure	EFO_0006336	Neale B	UKBB	European	2017	0.009607	0.002464	9.65e-05	+	317756	0	317756	1	IVNT	Neale-B_UKBB_EUR_2017
rs11950562	rs11950562	chr5:131652529	chr5:132316836	A	C	rs13357280	chr5:131600187	chr5:132264494	A	G	1	0.84548	0.94978	Number of self-reported non-cancer illnesses	EFO_0009801	Neale B	UKBB	European	2017	0.00785	0.002014	9.682e-05	+	337159	0	337159	1	-	Neale-B_UKBB_EUR_2017
rs11950562	rs11950562	chr5:131652529	chr5:132316836	A	C	rs17622208	chr5:131717050	chr5:132381358	G	A	1	0.99196	0.99597	Forced expiratory volume in 1-second	EFO_0004314	Neale B	UKBB	European	2017	-0.008111	0.002081	9.745e-05	-	307638	0	307638	1	IVNT	Neale-B_UKBB_EUR_2017
rs11950562	rs11950562	chr5:131652529	chr5:132316836	A	C	rs10058655	chr5:131570896	chr5:132235203	A	T	1	0.81268	0.94072	Arachidonic acid 20:4n6	EFO_0005110	CHARGE	24823311	European	2014	-0.1167	0.03	9.806e-05	-	8631	0	8631	5	%	CHARGE_Arachidonic-acid_EUR_2014
rs11950562	rs11950562	chr5:131652529	chr5:132316836	A	C	rs112537099	chr5:131591725	chr5:132256032	C	G	1	0.82381	0.94907	Birth weight	EFO_0004344	Neale B	UKBB	European	2017	-0.01237	0.003178	9.894e-05	-	193063	0	193063	1	IVNT	Neale-B_UKBB_EUR_2017
rs11950562	rs11950562	chr5:131652529	chr5:132316836	A	C	rs11955347	chr5:131567924	chr5:132232231	G	A	1	0.81268	0.94072	Doctor diagnosed asthma	EFO_0000270	Neale B	UKBB	European	2017	0.006389	0.001641	9.927e-05	+	83529	10589	72940	1	risk diff	Neale-B_UKBB_EUR_2017
rs11950562	rs11950562	chr5:131652529	chr5:132316836	A	C	rs7720230	chr5:131592405	chr5:132256712	T	G	1	0.82381	0.94907	Birth weight	EFO_0004344	Neale B	UKBB	European	2017	-0.01237	0.003178	9.977e-05	-	193063	0	193063	1	IVNT	Neale-B_UKBB_EUR_2017
rs11950562	rs11950562	chr5:131652529	chr5:132316836	A	C	rs10058655	chr5:131570896	chr5:132235203	A	T	1	0.81268	0.94072	Doctor diagnosed asthma	EFO_0000270	Neale B	UKBB	European	2017	0.00638	0.00164	9.98e-05	+	83529	10589	72940	1	risk diff	Neale-B_UKBB_EUR_2017
rs11950562	rs11950562	chr5:131652529	chr5:132316836	A	C	rs72793283	chr5:131566941	chr5:132231248	G	A	1	0.81268	0.94072	Doctor diagnosed asthma	EFO_0000270	Neale B	UKBB	European	2017	0.006387	0.001642	9.999e-05	+	83529	10589	72940	1	risk diff	Neale-B_UKBB_EUR_2017
rs11950562	rs11950562	chr5:131652529	chr5:132316836	A	C	rs4705926	chr5:131561758	chr5:132226065	C	T	1	0.84892	0.94209	Maternal effects on offspring birthweight	EFO_0004344	EGGC	29309628	European	2018	-0.0252	0.0065	0.0001	-	86379	0	86379	25	Z-score	EGGC_MBW_EUR_2018
rs11950562	rs11950562	chr5:131652529	chr5:132316836	A	C	rs72793278	chr5:131561372	chr5:132225679	C	A	1	0.84148	0.93796	Maternal effects on offspring birthweight	EFO_0004344	EGGC	29309628	European	2018	-0.0252	0.0065	0.0001	-	86379	0	86379	25	Z-score	EGGC_MBW_EUR_2018
rs11950562	rs11950562	chr5:131652529	chr5:132316836	A	C	rs11950562	chr5:131652529	chr5:132316836	A	C	0	1	1	Self-reported eczema or dermatitis	EFO_0000274	Neale B	UKBB	European	2017	0.001506	0.0003873	0.0001005	+	337159	8718	328441	1	risk diff	Neale-B_UKBB_EUR_2017
rs11950562	rs11950562	chr5:131652529	chr5:132316836	A	C	rs10058655	chr5:131570896	chr5:132235203	A	T	1	0.81268	0.94072	Waist circumference adjusted for physical activity	EFO_0007789	GIANT	28448500	Mixed	2017	-0.0165	0.0043	0.0001025	-	187988	0	187988	58	IVNT	GIANT_Waist-adjusted-PA_Mixed_2017
rs11950562	rs11950562	chr5:131652529	chr5:132316836	A	C	rs10058074	chr5:131686146	chr5:132350453	G	A	1	0.97605	1	Self-reported eczema or dermatitis	EFO_0000274	Neale B	UKBB	European	2017	0.001503	0.0003872	0.0001032	+	337159	8718	328441	1	risk diff	Neale-B_UKBB_EUR_2017
rs11950562	rs11950562	chr5:131652529	chr5:132316836	A	C	rs13357280	chr5:131600187	chr5:132264494	A	G	1	0.84548	0.94978	Birth weight	EFO_0004344	Neale B	UKBB	European	2017	-0.01234	0.003178	0.0001038	-	193063	0	193063	1	IVNT	Neale-B_UKBB_EUR_2017
rs11950562	rs11950562	chr5:131652529	chr5:132316836	A	C	rs4705938	chr5:131694077	chr5:132358384	T	C	1	0.99596	1	Self-reported eczema or dermatitis	EFO_0000274	Neale B	UKBB	European	2017	0.001503	0.0003871	0.000104	+	337159	8718	328441	1	risk diff	Neale-B_UKBB_EUR_2017
rs11950562	rs11950562	chr5:131652529	chr5:132316836	A	C	rs112688207	chr5:131564636	chr5:132228943	C	T	1	0.80206	0.9403	Number of self-reported non-cancer illnesses	EFO_0009801	Neale B	UKBB	European	2017	0.007847	0.002023	0.0001047	+	337159	0	337159	1	-	Neale-B_UKBB_EUR_2017
rs11950562	rs11950562	chr5:131652529	chr5:132316836	A	C	rs11950562	chr5:131652529	chr5:132316836	A	C	0	1	1	Waist hip ratio in non-smokers	EFO_0004343	GIANT	28443625	Mixed	2017	-0.0205	0.0053	0.0001049	-	148630	0	148630	73	IVNT	GIANT_WHR-Non-smokers_Mixed_2017
rs11950562	rs11950562	chr5:131652529	chr5:132316836	A	C	rs10060615	chr5:131708877	chr5:132373185	T	C	1	0.97204	0.99592	Plateletcrit	EFO_0004586	Astle W	27863252	European	2016	0.01415	0.00365	0.0001056	+	173480	0	173480	2	IVNT	Astle-W_Blood-Cell-Traits_EUR_2016
rs11950562	rs11950562	chr5:131652529	chr5:132316836	A	C	rs7735891	chr5:131597005	chr5:132261312	C	T	1	0.84184	0.94967	Number of self-reported non-cancer illnesses	EFO_0009801	Neale B	UKBB	European	2017	0.0078	0.002013	0.000107	+	337159	0	337159	1	-	Neale-B_UKBB_EUR_2017
rs11950562	rs11950562	chr5:131652529	chr5:132316836	A	C	rs2631367	chr5:131705458	chr5:132369766	G	C	1	0.97998	0.9959	Number of treatments or medications taken	EFO_0007056	Neale B	UKBB	European	2017	0.007552	0.00195	0.0001075	+	337159	0	337159	1	-	Neale-B_UKBB_EUR_2017
rs11950562	rs11950562	chr5:131652529	chr5:132316836	A	C	rs72793283	chr5:131566941	chr5:132231248	G	A	1	0.81268	0.94072	Number of self-reported non-cancer illnesses	EFO_0009801	Neale B	UKBB	European	2017	0.007832	0.002022	0.0001076	+	337159	0	337159	1	-	Neale-B_UKBB_EUR_2017
rs11950562	rs11950562	chr5:131652529	chr5:132316836	A	C	rs11955347	chr5:131567924	chr5:132232231	G	A	1	0.81268	0.94072	Arachidonic acid 20:4n6	EFO_0005110	CHARGE	24823311	European	2014	-0.1167	0.0301	0.0001076	-	8631	0	8631	5	%	CHARGE_Arachidonic-acid_EUR_2014
rs11950562	rs11950562	chr5:131652529	chr5:132316836	A	C	rs10058074	chr5:131686146	chr5:132350453	G	A	1	0.97605	1	Number of treatments or medications taken	EFO_0007056	Neale B	UKBB	European	2017	0.007547	0.00195	0.0001087	+	337159	0	337159	1	-	Neale-B_UKBB_EUR_2017
rs11950562	rs11950562	chr5:131652529	chr5:132316836	A	C	rs4705938	chr5:131694077	chr5:132358384	T	C	1	0.99596	1	Waist circumference in male non-smokers	EFO_0004342	GIANT	28443625	Mixed	2017	-0.0268	0.0069	0.00011	-	68304	0	68304	68	IVNT	GIANT_Waist-Non-smokers-M_Mixed_2017
rs11950562	rs11950562	chr5:131652529	chr5:132316836	A	C	rs4705849	chr5:131559199	chr5:132223506	T	A	1	0.84148	0.93796	Maternal effects on offspring birthweight	EFO_0004344	EGGC	29309628	European	2018	-0.0251	0.0065	0.00011	-	86379	0	86379	25	Z-score	EGGC_MBW_EUR_2018
rs11950562	rs11950562	chr5:131652529	chr5:132316836	A	C	rs2089855	chr5:131573529	chr5:132237836	A	G	1	0.82002	0.94495	Neuroblastoma	EFO_0000621	COG	21124317	European	2011	NA	NA	0.0001111	NA	4881	1627	3254	1	log OR	COG_Neuroblastoma_EUR_2011
rs11950562	rs11950562	chr5:131652529	chr5:132316836	A	C	rs2089855	chr5:131573529	chr5:132237836	A	G	1	0.82002	0.94495	Neuroblastoma brain cancer	EFO_0000621	COG	21124317	European	2011	NA	NA	0.0001111	NA	4881	-	-	-	-	GRASP
rs11950562	rs11950562	chr5:131652529	chr5:132316836	A	C	rs17622208	chr5:131717050	chr5:132381358	G	A	1	0.99196	0.99597	Waist circumference in male non-smokers	EFO_0004342	GIANT	28443625	Mixed	2017	-0.0268	0.0069	0.0001112	-	68304	0	68304	68	IVNT	GIANT_Waist-Non-smokers-M_Mixed_2017
rs11950562	rs11950562	chr5:131652529	chr5:132316836	A	C	rs111547866	chr5:131564501	chr5:132228808	C	T	1	0.80206	0.9403	Number of self-reported non-cancer illnesses	EFO_0009801	Neale B	UKBB	European	2017	0.007816	0.002023	0.0001116	+	337159	0	337159	1	-	Neale-B_UKBB_EUR_2017
rs11950562	rs11950562	chr5:131652529	chr5:132316836	A	C	rs7705189	chr5:131623358	chr5:132287665	A	G	1	0.8303	0.92606	Fathers age at death	-	Neale B	UKBB	European	2017	-0.01094	0.002832	0.000112	-	248726	0	248726	1	IVNT	Neale-B_UKBB_EUR_2017
rs11950562	rs11950562	chr5:131652529	chr5:132316836	A	C	rs3844312	chr5:131582356	chr5:132246663	C	T	1	0.82381	0.94907	Doctor diagnosed asthma	EFO_0000270	Neale B	UKBB	European	2017	0.006316	0.001635	0.0001121	+	83529	10589	72940	1	risk diff	Neale-B_UKBB_EUR_2017
rs11950562	rs11950562	chr5:131652529	chr5:132316836	A	C	rs11949055	chr5:131576737	chr5:132241044	T	C	1	0.82381	0.94907	Doctor diagnosed asthma	EFO_0000270	Neale B	UKBB	European	2017	0.006317	0.001635	0.0001123	+	83529	10589	72940	1	risk diff	Neale-B_UKBB_EUR_2017
rs11950562	rs11950562	chr5:131652529	chr5:132316836	A	C	rs11955347	chr5:131567924	chr5:132232231	G	A	1	0.81268	0.94072	Number of self-reported non-cancer illnesses	EFO_0009801	Neale B	UKBB	European	2017	0.007802	0.002022	0.0001142	+	337159	0	337159	1	-	Neale-B_UKBB_EUR_2017
rs11950562	rs11950562	chr5:131652529	chr5:132316836	A	C	rs10075801	chr5:131677642	chr5:132341949	A	G	1	0.98	1	Plateletcrit	EFO_0004586	Astle W	27863252	European	2016	0.01426	0.003699	0.0001161	+	173480	0	173480	2	IVNT	Astle-W_Blood-Cell-Traits_EUR_2016
rs11950562	rs11950562	chr5:131652529	chr5:132316836	A	C	rs7720230	chr5:131592405	chr5:132256712	T	G	1	0.82381	0.94907	Number of treatments or medications taken	EFO_0007056	Neale B	UKBB	European	2017	0.007534	0.001955	0.0001164	+	337159	0	337159	1	-	Neale-B_UKBB_EUR_2017
rs11950562	rs11950562	chr5:131652529	chr5:132316836	A	C	rs13357280	chr5:131600187	chr5:132264494	A	G	1	0.84548	0.94978	Forced expiratory volume in 1-second	EFO_0004314	Neale B	UKBB	European	2017	-0.008038	0.002088	0.0001181	-	307638	0	307638	1	IVNT	Neale-B_UKBB_EUR_2017
rs11950562	rs11950562	chr5:131652529	chr5:132316836	A	C	rs6863213	chr5:131575932	chr5:132240239	C	T	1	0.82381	0.94907	Doctor diagnosed asthma	EFO_0000270	Neale B	UKBB	European	2017	0.006307	0.001638	0.0001181	+	83529	10589	72940	1	risk diff	Neale-B_UKBB_EUR_2017
rs11950562	rs11950562	chr5:131652529	chr5:132316836	A	C	rs10058655	chr5:131570896	chr5:132235203	A	T	1	0.81268	0.94072	Forced expiratory volume in 1-second	EFO_0004314	Neale B	UKBB	European	2017	-0.008062	0.002094	0.0001184	-	307638	0	307638	1	IVNT	Neale-B_UKBB_EUR_2017
rs11950562	rs11950562	chr5:131652529	chr5:132316836	A	C	rs4705928	chr5:131578637	chr5:132242944	C	T	1	0.82381	0.94907	Doctor diagnosed asthma	EFO_0000270	Neale B	UKBB	European	2017	0.006295	0.001635	0.0001185	+	83529	10589	72940	1	risk diff	Neale-B_UKBB_EUR_2017
rs11950562	rs11950562	chr5:131652529	chr5:132316836	A	C	rs112537099	chr5:131591725	chr5:132256032	C	G	1	0.82381	0.94907	Number of treatments or medications taken	EFO_0007056	Neale B	UKBB	European	2017	0.007525	0.001955	0.0001185	+	337159	0	337159	1	-	Neale-B_UKBB_EUR_2017
rs11950562	rs11950562	chr5:131652529	chr5:132316836	A	C	rs35260072	chr5:131630852	chr5:132295159	A	C	1	0.80461	1	Lymphocyte count	EFO_0004586	Astle W	27863252	European	2016	0.01402	0.003645	0.0001195	+	173480	0	173480	2	IVNT	Astle-W_Blood-Cell-Traits_EUR_2016
rs11950562	rs11950562	chr5:131652529	chr5:132316836	A	C	rs11242109	chr5:131677047	chr5:132341354	G	T	1	0.97998	0.99594	Number of treatments or medications taken	EFO_0007056	Neale B	UKBB	European	2017	0.007498	0.001949	0.0001197	+	337159	0	337159	1	-	Neale-B_UKBB_EUR_2017
rs11950562	rs11950562	chr5:131652529	chr5:132316836	A	C	rs2089855	chr5:131573529	chr5:132237836	A	G	1	0.82002	0.94495	Waist circumference in male non-smokers	EFO_0004342	GIANT	28443625	Mixed	2017	-0.0269	0.007	0.0001203	-	68304	0	68304	68	IVNT	GIANT_Waist-Non-smokers-M_Mixed_2017
rs11950562	rs11950562	chr5:131652529	chr5:132316836	A	C	rs10479000	chr5:131607402	chr5:132271709	T	C	1	0.84184	0.94967	Fathers age at death	-	Neale B	UKBB	European	2017	-0.01085	0.002823	0.0001209	-	248726	0	248726	1	IVNT	Neale-B_UKBB_EUR_2017
rs11950562	rs11950562	chr5:131652529	chr5:132316836	A	C	rs72793280	chr5:131562900	chr5:132227207	C	T	1	0.80914	0.94058	Number of self-reported non-cancer illnesses	EFO_0009801	Neale B	UKBB	European	2017	0.007776	0.002023	0.0001211	+	337159	0	337159	1	-	Neale-B_UKBB_EUR_2017
rs11950562	rs11950562	chr5:131652529	chr5:132316836	A	C	rs72793280	chr5:131562900	chr5:132227207	C	T	1	0.80914	0.94058	Birth weight	EFO_0004344	Neale B	UKBB	European	2017	-0.01227	0.003193	0.0001217	-	193063	0	193063	1	IVNT	Neale-B_UKBB_EUR_2017
rs11950562	rs11950562	chr5:131652529	chr5:132316836	A	C	rs4594848	chr5:131586598	chr5:132250905	C	A	1	0.81646	0.94482	Number of treatments or medications taken	EFO_0007056	Neale B	UKBB	European	2017	0.007518	0.001957	0.000122	+	337159	0	337159	1	-	Neale-B_UKBB_EUR_2017
rs11950562	rs11950562	chr5:131652529	chr5:132316836	A	C	rs7735891	chr5:131597005	chr5:132261312	C	T	1	0.84184	0.94967	Forced expiratory volume in 1-second	EFO_0004314	Neale B	UKBB	European	2017	-0.008019	0.002088	0.0001222	-	307638	0	307638	1	IVNT	Neale-B_UKBB_EUR_2017
rs11950562	rs11950562	chr5:131652529	chr5:132316836	A	C	rs4705928	chr5:131578637	chr5:132242944	C	T	1	0.82381	0.94907	Birth weight	EFO_0004344	Neale B	UKBB	European	2017	-0.01221	0.00318	0.0001226	-	193063	0	193063	1	IVNT	Neale-B_UKBB_EUR_2017
rs11950562	rs11950562	chr5:131652529	chr5:132316836	A	C	rs6863213	chr5:131575932	chr5:132240239	C	T	1	0.82381	0.94907	Birth weight	EFO_0004344	Neale B	UKBB	European	2017	-0.01223	0.003185	0.0001229	-	193063	0	193063	1	IVNT	Neale-B_UKBB_EUR_2017
rs11950562	rs11950562	chr5:131652529	chr5:132316836	A	C	rs7720230	chr5:131592405	chr5:132256712	T	G	1	0.82381	0.94907	Leg fat percentage left	-	Neale B	UKBB	European	2017	0.005851	0.001524	0.0001235	+	331278	0	331278	1	IVNT	Neale-B_UKBB_EUR_2017
rs11950562	rs11950562	chr5:131652529	chr5:132316836	A	C	rs3844312	chr5:131582356	chr5:132246663	C	T	1	0.82381	0.94907	Number of treatments or medications taken	EFO_0007056	Neale B	UKBB	European	2017	0.007508	0.001956	0.0001236	+	337159	0	337159	1	-	Neale-B_UKBB_EUR_2017
rs11950562	rs11950562	chr5:131652529	chr5:132316836	A	C	rs112537099	chr5:131591725	chr5:132256032	C	G	1	0.82381	0.94907	Leg fat percentage left	-	Neale B	UKBB	European	2017	0.005851	0.001524	0.0001237	+	331278	0	331278	1	IVNT	Neale-B_UKBB_EUR_2017
rs11950562	rs11950562	chr5:131652529	chr5:132316836	A	C	rs4705938	chr5:131694077	chr5:132358384	T	C	1	0.99596	1	Reticulocyte fraction of red cells	EFO_0004586	Astle W	27863252	European	2016	-0.01375	0.003582	0.0001242	-	173480	0	173480	2	IVNT	Astle-W_Blood-Cell-Traits_EUR_2016
rs11950562	rs11950562	chr5:131652529	chr5:132316836	A	C	rs7705189	chr5:131623358	chr5:132287665	A	G	1	0.8303	0.92606	Waist hip ratio in non-smokers	EFO_0004343	GIANT	28443625	Mixed	2017	-0.0189	0.0049	0.0001256	-	148630	0	148630	73	IVNT	GIANT_WHR-Non-smokers_Mixed_2017
rs11950562	rs11950562	chr5:131652529	chr5:132316836	A	C	rs7735891	chr5:131597005	chr5:132261312	C	T	1	0.84184	0.94967	Birth weight	EFO_0004344	Neale B	UKBB	European	2017	-0.01218	0.003178	0.0001259	-	193063	0	193063	1	IVNT	Neale-B_UKBB_EUR_2017
rs11950562	rs11950562	chr5:131652529	chr5:132316836	A	C	rs11955347	chr5:131567924	chr5:132232231	G	A	1	0.81268	0.94072	Waist cirumference adjusted for smoking in males	EFO_0007789	GIANT	28443625	Mixed	2017	-0.0227	0.0059	0.0001263	-	89285	0	89285	68	IVNT	GIANT_Waist-adjusted-Smoking-M_Mixed_2017
rs11950562	rs11950562	chr5:131652529	chr5:132316836	A	C	rs4705928	chr5:131578637	chr5:132242944	C	T	1	0.82381	0.94907	Number of self-reported non-cancer illnesses	EFO_0009801	Neale B	UKBB	European	2017	0.007721	0.002015	0.0001272	+	337159	0	337159	1	-	Neale-B_UKBB_EUR_2017
rs11950562	rs11950562	chr5:131652529	chr5:132316836	A	C	rs11950562	chr5:131652529	chr5:132316836	A	C	0	1	1	Waist hip ratio in female non-smokers	EFO_0004343	GIANT	28443625	Mixed	2017	-0.0272	0.0071	0.0001276	-	87197	0	87197	69	IVNT	GIANT_WHR-Non-smokers-F_Mixed_2017
rs11950562	rs11950562	chr5:131652529	chr5:132316836	A	C	rs4705928	chr5:131578637	chr5:132242944	C	T	1	0.82381	0.94907	Number of treatments or medications taken	EFO_0007056	Neale B	UKBB	European	2017	0.007493	0.001956	0.0001281	+	337159	0	337159	1	-	Neale-B_UKBB_EUR_2017
rs11950562	rs11950562	chr5:131652529	chr5:132316836	A	C	rs11950562	chr5:131652529	chr5:132316836	A	C	0	1	1	Self-reported nasal polyps	EFO_1000391	Neale B	UKBB	European	2017	0.0006193	0.0001618	0.0001289	+	337159	1489	335670	1	risk diff	Neale-B_UKBB_EUR_2017
rs11950562	rs11950562	chr5:131652529	chr5:132316836	A	C	rs11949055	chr5:131576737	chr5:132241044	T	C	1	0.82381	0.94907	Number of self-reported non-cancer illnesses	EFO_0009801	Neale B	UKBB	European	2017	0.007713	0.002015	0.0001293	+	337159	0	337159	1	-	Neale-B_UKBB_EUR_2017
rs11950562	rs11950562	chr5:131652529	chr5:132316836	A	C	rs7720230	chr5:131592405	chr5:132256712	T	G	1	0.82381	0.94907	Forced expiratory volume in 1-second	EFO_0004314	Neale B	UKBB	European	2017	-0.00799	0.002088	0.0001295	-	307638	0	307638	1	IVNT	Neale-B_UKBB_EUR_2017
rs11950562	rs11950562	chr5:131652529	chr5:132316836	A	C	rs7701414	chr5:131585958	chr5:132250265	A	G	1	0.82002	0.94495	Peak expiratory flow	EFO_0009718	Neale B	UKBB	European	2017	-0.008301	0.002171	0.0001312	-	307638	0	307638	1	IVNT	Neale-B_UKBB_EUR_2017
rs11950562	rs11950562	chr5:131652529	chr5:132316836	A	C	rs11949055	chr5:131576737	chr5:132241044	T	C	1	0.82381	0.94907	Number of treatments or medications taken	EFO_0007056	Neale B	UKBB	European	2017	0.007478	0.001956	0.000132	+	337159	0	337159	1	-	Neale-B_UKBB_EUR_2017
rs11950562	rs11950562	chr5:131652529	chr5:132316836	A	C	rs112537099	chr5:131591725	chr5:132256032	C	G	1	0.82381	0.94907	Forced expiratory volume in 1-second	EFO_0004314	Neale B	UKBB	European	2017	-0.00798	0.002088	0.0001321	-	307638	0	307638	1	IVNT	Neale-B_UKBB_EUR_2017
rs11950562	rs11950562	chr5:131652529	chr5:132316836	A	C	rs10058655	chr5:131570896	chr5:132235203	A	T	1	0.81268	0.94072	Number of self-reported non-cancer illnesses	EFO_0009801	Neale B	UKBB	European	2017	0.007719	0.00202	0.0001327	+	337159	0	337159	1	-	Neale-B_UKBB_EUR_2017
rs11950562	rs11950562	chr5:131652529	chr5:132316836	A	C	rs113823725	chr5:131563501	chr5:132227808	C	G	1	0.81268	0.94072	Birth weight	EFO_0004344	Neale B	UKBB	European	2017	-0.0122	0.003192	0.0001329	-	193063	0	193063	1	IVNT	Neale-B_UKBB_EUR_2017
rs11950562	rs11950562	chr5:131652529	chr5:132316836	A	C	rs6863213	chr5:131575932	chr5:132240239	C	T	1	0.82381	0.94907	Number of treatments or medications taken	EFO_0007056	Neale B	UKBB	European	2017	0.007487	0.00196	0.0001331	+	337159	0	337159	1	-	Neale-B_UKBB_EUR_2017
rs11950562	rs11950562	chr5:131652529	chr5:132316836	A	C	rs35260072	chr5:131630852	chr5:132295159	A	C	1	0.80461	1	Plateletcrit	EFO_0004586	Astle W	27863252	European	2016	0.01415	0.003703	0.0001336	+	173480	0	173480	2	IVNT	Astle-W_Blood-Cell-Traits_EUR_2016
rs11950562	rs11950562	chr5:131652529	chr5:132316836	A	C	rs7705189	chr5:131623358	chr5:132287665	A	G	1	0.8303	0.92606	Waist circumference in female non-smokers	EFO_0004342	GIANT	28443625	Mixed	2017	-0.0221	0.0058	0.0001341	-	96645	0	96645	70	IVNT	GIANT_Waist-Non-smokers-F_Mixed_2017
rs11950562	rs11950562	chr5:131652529	chr5:132316836	A	C	rs7701414	chr5:131585958	chr5:132250265	A	G	1	0.82002	0.94495	Birth weight	EFO_0004344	Neale B	UKBB	European	2017	-0.01214	0.003179	0.0001343	-	193063	0	193063	1	IVNT	Neale-B_UKBB_EUR_2017
rs11950562	rs11950562	chr5:131652529	chr5:132316836	A	C	rs7735891	chr5:131597005	chr5:132261312	C	T	1	0.84184	0.94967	Fathers age at death	-	Neale B	UKBB	European	2017	-0.01077	0.002821	0.0001349	-	248726	0	248726	1	IVNT	Neale-B_UKBB_EUR_2017
rs11950562	rs11950562	chr5:131652529	chr5:132316836	A	C	rs3844312	chr5:131582356	chr5:132246663	C	T	1	0.82381	0.94907	Waist circumference adjusted for physical activity	EFO_0007789	GIANT	28448500	European	2017	-0.0162	0.0043	0.0001353	-	168035	0	168035	55	IVNT	GIANT_Waist-adjusted-PA_EUR_2017
rs11950562	rs11950562	chr5:131652529	chr5:132316836	A	C	rs7701414	chr5:131585958	chr5:132250265	A	G	1	0.82002	0.94495	Waist circumference adjusted for physical activity	EFO_0007789	GIANT	28448500	European	2017	-0.0162	0.0043	0.0001353	-	168035	0	168035	55	IVNT	GIANT_Waist-adjusted-PA_EUR_2017
rs11950562	rs11950562	chr5:131652529	chr5:132316836	A	C	rs7701414	chr5:131585958	chr5:132250265	A	G	1	0.82002	0.94495	Number of treatments or medications taken	EFO_0007056	Neale B	UKBB	European	2017	0.007464	0.001956	0.0001353	+	337159	0	337159	1	-	Neale-B_UKBB_EUR_2017
rs11950562	rs11950562	chr5:131652529	chr5:132316836	A	C	rs2089855	chr5:131573529	chr5:132237836	A	G	1	0.82002	0.94495	DPA 22:5n3	EFO_0005110	CHARGE	21829377	European	2011	-0.0111	0.0029	0.0001362	-	8866	0	8866	5	%	CHARGE_DPA_EUR_2011
rs11950562	rs11950562	chr5:131652529	chr5:132316836	A	C	rs56399423	chr5:131672657	chr5:132336964	T	C	1	0.80461	1	Reticulocyte fraction of red cells	EFO_0004586	Astle W	27863252	European	2016	-0.01376	0.003608	0.0001364	-	173480	0	173480	2	IVNT	Astle-W_Blood-Cell-Traits_EUR_2016
rs11950562	rs11950562	chr5:131652529	chr5:132316836	A	C	rs6863213	chr5:131575932	chr5:132240239	C	T	1	0.82381	0.94907	Number of self-reported non-cancer illnesses	EFO_0009801	Neale B	UKBB	European	2017	0.007699	0.002018	0.0001365	+	337159	0	337159	1	-	Neale-B_UKBB_EUR_2017
rs11950562	rs11950562	chr5:131652529	chr5:132316836	A	C	rs56083751	chr5:131664638	chr5:132328945	T	A	1	0.99596	1	Reticulocyte fraction of red cells	EFO_0004586	Astle W	27863252	European	2016	-0.01367	0.003583	0.0001369	-	173480	0	173480	2	IVNT	Astle-W_Blood-Cell-Traits_EUR_2016
rs11950562	rs11950562	chr5:131652529	chr5:132316836	A	C	rs2631367	chr5:131705458	chr5:132369766	G	C	1	0.97998	0.9959	Impedance of leg left	-	Neale B	UKBB	European	2017	0.008451	0.002217	0.0001374	+	331296	0	331296	1	IVNT	Neale-B_UKBB_EUR_2017
rs11950562	rs11950562	chr5:131652529	chr5:132316836	A	C	rs7705189	chr5:131623358	chr5:132287665	A	G	1	0.8303	0.92606	Birth weight	EFO_0004344	Neale B	UKBB	European	2017	-0.01216	0.00319	0.0001376	-	193063	0	193063	1	IVNT	Neale-B_UKBB_EUR_2017
rs11950562	rs11950562	chr5:131652529	chr5:132316836	A	C	rs72793280	chr5:131562900	chr5:132227207	C	T	1	0.80914	0.94058	Number of treatments or medications taken	EFO_0007056	Neale B	UKBB	European	2017	0.007485	0.001964	0.0001384	+	337159	0	337159	1	-	Neale-B_UKBB_EUR_2017
rs11950562	rs11950562	chr5:131652529	chr5:132316836	A	C	rs11950562	chr5:131652529	chr5:132316836	A	C	0	1	1	Reticulocyte fraction of red cells	EFO_0004586	Astle W	27863252	European	2016	-0.01366	0.003586	0.000139	-	173480	0	173480	2	IVNT	Astle-W_Blood-Cell-Traits_EUR_2016
rs11950562	rs11950562	chr5:131652529	chr5:132316836	A	C	rs1050152	chr5:131676320	chr5:132340627	C	T	1	0.80126	1	Treatment with blood pressure medication	EFO_0007056	Neale B	UKBB	European	2017	0.004864	0.001277	0.0001397	+	180203	31488	148715	1	risk diff	Neale-B_UKBB_EUR_2017
rs11950562	rs11950562	chr5:131652529	chr5:132316836	A	C	rs11955347	chr5:131567924	chr5:132232231	G	A	1	0.81268	0.94072	Forced expiratory volume in 1-second	EFO_0004314	Neale B	UKBB	European	2017	-0.007983	0.002096	0.0001401	-	307638	0	307638	1	IVNT	Neale-B_UKBB_EUR_2017
rs11950562	rs11950562	chr5:131652529	chr5:132316836	A	C	rs10479000	chr5:131607402	chr5:132271709	T	C	1	0.84184	0.94967	Leg fat percentage left	-	Neale B	UKBB	European	2017	0.005805	0.001525	0.0001405	+	331278	0	331278	1	IVNT	Neale-B_UKBB_EUR_2017
rs11950562	rs11950562	chr5:131652529	chr5:132316836	A	C	rs10060615	chr5:131708877	chr5:132373185	T	C	1	0.97204	0.99592	Ulcerative colitis	EFO_0000729	IBDGC	26192919	European	2015	-0.0803	0.0211	0.000143	-	27432	6968	20464	8	log OR	IBDGC_Ulcerative-Colitis_EUR_2015
rs11950562	rs11950562	chr5:131652529	chr5:132316836	A	C	rs13357280	chr5:131600187	chr5:132264494	A	G	1	0.84548	0.94978	Fathers age at death	-	Neale B	UKBB	European	2017	-0.01073	0.002822	0.0001431	-	248726	0	248726	1	IVNT	Neale-B_UKBB_EUR_2017
rs11950562	rs11950562	chr5:131652529	chr5:132316836	A	C	rs11242109	chr5:131677047	chr5:132341354	G	T	1	0.97998	0.99594	Impedance of leg left	-	Neale B	UKBB	European	2017	0.008425	0.002216	0.0001437	+	331296	0	331296	1	IVNT	Neale-B_UKBB_EUR_2017
rs11950562	rs11950562	chr5:131652529	chr5:132316836	A	C	rs72793283	chr5:131566941	chr5:132231248	G	A	1	0.81268	0.94072	Forced expiratory volume in 1-second	EFO_0004314	Neale B	UKBB	European	2017	-0.007971	0.002097	0.0001438	-	307638	0	307638	1	IVNT	Neale-B_UKBB_EUR_2017
rs11950562	rs11950562	chr5:131652529	chr5:132316836	A	C	rs2631360	chr5:131707429	chr5:132371737	A	G	1	0.97603	0.9959	Impedance of leg left	-	Neale B	UKBB	European	2017	0.008424	0.002216	0.0001439	+	331296	0	331296	1	IVNT	Neale-B_UKBB_EUR_2017
rs11950562	rs11950562	chr5:131652529	chr5:132316836	A	C	rs200838	chr5:131710399	chr5:132374707	C	A	1	0.97603	0.9959	Impedance of leg left	-	Neale B	UKBB	European	2017	0.008421	0.002216	0.0001445	+	331296	0	331296	1	IVNT	Neale-B_UKBB_EUR_2017
rs11950562	rs11950562	chr5:131652529	chr5:132316836	A	C	rs200838	chr5:131710399	chr5:132374707	C	A	1	0.97603	0.9959	Self-reported nasal polyps	EFO_1000391	Neale B	UKBB	European	2017	0.0006141	0.0001617	0.0001455	+	337159	1489	335670	1	risk diff	Neale-B_UKBB_EUR_2017
rs11950562	rs11950562	chr5:131652529	chr5:132316836	A	C	rs2631360	chr5:131707429	chr5:132371737	A	G	1	0.97603	0.9959	Self-reported nasal polyps	EFO_1000391	Neale B	UKBB	European	2017	0.0006139	0.0001617	0.0001462	+	337159	1489	335670	1	risk diff	Neale-B_UKBB_EUR_2017
rs11950562	rs11950562	chr5:131652529	chr5:132316836	A	C	rs7705189	chr5:131623358	chr5:132287665	A	G	1	0.8303	0.92606	Waist hip ratio in non-smokers	EFO_0004343	GIANT	28443625	European	2017	-0.0194	0.0051	0.000148	-	130367	0	130367	66	IVNT	GIANT_WHR-Non-smokers_EUR_2017
rs11950562	rs11950562	chr5:131652529	chr5:132316836	A	C	rs3844312	chr5:131582356	chr5:132246663	C	T	1	0.82381	0.94907	Number of self-reported non-cancer illnesses	EFO_0009801	Neale B	UKBB	European	2017	0.007642	0.002014	0.0001486	+	337159	0	337159	1	-	Neale-B_UKBB_EUR_2017
rs11950562	rs11950562	chr5:131652529	chr5:132316836	A	C	rs7720230	chr5:131592405	chr5:132256712	T	G	1	0.82381	0.94907	Number of self-reported non-cancer illnesses	EFO_0009801	Neale B	UKBB	European	2017	0.007635	0.002014	0.0001496	+	337159	0	337159	1	-	Neale-B_UKBB_EUR_2017
rs11950562	rs11950562	chr5:131652529	chr5:132316836	A	C	rs13357280	chr5:131600187	chr5:132264494	A	G	1	0.84548	0.94978	Leg fat percentage left	-	Neale B	UKBB	European	2017	0.005778	0.001524	0.00015	+	331278	0	331278	1	IVNT	Neale-B_UKBB_EUR_2017
rs11950562	rs11950562	chr5:131652529	chr5:132316836	A	C	rs4705928	chr5:131578637	chr5:132242944	C	T	1	0.82381	0.94907	Maternal effects on offspring birthweight	EFO_0004344	EGGC	29309628	European	2018	-0.0233	0.0062	0.00015	-	86379	0	86379	25	Z-score	EGGC_MBW_EUR_2018
rs11950562	rs11950562	chr5:131652529	chr5:132316836	A	C	rs4594848	chr5:131586598	chr5:132250905	C	A	1	0.81646	0.94482	Peak expiratory flow	EFO_0009718	Neale B	UKBB	European	2017	-0.008233	0.002172	0.0001502	-	307638	0	307638	1	IVNT	Neale-B_UKBB_EUR_2017
rs11950562	rs11950562	chr5:131652529	chr5:132316836	A	C	rs112688207	chr5:131564636	chr5:132228943	C	T	1	0.80206	0.9403	Birth weight	EFO_0004344	Neale B	UKBB	European	2017	-0.0121	0.003192	0.0001508	-	193063	0	193063	1	IVNT	Neale-B_UKBB_EUR_2017
rs11950562	rs11950562	chr5:131652529	chr5:132316836	A	C	rs10058655	chr5:131570896	chr5:132235203	A	T	1	0.81268	0.94072	Birth weight	EFO_0004344	Neale B	UKBB	European	2017	-0.01208	0.003188	0.0001509	-	193063	0	193063	1	IVNT	Neale-B_UKBB_EUR_2017
rs11950562	rs11950562	chr5:131652529	chr5:132316836	A	C	rs112537099	chr5:131591725	chr5:132256032	C	G	1	0.82381	0.94907	Fathers age at death	-	Neale B	UKBB	European	2017	-0.01069	0.002821	0.0001517	-	248726	0	248726	1	IVNT	Neale-B_UKBB_EUR_2017
rs11950562	rs11950562	chr5:131652529	chr5:132316836	A	C	rs2089855	chr5:131573529	chr5:132237836	A	G	1	0.82002	0.94495	Number of treatments or medications taken	EFO_0007056	Neale B	UKBB	European	2017	0.007423	0.001959	0.0001517	+	337159	0	337159	1	-	Neale-B_UKBB_EUR_2017
rs11950562	rs11950562	chr5:131652529	chr5:132316836	A	C	rs112838960	chr5:131709032	chr5:132373340	TAATA	T	1	0.97603	0.9959	Reticulocyte fraction of red cells	EFO_0004586	Astle W	27863252	European	2016	-0.01358	0.003587	0.0001524	-	173480	0	173480	2	IVNT	Astle-W_Blood-Cell-Traits_EUR_2016
rs11950562	rs11950562	chr5:131652529	chr5:132316836	A	C	rs35260072	chr5:131630852	chr5:132295159	A	C	1	0.80461	1	Treatment with blood pressure medication	EFO_0007056	Neale B	UKBB	European	2017	0.004864	0.001284	0.0001524	+	180203	31488	148715	1	risk diff	Neale-B_UKBB_EUR_2017
rs11950562	rs11950562	chr5:131652529	chr5:132316836	A	C	rs3844312	chr5:131582356	chr5:132246663	C	T	1	0.82381	0.94907	Birth weight	EFO_0004344	Neale B	UKBB	European	2017	-0.01204	0.003179	0.0001525	-	193063	0	193063	1	IVNT	Neale-B_UKBB_EUR_2017
rs11950562	rs11950562	chr5:131652529	chr5:132316836	A	C	rs112537099	chr5:131591725	chr5:132256032	C	G	1	0.82381	0.94907	Number of self-reported non-cancer illnesses	EFO_0009801	Neale B	UKBB	European	2017	0.007621	0.002014	0.0001539	+	337159	0	337159	1	-	Neale-B_UKBB_EUR_2017
rs11950562	rs11950562	chr5:131652529	chr5:132316836	A	C	rs72793278	chr5:131561372	chr5:132225679	C	A	1	0.84148	0.93796	Number of self-reported non-cancer illnesses	EFO_0009801	Neale B	UKBB	European	2017	0.007653	0.002022	0.0001541	+	337159	0	337159	1	-	Neale-B_UKBB_EUR_2017
rs11950562	rs11950562	chr5:131652529	chr5:132316836	A	C	rs4705926	chr5:131561758	chr5:132226065	C	T	1	0.84892	0.94209	Number of self-reported non-cancer illnesses	EFO_0009801	Neale B	UKBB	European	2017	0.007652	0.002022	0.0001542	+	337159	0	337159	1	-	Neale-B_UKBB_EUR_2017
rs11950562	rs11950562	chr5:131652529	chr5:132316836	A	C	rs4705928	chr5:131578637	chr5:132242944	C	T	1	0.82381	0.94907	Peak expiratory flow	EFO_0009718	Neale B	UKBB	European	2017	-0.008216	0.002171	0.0001543	-	307638	0	307638	1	IVNT	Neale-B_UKBB_EUR_2017
rs11950562	rs11950562	chr5:131652529	chr5:132316836	A	C	rs2631367	chr5:131705458	chr5:132369766	G	C	1	0.97998	0.9959	Reticulocyte fraction of red cells	EFO_0004586	Astle W	27863252	European	2016	-0.01357	0.003587	0.0001544	-	173480	0	173480	2	IVNT	Astle-W_Blood-Cell-Traits_EUR_2016
rs11950562	rs11950562	chr5:131652529	chr5:132316836	A	C	rs7720230	chr5:131592405	chr5:132256712	T	G	1	0.82381	0.94907	Fathers age at death	-	Neale B	UKBB	European	2017	-0.01068	0.002821	0.0001544	-	248726	0	248726	1	IVNT	Neale-B_UKBB_EUR_2017
rs11950562	rs11950562	chr5:131652529	chr5:132316836	A	C	rs2089855	chr5:131573529	chr5:132237836	A	G	1	0.82002	0.94495	Number of self-reported non-cancer illnesses	EFO_0009801	Neale B	UKBB	European	2017	0.007634	0.002018	0.0001552	+	337159	0	337159	1	-	Neale-B_UKBB_EUR_2017
rs11950562	rs11950562	chr5:131652529	chr5:132316836	A	C	rs10479000	chr5:131607402	chr5:132271709	T	C	1	0.84184	0.94967	Used an inhaler for chest within last hour	-	Neale B	UKBB	European	2017	0.0008193	0.0002166	0.0001554	+	309688	2245	307443	1	risk diff	Neale-B_UKBB_EUR_2017
rs11950562	rs11950562	chr5:131652529	chr5:132316836	A	C	rs17622208	chr5:131717050	chr5:132381358	G	A	1	0.99196	0.99597	Ulcerative colitis	EFO_0000729	IBDGC	26192919	European	2015	-0.0798	0.0211	0.0001557	-	27432	6968	20464	8	log OR	IBDGC_Ulcerative-Colitis_EUR_2015
rs11950562	rs11950562	chr5:131652529	chr5:132316836	A	C	rs2089855	chr5:131573529	chr5:132237836	A	G	1	0.82002	0.94495	Waist cirumference adjusted for smoking in males	EFO_0007789	GIANT	28443625	Mixed	2017	-0.0227	0.006	0.0001559	-	89285	0	89285	68	IVNT	GIANT_Waist-adjusted-Smoking-M_Mixed_2017
rs11950562	rs11950562	chr5:131652529	chr5:132316836	A	C	rs11955347	chr5:131567924	chr5:132232231	G	A	1	0.81268	0.94072	Birth weight	EFO_0004344	Neale B	UKBB	European	2017	-0.01206	0.003191	0.0001568	-	193063	0	193063	1	IVNT	Neale-B_UKBB_EUR_2017
rs11950562	rs11950562	chr5:131652529	chr5:132316836	A	C	rs11949055	chr5:131576737	chr5:132241044	T	C	1	0.82381	0.94907	Peak expiratory flow	EFO_0009718	Neale B	UKBB	European	2017	-0.008206	0.002171	0.0001569	-	307638	0	307638	1	IVNT	Neale-B_UKBB_EUR_2017
rs11950562	rs11950562	chr5:131652529	chr5:132316836	A	C	rs2089855	chr5:131573529	chr5:132237836	A	G	1	0.82002	0.94495	Birth weight	EFO_0004344	Neale B	UKBB	European	2017	-0.01204	0.003185	0.0001571	-	193063	0	193063	1	IVNT	Neale-B_UKBB_EUR_2017
rs11950562	rs11950562	chr5:131652529	chr5:132316836	A	C	rs10479000	chr5:131607402	chr5:132271709	T	C	1	0.84184	0.94967	Self-reported nasal polyps	EFO_1000391	Neale B	UKBB	European	2017	0.000613	0.0001622	0.0001572	+	337159	1489	335670	1	risk diff	Neale-B_UKBB_EUR_2017
rs11950562	rs11950562	chr5:131652529	chr5:132316836	A	C	rs72793280	chr5:131562900	chr5:132227207	C	T	1	0.80914	0.94058	Doctor diagnosed asthma	EFO_0000270	Neale B	UKBB	European	2017	0.006204	0.001642	0.0001573	+	83529	10589	72940	1	risk diff	Neale-B_UKBB_EUR_2017
rs11950562	rs11950562	chr5:131652529	chr5:132316836	A	C	rs13357280	chr5:131600187	chr5:132264494	A	G	1	0.84548	0.94978	Used an inhaler for chest within last hour	-	Neale B	UKBB	European	2017	0.0008183	0.0002165	0.0001574	+	309688	2245	307443	1	risk diff	Neale-B_UKBB_EUR_2017
rs11950562	rs11950562	chr5:131652529	chr5:132316836	A	C	rs4705849	chr5:131559199	chr5:132223506	T	A	1	0.84148	0.93796	Number of self-reported non-cancer illnesses	EFO_0009801	Neale B	UKBB	European	2017	0.007644	0.002023	0.0001574	+	337159	0	337159	1	-	Neale-B_UKBB_EUR_2017
rs11950562	rs11950562	chr5:131652529	chr5:132316836	A	C	rs7701414	chr5:131585958	chr5:132250265	A	G	1	0.82002	0.94495	Number of self-reported non-cancer illnesses	EFO_0009801	Neale B	UKBB	European	2017	0.007612	0.002014	0.0001574	+	337159	0	337159	1	-	Neale-B_UKBB_EUR_2017
rs11950562	rs11950562	chr5:131652529	chr5:132316836	A	C	rs56399423	chr5:131672657	chr5:132336964	T	C	1	0.80461	1	Treatment with blood pressure medication	EFO_0007056	Neale B	UKBB	European	2017	0.004825	0.001277	0.000158	+	180203	31488	148715	1	risk diff	Neale-B_UKBB_EUR_2017
rs11950562	rs11950562	chr5:131652529	chr5:132316836	A	C	rs111547866	chr5:131564501	chr5:132228808	C	T	1	0.80206	0.9403	Birth weight	EFO_0004344	Neale B	UKBB	European	2017	-0.01206	0.003193	0.0001581	-	193063	0	193063	1	IVNT	Neale-B_UKBB_EUR_2017
rs11950562	rs11950562	chr5:131652529	chr5:132316836	A	C	rs1050152	chr5:131676320	chr5:132340627	C	T	1	0.80126	1	Reticulocyte fraction of red cells	EFO_0004586	Astle W	27863252	European	2016	-0.01363	0.003608	0.0001587	-	173480	0	173480	2	IVNT	Astle-W_Blood-Cell-Traits_EUR_2016
rs11950562	rs11950562	chr5:131652529	chr5:132316836	A	C	rs7735891	chr5:131597005	chr5:132261312	C	T	1	0.84184	0.94967	Self-reported nasal polyps	EFO_1000391	Neale B	UKBB	European	2017	0.0006122	0.0001621	0.000159	+	337159	1489	335670	1	risk diff	Neale-B_UKBB_EUR_2017
rs11950562	rs11950562	chr5:131652529	chr5:132316836	A	C	rs113823725	chr5:131563501	chr5:132227808	C	G	1	0.81268	0.94072	Forced expiratory volume in 1-second	EFO_0004314	Neale B	UKBB	European	2017	-0.007916	0.002097	0.0001601	-	307638	0	307638	1	IVNT	Neale-B_UKBB_EUR_2017
rs11950562	rs11950562	chr5:131652529	chr5:132316836	A	C	rs10060615	chr5:131708877	chr5:132373185	T	C	1	0.97204	0.99592	Ulcerative colitis	EFO_0000729	Neale B	UKBB	European	2017	-0.0006283	0.0001665	0.0001616	-	337199	1579	335620	1	risk diff	Neale-B_UKBB_EUR_2017
rs11950562	rs11950562	chr5:131652529	chr5:132316836	A	C	rs4594848	chr5:131586598	chr5:132250905	C	A	1	0.81646	0.94482	Birth weight	EFO_0004344	Neale B	UKBB	European	2017	-0.012	0.003181	0.0001616	-	193063	0	193063	1	IVNT	Neale-B_UKBB_EUR_2017
rs11950562	rs11950562	chr5:131652529	chr5:132316836	A	C	rs17622208	chr5:131717050	chr5:132381358	G	A	1	0.99196	0.99597	Reticulocyte fraction of red cells	EFO_0004586	Astle W	27863252	European	2016	-0.01351	0.003581	0.0001618	-	173480	0	173480	2	IVNT	Astle-W_Blood-Cell-Traits_EUR_2016
rs11950562	rs11950562	chr5:131652529	chr5:132316836	A	C	rs13357280	chr5:131600187	chr5:132264494	A	G	1	0.84548	0.94978	Self-reported nasal polyps	EFO_1000391	Neale B	UKBB	European	2017	0.0006115	0.0001621	0.0001621	+	337159	1489	335670	1	risk diff	Neale-B_UKBB_EUR_2017
rs11950562	rs11950562	chr5:131652529	chr5:132316836	A	C	rs7735891	chr5:131597005	chr5:132261312	C	T	1	0.84184	0.94967	Used an inhaler for chest within last hour	-	Neale B	UKBB	European	2017	0.0008166	0.0002165	0.0001624	+	309688	2245	307443	1	risk diff	Neale-B_UKBB_EUR_2017
rs11950562	rs11950562	chr5:131652529	chr5:132316836	A	C	rs72793280	chr5:131562900	chr5:132227207	C	T	1	0.80914	0.94058	Forced expiratory volume in 1-second	EFO_0004314	Neale B	UKBB	European	2017	-0.00791	0.002097	0.0001625	-	307638	0	307638	1	IVNT	Neale-B_UKBB_EUR_2017
rs11950562	rs11950562	chr5:131652529	chr5:132316836	A	C	rs72795121	chr5:131638324	chr5:132302631	T	A	1	0.97605	1	Ulcerative colitis	EFO_0000729	Neale B	UKBB	European	2017	-0.0006309	0.0001673	0.0001627	-	337199	1579	335620	1	risk diff	Neale-B_UKBB_EUR_2017
rs11950562	rs11950562	chr5:131652529	chr5:132316836	A	C	rs2089855	chr5:131573529	chr5:132237836	A	G	1	0.82002	0.94495	Peak expiratory flow	EFO_0009718	Neale B	UKBB	European	2017	-0.008199	0.002175	0.000163	-	307638	0	307638	1	IVNT	Neale-B_UKBB_EUR_2017
rs11950562	rs11950562	chr5:131652529	chr5:132316836	A	C	rs112688207	chr5:131564636	chr5:132228943	C	T	1	0.80206	0.9403	Number of treatments or medications taken	EFO_0007056	Neale B	UKBB	European	2017	0.007404	0.001964	0.0001632	+	337159	0	337159	1	-	Neale-B_UKBB_EUR_2017
rs11950562	rs11950562	chr5:131652529	chr5:132316836	A	C	rs11950562	chr5:131652529	chr5:132316836	A	C	0	1	1	Plateletcrit	EFO_0004586	Astle W	27863252	European	2016	0.01377	0.003654	0.0001648	+	173480	0	173480	2	IVNT	Astle-W_Blood-Cell-Traits_EUR_2016
rs11950562	rs11950562	chr5:131652529	chr5:132316836	A	C	rs72793283	chr5:131566941	chr5:132231248	G	A	1	0.81268	0.94072	Birth weight	EFO_0004344	Neale B	UKBB	European	2017	-0.01202	0.003192	0.0001652	-	193063	0	193063	1	IVNT	Neale-B_UKBB_EUR_2017
rs11950562	rs11950562	chr5:131652529	chr5:132316836	A	C	rs10058655	chr5:131570896	chr5:132235203	A	T	1	0.81268	0.94072	Waist cirumference adjusted for smoking in males	EFO_0007789	GIANT	28443625	Mixed	2017	-0.0229	0.0061	0.0001654	-	89285	0	89285	68	IVNT	GIANT_Waist-adjusted-Smoking-M_Mixed_2017
rs11950562	rs11950562	chr5:131652529	chr5:132316836	A	C	rs56083751	chr5:131664638	chr5:132328945	T	A	1	0.99596	1	Plateletcrit	EFO_0004586	Astle W	27863252	European	2016	0.01375	0.003652	0.0001666	+	173480	0	173480	2	IVNT	Astle-W_Blood-Cell-Traits_EUR_2016
rs11950562	rs11950562	chr5:131652529	chr5:132316836	A	C	rs7705189	chr5:131623358	chr5:132287665	A	G	1	0.8303	0.92606	Forced expiratory volume in 1-second, best measure	EFO_0004314	Neale B	UKBB	European	2017	-0.008666	0.002302	0.000167	-	255492	0	255492	1	IVNT	Neale-B_UKBB_EUR_2017
rs11950562	rs11950562	chr5:131652529	chr5:132316836	A	C	rs3844312	chr5:131582356	chr5:132246663	C	T	1	0.82381	0.94907	Peak expiratory flow	EFO_0009718	Neale B	UKBB	European	2017	-0.00817	0.002171	0.0001674	-	307638	0	307638	1	IVNT	Neale-B_UKBB_EUR_2017
rs11950562	rs11950562	chr5:131652529	chr5:132316836	A	C	rs72795121	chr5:131638324	chr5:132302631	T	A	1	0.97605	1	Time spent using computer	-	Neale B	UKBB	European	2017	0.008137	0.002162	0.0001679	+	261987	0	261987	1	-	Neale-B_UKBB_EUR_2017
rs11950562	rs11950562	chr5:131652529	chr5:132316836	A	C	rs10058074	chr5:131686146	chr5:132350453	G	A	1	0.97605	1	Waist circumference in male non-smokers	EFO_0004342	GIANT	28443625	Mixed	2017	-0.0261	0.0069	0.0001679	-	68304	0	68304	68	IVNT	GIANT_Waist-Non-smokers-M_Mixed_2017
rs11950562	rs11950562	chr5:131652529	chr5:132316836	A	C	rs4705928	chr5:131578637	chr5:132242944	C	T	1	0.82381	0.94907	Leg fat percentage left	-	Neale B	UKBB	European	2017	0.005739	0.001525	0.0001679	+	331278	0	331278	1	IVNT	Neale-B_UKBB_EUR_2017
rs11950562	rs11950562	chr5:131652529	chr5:132316836	A	C	rs4705926	chr5:131561758	chr5:132226065	C	T	1	0.84892	0.94209	Birth weight	EFO_0004344	Neale B	UKBB	European	2017	-0.01201	0.003192	0.0001682	-	193063	0	193063	1	IVNT	Neale-B_UKBB_EUR_2017
rs11950562	rs11950562	chr5:131652529	chr5:132316836	A	C	rs72795121	chr5:131638324	chr5:132302631	T	A	1	0.97605	1	Ulcerative colitis	EFO_0000729	IBDGC	26192919	European	2015	-0.0799	0.0212	0.0001684	-	27432	6968	20464	8	log OR	IBDGC_Ulcerative-Colitis_EUR_2015
rs11950562	rs11950562	chr5:131652529	chr5:132316836	A	C	rs4594848	chr5:131586598	chr5:132250905	C	A	1	0.81646	0.94482	Waist circumference in male non-smokers	EFO_0004342	GIANT	28443625	Mixed	2017	-0.026	0.0069	0.0001714	-	68304	0	68304	68	IVNT	GIANT_Waist-Non-smokers-M_Mixed_2017
rs11950562	rs11950562	chr5:131652529	chr5:132316836	A	C	rs4705938	chr5:131694077	chr5:132358384	T	C	1	0.99596	1	Plateletcrit	EFO_0004586	Astle W	27863252	European	2016	0.01371	0.003651	0.0001721	+	173480	0	173480	2	IVNT	Astle-W_Blood-Cell-Traits_EUR_2016
rs11950562	rs11950562	chr5:131652529	chr5:132316836	A	C	rs72793278	chr5:131561372	chr5:132225679	C	A	1	0.84148	0.93796	Birth weight	EFO_0004344	Neale B	UKBB	European	2017	-0.01199	0.003192	0.0001727	-	193063	0	193063	1	IVNT	Neale-B_UKBB_EUR_2017
rs11950562	rs11950562	chr5:131652529	chr5:132316836	A	C	rs7701414	chr5:131585958	chr5:132250265	A	G	1	0.82002	0.94495	Waist circumference adjusted for physical activity	EFO_0007789	GIANT	28448500	Mixed	2017	-0.0156	0.0042	0.0001728	-	187988	0	187988	58	IVNT	GIANT_Waist-adjusted-PA_Mixed_2017
rs11950562	rs11950562	chr5:131652529	chr5:132316836	A	C	rs4594848	chr5:131586598	chr5:132250905	C	A	1	0.81646	0.94482	Number of self-reported non-cancer illnesses	EFO_0009801	Neale B	UKBB	European	2017	0.007568	0.002016	0.0001734	+	337159	0	337159	1	-	Neale-B_UKBB_EUR_2017
rs11950562	rs11950562	chr5:131652529	chr5:132316836	A	C	rs10058655	chr5:131570896	chr5:132235203	A	T	1	0.81268	0.94072	Peak expiratory flow	EFO_0009718	Neale B	UKBB	European	2017	-0.008166	0.002177	0.0001755	-	307638	0	307638	1	IVNT	Neale-B_UKBB_EUR_2017
rs11950562	rs11950562	chr5:131652529	chr5:132316836	A	C	rs4705849	chr5:131559199	chr5:132223506	T	A	1	0.84148	0.93796	Birth weight	EFO_0004344	Neale B	UKBB	European	2017	-0.01197	0.003193	0.0001768	-	193063	0	193063	1	IVNT	Neale-B_UKBB_EUR_2017
rs11950562	rs11950562	chr5:131652529	chr5:132316836	A	C	rs6863213	chr5:131575932	chr5:132240239	C	T	1	0.82381	0.94907	Peak expiratory flow	EFO_0009718	Neale B	UKBB	European	2017	-0.008154	0.002175	0.0001774	-	307638	0	307638	1	IVNT	Neale-B_UKBB_EUR_2017
rs11950562	rs11950562	chr5:131652529	chr5:132316836	A	C	rs7701414	chr5:131585958	chr5:132250265	A	G	1	0.82002	0.94495	Leg fat percentage left	-	Neale B	UKBB	European	2017	0.005717	0.001525	0.0001774	+	331278	0	331278	1	IVNT	Neale-B_UKBB_EUR_2017
rs11950562	rs11950562	chr5:131652529	chr5:132316836	A	C	rs10058655	chr5:131570896	chr5:132235203	A	T	1	0.81268	0.94072	Number of treatments or medications taken	EFO_0007056	Neale B	UKBB	European	2017	0.007353	0.001961	0.0001774	+	337159	0	337159	1	-	Neale-B_UKBB_EUR_2017
rs11950562	rs11950562	chr5:131652529	chr5:132316836	A	C	rs111547866	chr5:131564501	chr5:132228808	C	T	1	0.80206	0.9403	Number of treatments or medications taken	EFO_0007056	Neale B	UKBB	European	2017	0.00736	0.001964	0.0001785	+	337159	0	337159	1	-	Neale-B_UKBB_EUR_2017
rs11950562	rs11950562	chr5:131652529	chr5:132316836	A	C	rs7705189	chr5:131623358	chr5:132287665	A	G	1	0.8303	0.92606	Self-reported nasal polyps	EFO_1000391	Neale B	UKBB	European	2017	0.0006097	0.0001628	0.0001796	+	337159	1489	335670	1	risk diff	Neale-B_UKBB_EUR_2017
rs11950562	rs11950562	chr5:131652529	chr5:132316836	A	C	rs7735891	chr5:131597005	chr5:132261312	C	T	1	0.84184	0.94967	Leg fat percentage left	-	Neale B	UKBB	European	2017	0.005707	0.001524	0.0001805	+	331278	0	331278	1	IVNT	Neale-B_UKBB_EUR_2017
rs11950562	rs11950562	chr5:131652529	chr5:132316836	A	C	rs111547866	chr5:131564501	chr5:132228808	C	T	1	0.80206	0.9403	Forced expiratory volume in 1-second	EFO_0004314	Neale B	UKBB	European	2017	-0.007854	0.002097	0.0001805	-	307638	0	307638	1	IVNT	Neale-B_UKBB_EUR_2017
rs11950562	rs11950562	chr5:131652529	chr5:132316836	A	C	rs11949055	chr5:131576737	chr5:132241044	T	C	1	0.82381	0.94907	Birth weight	EFO_0004344	Neale B	UKBB	European	2017	-0.0119	0.00318	0.000182	-	193063	0	193063	1	IVNT	Neale-B_UKBB_EUR_2017
rs11950562	rs11950562	chr5:131652529	chr5:132316836	A	C	rs113823725	chr5:131563501	chr5:132227808	C	G	1	0.81268	0.94072	Number of treatments or medications taken	EFO_0007056	Neale B	UKBB	European	2017	0.007347	0.001964	0.000183	+	337159	0	337159	1	-	Neale-B_UKBB_EUR_2017
rs11950562	rs11950562	chr5:131652529	chr5:132316836	A	C	rs200838	chr5:131710399	chr5:132374707	C	A	1	0.97603	0.9959	Reticulocyte fraction of red cells	EFO_0004586	Astle W	27863252	European	2016	-0.0134	0.003582	0.0001834	-	173480	0	173480	2	IVNT	Astle-W_Blood-Cell-Traits_EUR_2016
rs11950562	rs11950562	chr5:131652529	chr5:132316836	A	C	rs7705189	chr5:131623358	chr5:132287665	A	G	1	0.8303	0.92606	Leg fat percentage left	-	Neale B	UKBB	European	2017	0.005722	0.00153	0.0001841	+	331278	0	331278	1	IVNT	Neale-B_UKBB_EUR_2017
rs11950562	rs11950562	chr5:131652529	chr5:132316836	A	C	rs72793283	chr5:131566941	chr5:132231248	G	A	1	0.81268	0.94072	Number of treatments or medications taken	EFO_0007056	Neale B	UKBB	European	2017	0.00734	0.001964	0.0001854	+	337159	0	337159	1	-	Neale-B_UKBB_EUR_2017
rs11950562	rs11950562	chr5:131652529	chr5:132316836	A	C	rs72795121	chr5:131638324	chr5:132302631	T	A	1	0.97605	1	Treatment with normacol granules	EFO_0007056	Neale B	UKBB	European	2017	-0.0001938	5.186e-05	0.0001857	-	337159	151	337008	1	risk diff	Neale-B_UKBB_EUR_2017
rs11950562	rs11950562	chr5:131652529	chr5:132316836	A	C	rs1050152	chr5:131676320	chr5:132340627	C	T	1	0.80126	1	Waist circumference adjusted for physical activity	EFO_0007789	GIANT	28448500	Mixed	2017	-0.0149	0.004	0.0001863	-	187988	0	187988	58	IVNT	GIANT_Waist-adjusted-PA_Mixed_2017
rs11950562	rs11950562	chr5:131652529	chr5:132316836	A	C	rs4705849	chr5:131559199	chr5:132223506	T	A	1	0.84148	0.93796	Forced expiratory volume in 1-second	EFO_0004314	Neale B	UKBB	European	2017	-0.007833	0.002097	0.0001877	-	307638	0	307638	1	IVNT	Neale-B_UKBB_EUR_2017
rs11950562	rs11950562	chr5:131652529	chr5:132316836	A	C	rs7705189	chr5:131623358	chr5:132287665	A	G	1	0.8303	0.92606	Peak expiratory flow	EFO_0009718	Neale B	UKBB	European	2017	-0.008135	0.002178	0.0001877	-	307638	0	307638	1	IVNT	Neale-B_UKBB_EUR_2017
rs11950562	rs11950562	chr5:131652529	chr5:132316836	A	C	rs11955347	chr5:131567924	chr5:132232231	G	A	1	0.81268	0.94072	Number of treatments or medications taken	EFO_0007056	Neale B	UKBB	European	2017	0.007332	0.001963	0.0001881	+	337159	0	337159	1	-	Neale-B_UKBB_EUR_2017
rs11950562	rs11950562	chr5:131652529	chr5:132316836	A	C	rs4705926	chr5:131561758	chr5:132226065	C	T	1	0.84892	0.94209	Forced expiratory volume in 1-second	EFO_0004314	Neale B	UKBB	European	2017	-0.007826	0.002097	0.0001893	-	307638	0	307638	1	IVNT	Neale-B_UKBB_EUR_2017
rs11950562	rs11950562	chr5:131652529	chr5:132316836	A	C	rs112537099	chr5:131591725	chr5:132256032	C	G	1	0.82381	0.94907	Used an inhaler for chest within last hour	-	Neale B	UKBB	European	2017	0.0008082	0.0002165	0.0001897	+	309688	2245	307443	1	risk diff	Neale-B_UKBB_EUR_2017
rs11950562	rs11950562	chr5:131652529	chr5:132316836	A	C	rs7720230	chr5:131592405	chr5:132256712	T	G	1	0.82381	0.94907	Used an inhaler for chest within last hour	-	Neale B	UKBB	European	2017	0.0008077	0.0002165	0.0001914	+	309688	2245	307443	1	risk diff	Neale-B_UKBB_EUR_2017
rs11950562	rs11950562	chr5:131652529	chr5:132316836	A	C	rs72793278	chr5:131561372	chr5:132225679	C	A	1	0.84148	0.93796	Forced expiratory volume in 1-second	EFO_0004314	Neale B	UKBB	European	2017	-0.007821	0.002097	0.0001915	-	307638	0	307638	1	IVNT	Neale-B_UKBB_EUR_2017
rs11950562	rs11950562	chr5:131652529	chr5:132316836	A	C	rs72793283	chr5:131566941	chr5:132231248	G	A	1	0.81268	0.94072	Peak expiratory flow	EFO_0009718	Neale B	UKBB	European	2017	-0.008119	0.002179	0.0001947	-	307638	0	307638	1	IVNT	Neale-B_UKBB_EUR_2017
rs11950562	rs11950562	chr5:131652529	chr5:132316836	A	C	rs10058655	chr5:131570896	chr5:132235203	A	T	1	0.81268	0.94072	DPA 22:5n3	EFO_0005110	CHARGE	21829377	European	2011	-0.0108	0.0029	0.0001966	-	8866	0	8866	5	%	CHARGE_DPA_EUR_2011
rs11950562	rs11950562	chr5:131652529	chr5:132316836	A	C	rs2631367	chr5:131705458	chr5:132369766	G	C	1	0.97998	0.9959	Peak expiratory flow	EFO_0009718	Neale B	UKBB	European	2017	-0.008057	0.002164	0.000197	-	307638	0	307638	1	IVNT	Neale-B_UKBB_EUR_2017
rs11950562	rs11950562	chr5:131652529	chr5:132316836	A	C	rs2631367	chr5:131705458	chr5:132369766	G	C	1	0.97998	0.9959	Self-reported nasal polyps	EFO_1000391	Neale B	UKBB	European	2017	0.000602	0.0001617	0.0001973	+	337159	1489	335670	1	risk diff	Neale-B_UKBB_EUR_2017
rs11950562	rs11950562	chr5:131652529	chr5:132316836	A	C	rs72795121	chr5:131638324	chr5:132302631	T	A	1	0.97605	1	Plateletcrit	EFO_0004586	Astle W	27863252	European	2016	0.01367	0.003674	0.0001979	+	173480	0	173480	2	IVNT	Astle-W_Blood-Cell-Traits_EUR_2016
rs11950562	rs11950562	chr5:131652529	chr5:132316836	A	C	rs17622208	chr5:131717050	chr5:132381358	G	A	1	0.99196	0.99597	Peak expiratory flow	EFO_0009718	Neale B	UKBB	European	2017	-0.008051	0.002163	0.0001982	-	307638	0	307638	1	IVNT	Neale-B_UKBB_EUR_2017
rs11950562	rs11950562	chr5:131652529	chr5:132316836	A	C	rs7735891	chr5:131597005	chr5:132261312	C	T	1	0.84184	0.94967	Treatment with xalacom 0.005% or 0.5% eye drops	EFO_0007056	Neale B	UKBB	European	2017	0.0002142	5.758e-05	0.0001994	+	337159	187	336972	1	risk diff	Neale-B_UKBB_EUR_2017
rs11950562	rs11950562	chr5:131652529	chr5:132316836	A	C	rs10479000	chr5:131607402	chr5:132271709	T	C	1	0.84184	0.94967	Peak expiratory flow	EFO_0009718	Neale B	UKBB	European	2017	-0.008073	0.002171	0.0001996	-	307638	0	307638	1	IVNT	Neale-B_UKBB_EUR_2017
rs11950562	rs11950562	chr5:131652529	chr5:132316836	A	C	rs11949055	chr5:131576737	chr5:132241044	T	C	1	0.82381	0.94907	Leg fat percentage left	-	Neale B	UKBB	European	2017	0.005673	0.001525	0.0001997	+	331278	0	331278	1	IVNT	Neale-B_UKBB_EUR_2017
rs11950562	rs11950562	chr5:131652529	chr5:132316836	A	C	rs11955347	chr5:131567924	chr5:132232231	G	A	1	0.81268	0.94072	Waist hip ratio adjusted for BMI	EFO_0007788	GIANT	25673412	Mixed	2015	-0.016	0.0043	0.0002	-	224456	0	224456	109	IVNT	GIANT_WHRadjBMI_Mixed_2015
rs11950562	rs11950562	chr5:131652529	chr5:132316836	A	C	rs11242109	chr5:131677047	chr5:132341354	G	T	1	0.97998	0.99594	Reticulocyte fraction of red cells	EFO_0004586	Astle W	27863252	European	2016	-0.01333	0.003584	0.0002001	-	173480	0	173480	2	IVNT	Astle-W_Blood-Cell-Traits_EUR_2016
rs11950562	rs11950562	chr5:131652529	chr5:132316836	A	C	rs7705189	chr5:131623358	chr5:132287665	A	G	1	0.8303	0.92606	Number of self-reported non-cancer illnesses	EFO_0009801	Neale B	UKBB	European	2017	0.007517	0.002021	0.0002002	+	337159	0	337159	1	-	Neale-B_UKBB_EUR_2017
rs11950562	rs11950562	chr5:131652529	chr5:132316836	A	C	rs4705938	chr5:131694077	chr5:132358384	T	C	1	0.99596	1	Waist circumference adjusted for physical activity	EFO_0007789	GIANT	28448500	Mixed	2017	-0.0152	0.0041	0.0002012	-	187988	0	187988	58	IVNT	GIANT_Waist-adjusted-PA_Mixed_2017
rs11950562	rs11950562	chr5:131652529	chr5:132316836	A	C	rs112688207	chr5:131564636	chr5:132228943	C	T	1	0.80206	0.9403	Forced expiratory volume in 1-second	EFO_0004314	Neale B	UKBB	European	2017	-0.007795	0.002097	0.0002017	-	307638	0	307638	1	IVNT	Neale-B_UKBB_EUR_2017
rs11950562	rs11950562	chr5:131652529	chr5:132316836	A	C	rs10479000	chr5:131607402	chr5:132271709	T	C	1	0.84184	0.94967	Treatment with xalacom 0.005% or 0.5% eye drops	EFO_0007056	Neale B	UKBB	European	2017	0.0002141	5.761e-05	0.000202	+	337159	187	336972	1	risk diff	Neale-B_UKBB_EUR_2017
rs11950562	rs11950562	chr5:131652529	chr5:132316836	A	C	rs4594848	chr5:131586598	chr5:132250905	C	A	1	0.81646	0.94482	Leg fat percentage left	-	Neale B	UKBB	European	2017	0.005669	0.001526	0.0002024	+	331278	0	331278	1	IVNT	Neale-B_UKBB_EUR_2017
rs11950562	rs11950562	chr5:131652529	chr5:132316836	A	C	rs11242109	chr5:131677047	chr5:132341354	G	T	1	0.97998	0.99594	Self-reported nasal polyps	EFO_1000391	Neale B	UKBB	European	2017	0.0006007	0.0001617	0.0002028	+	337159	1489	335670	1	risk diff	Neale-B_UKBB_EUR_2017
rs11950562	rs11950562	chr5:131652529	chr5:132316836	A	C	rs6863213	chr5:131575932	chr5:132240239	C	T	1	0.82381	0.94907	Leg fat percentage left	-	Neale B	UKBB	European	2017	0.005676	0.001528	0.0002031	+	331278	0	331278	1	IVNT	Neale-B_UKBB_EUR_2017
rs11950562	rs11950562	chr5:131652529	chr5:132316836	A	C	rs3844312	chr5:131582356	chr5:132246663	C	T	1	0.82381	0.94907	Leg fat percentage left	-	Neale B	UKBB	European	2017	0.005664	0.001525	0.0002037	+	331278	0	331278	1	IVNT	Neale-B_UKBB_EUR_2017
rs11950562	rs11950562	chr5:131652529	chr5:132316836	A	C	rs11955347	chr5:131567924	chr5:132232231	G	A	1	0.81268	0.94072	Peak expiratory flow	EFO_0009718	Neale B	UKBB	European	2017	-0.008093	0.002179	0.0002039	-	307638	0	307638	1	IVNT	Neale-B_UKBB_EUR_2017
rs11950562	rs11950562	chr5:131652529	chr5:132316836	A	C	rs4705938	chr5:131694077	chr5:132358384	T	C	1	0.99596	1	Ulcerative colitis	EFO_0000729	IBDGC	26192919	European	2015	-0.0784	0.0211	0.0002044	-	27432	6968	20464	8	log OR	IBDGC_Ulcerative-Colitis_EUR_2015
rs11950562	rs11950562	chr5:131652529	chr5:132316836	A	C	rs17622208	chr5:131717050	chr5:132381358	G	A	1	0.99196	0.99597	Plateletcrit	EFO_0004586	Astle W	27863252	European	2016	0.01354	0.00365	0.0002065	+	173480	0	173480	2	IVNT	Astle-W_Blood-Cell-Traits_EUR_2016
rs11950562	rs11950562	chr5:131652529	chr5:132316836	A	C	rs72793280	chr5:131562900	chr5:132227207	C	T	1	0.80914	0.94058	Ulcerative colitis	EFO_0000729	Neale B	UKBB	European	2017	-0.0006222	0.0001677	0.0002077	-	337199	1579	335620	1	risk diff	Neale-B_UKBB_EUR_2017
rs11950562	rs11950562	chr5:131652529	chr5:132316836	A	C	rs11242109	chr5:131677047	chr5:132341354	G	T	1	0.97998	0.99594	Peak expiratory flow	EFO_0009718	Neale B	UKBB	European	2017	-0.008021	0.002164	0.0002095	-	307638	0	307638	1	IVNT	Neale-B_UKBB_EUR_2017
rs11950562	rs11950562	chr5:131652529	chr5:132316836	A	C	rs13357280	chr5:131600187	chr5:132264494	A	G	1	0.84548	0.94978	Treatment with xalacom 0.005% or 0.5% eye drops	EFO_0007056	Neale B	UKBB	European	2017	0.0002135	5.759e-05	0.0002102	+	337159	187	336972	1	risk diff	Neale-B_UKBB_EUR_2017
rs11950562	rs11950562	chr5:131652529	chr5:132316836	A	C	rs7705189	chr5:131623358	chr5:132287665	A	G	1	0.8303	0.92606	Treatment with xalacom 0.005% or 0.5% eye drops	EFO_0007056	Neale B	UKBB	European	2017	0.000214	5.781e-05	0.0002141	+	337159	187	336972	1	risk diff	Neale-B_UKBB_EUR_2017
rs11950562	rs11950562	chr5:131652529	chr5:132316836	A	C	rs11950562	chr5:131652529	chr5:132316836	A	C	0	1	1	Waist hip ratio adjusted for smoking	EFO_0007788	GIANT	28443625	Mixed	2017	-0.0161	0.0044	0.000217	-	188192	0	188192	73	IVNT	GIANT_WHR-adjusted-Smoking_Mixed_2017
rs11950562	rs11950562	chr5:131652529	chr5:132316836	A	C	rs11955347	chr5:131567924	chr5:132232231	G	A	1	0.81268	0.94072	DPA 22:5n3	EFO_0005110	CHARGE	21829377	European	2011	-0.0108	0.0029	0.0002173	-	8866	0	8866	5	%	CHARGE_DPA_EUR_2011
rs11950562	rs11950562	chr5:131652529	chr5:132316836	A	C	rs72793280	chr5:131562900	chr5:132227207	C	T	1	0.80914	0.94058	Peak expiratory flow	EFO_0009718	Neale B	UKBB	European	2017	-0.008061	0.00218	0.0002174	-	307638	0	307638	1	IVNT	Neale-B_UKBB_EUR_2017
rs11950562	rs11950562	chr5:131652529	chr5:132316836	A	C	rs111547866	chr5:131564501	chr5:132228808	C	T	1	0.80206	0.9403	Peak expiratory flow	EFO_0009718	Neale B	UKBB	European	2017	-0.008052	0.00218	0.0002206	-	307638	0	307638	1	IVNT	Neale-B_UKBB_EUR_2017
rs11950562	rs11950562	chr5:131652529	chr5:132316836	A	C	rs113823725	chr5:131563501	chr5:132227808	C	G	1	0.81268	0.94072	Peak expiratory flow	EFO_0009718	Neale B	UKBB	European	2017	-0.008051	0.002179	0.000221	-	307638	0	307638	1	IVNT	Neale-B_UKBB_EUR_2017
rs11950562	rs11950562	chr5:131652529	chr5:132316836	A	C	rs56399423	chr5:131672657	chr5:132336964	T	C	1	0.80461	1	Ulcerative colitis	EFO_0000729	Neale B	UKBB	European	2017	-0.0006199	0.0001679	0.0002218	-	337199	1579	335620	1	risk diff	Neale-B_UKBB_EUR_2017
rs11950562	rs11950562	chr5:131652529	chr5:132316836	A	C	rs10060615	chr5:131708877	chr5:132373185	T	C	1	0.97204	0.99592	Peak expiratory flow	EFO_0009718	Neale B	UKBB	European	2017	-0.00799	0.002164	0.0002227	-	307638	0	307638	1	IVNT	Neale-B_UKBB_EUR_2017
rs11950562	rs11950562	chr5:131652529	chr5:132316836	A	C	rs13357280	chr5:131600187	chr5:132264494	A	G	1	0.84548	0.94978	Peak expiratory flow	EFO_0009718	Neale B	UKBB	European	2017	-0.00801	0.00217	0.0002229	-	307638	0	307638	1	IVNT	Neale-B_UKBB_EUR_2017
rs11950562	rs11950562	chr5:131652529	chr5:132316836	A	C	rs7735891	chr5:131597005	chr5:132261312	C	T	1	0.84184	0.94967	Peak expiratory flow	EFO_0009718	Neale B	UKBB	European	2017	-0.008003	0.00217	0.0002252	-	307638	0	307638	1	IVNT	Neale-B_UKBB_EUR_2017
rs11950562	rs11950562	chr5:131652529	chr5:132316836	A	C	rs10058074	chr5:131686146	chr5:132350453	G	A	1	0.97605	1	Treatment with normacol granules	EFO_0007056	Neale B	UKBB	European	2017	-0.0001904	5.162e-05	0.0002253	-	337159	151	337008	1	risk diff	Neale-B_UKBB_EUR_2017
rs11950562	rs11950562	chr5:131652529	chr5:132316836	A	C	rs10060615	chr5:131708877	chr5:132373185	T	C	1	0.97204	0.99592	Reticulocyte fraction of red cells	EFO_0004586	Astle W	27863252	European	2016	-0.0132	0.003581	0.0002281	-	173480	0	173480	2	IVNT	Astle-W_Blood-Cell-Traits_EUR_2016
rs11950562	rs11950562	chr5:131652529	chr5:132316836	A	C	rs11950562	chr5:131652529	chr5:132316836	A	C	0	1	1	Ulcerative colitis	EFO_0000729	Neale B	UKBB	European	2017	-0.0006137	0.0001666	0.0002294	-	337199	1579	335620	1	risk diff	Neale-B_UKBB_EUR_2017
rs11950562	rs11950562	chr5:131652529	chr5:132316836	A	C	rs11949055	chr5:131576737	chr5:132241044	T	C	1	0.82381	0.94907	Forced expiratory volume in 1-second, best measure	EFO_0004314	Neale B	UKBB	European	2017	-0.008454	0.002295	0.00023	-	255492	0	255492	1	IVNT	Neale-B_UKBB_EUR_2017
rs11950562	rs11950562	chr5:131652529	chr5:132316836	A	C	rs4594848	chr5:131586598	chr5:132250905	C	A	1	0.81646	0.94482	Waist hip ratio in physically active indivdiuals	EFO_0004343	GIANT	28448500	European	2017	-0.0188	0.0051	0.00023	-	115224	0	115224	52	IVNT	GIANT_WHR-Active_EUR_2017
rs11950562	rs11950562	chr5:131652529	chr5:132316836	A	C	rs1050152	chr5:131676320	chr5:132340627	C	T	1	0.80126	1	Arachidonic acid 20:4n6	EFO_0005110	CHARGE	24823311	European	2014	-0.11	0.0299	0.0002302	-	8631	0	8631	5	%	CHARGE_Arachidonic-acid_EUR_2014
rs11950562	rs11950562	chr5:131652529	chr5:132316836	A	C	rs111547866	chr5:131564501	chr5:132228808	C	T	1	0.80206	0.9403	Self-reported crohns disease	EFO_0000384	Neale B	UKBB	European	2017	-0.0004999	0.0001357	0.0002311	-	337159	1032	336127	1	risk diff	Neale-B_UKBB_EUR_2017
rs11950562	rs11950562	chr5:131652529	chr5:132316836	A	C	rs4705849	chr5:131559199	chr5:132223506	T	A	1	0.84148	0.93796	Peak expiratory flow	EFO_0009718	Neale B	UKBB	European	2017	-0.008024	0.00218	0.0002319	-	307638	0	307638	1	IVNT	Neale-B_UKBB_EUR_2017
rs11950562	rs11950562	chr5:131652529	chr5:132316836	A	C	rs4705926	chr5:131561758	chr5:132226065	C	T	1	0.84892	0.94209	Peak expiratory flow	EFO_0009718	Neale B	UKBB	European	2017	-0.008022	0.002179	0.0002321	-	307638	0	307638	1	IVNT	Neale-B_UKBB_EUR_2017
rs11950562	rs11950562	chr5:131652529	chr5:132316836	A	C	rs112688207	chr5:131564636	chr5:132228943	C	T	1	0.80206	0.9403	Self-reported crohns disease	EFO_0000384	Neale B	UKBB	European	2017	-0.0004995	0.0001357	0.0002334	-	337159	1032	336127	1	risk diff	Neale-B_UKBB_EUR_2017
rs11950562	rs11950562	chr5:131652529	chr5:132316836	A	C	rs7701414	chr5:131585958	chr5:132250265	A	G	1	0.82002	0.94495	Forced expiratory volume in 1-second, best measure	EFO_0004314	Neale B	UKBB	European	2017	-0.008439	0.002295	0.0002353	-	255492	0	255492	1	IVNT	Neale-B_UKBB_EUR_2017
rs11950562	rs11950562	chr5:131652529	chr5:132316836	A	C	rs4705938	chr5:131694077	chr5:132358384	T	C	1	0.99596	1	Ulcerative colitis	EFO_0000729	Neale B	UKBB	European	2017	-0.0006124	0.0001665	0.0002356	-	337199	1579	335620	1	risk diff	Neale-B_UKBB_EUR_2017
rs11950562	rs11950562	chr5:131652529	chr5:132316836	A	C	rs17622208	chr5:131717050	chr5:132381358	G	A	1	0.99196	0.99597	Ulcerative colitis	EFO_0000729	Neale B	UKBB	European	2017	-0.0006119	0.0001665	0.0002369	-	337199	1579	335620	1	risk diff	Neale-B_UKBB_EUR_2017
rs11950562	rs11950562	chr5:131652529	chr5:132316836	A	C	rs10058074	chr5:131686146	chr5:132350453	G	A	1	0.97605	1	Ulcerative colitis	EFO_0000729	Neale B	UKBB	European	2017	-0.0006121	0.0001665	0.0002372	-	337199	1579	335620	1	risk diff	Neale-B_UKBB_EUR_2017
rs11950562	rs11950562	chr5:131652529	chr5:132316836	A	C	rs4594848	chr5:131586598	chr5:132250905	C	A	1	0.81646	0.94482	Waist cirumference adjusted for smoking in males	EFO_0007789	GIANT	28443625	Mixed	2017	-0.0217	0.0059	0.0002376	-	89285	0	89285	68	IVNT	GIANT_Waist-adjusted-Smoking-M_Mixed_2017
rs11950562	rs11950562	chr5:131652529	chr5:132316836	A	C	rs112537099	chr5:131591725	chr5:132256032	C	G	1	0.82381	0.94907	Peak expiratory flow	EFO_0009718	Neale B	UKBB	European	2017	-0.007974	0.00217	0.0002378	-	307638	0	307638	1	IVNT	Neale-B_UKBB_EUR_2017
rs11950562	rs11950562	chr5:131652529	chr5:132316836	A	C	rs112688207	chr5:131564636	chr5:132228943	C	T	1	0.80206	0.9403	Peak expiratory flow	EFO_0009718	Neale B	UKBB	European	2017	-0.008008	0.00218	0.0002385	-	307638	0	307638	1	IVNT	Neale-B_UKBB_EUR_2017
rs11950562	rs11950562	chr5:131652529	chr5:132316836	A	C	rs10058074	chr5:131686146	chr5:132350453	G	A	1	0.97605	1	Forced expiratory volume in 1-second	EFO_0004314	Neale B	UKBB	European	2017	-0.007649	0.002082	0.0002392	-	307638	0	307638	1	IVNT	Neale-B_UKBB_EUR_2017
rs11950562	rs11950562	chr5:131652529	chr5:132316836	A	C	rs72793278	chr5:131561372	chr5:132225679	C	A	1	0.84148	0.93796	Peak expiratory flow	EFO_0009718	Neale B	UKBB	European	2017	-0.008005	0.002179	0.0002393	-	307638	0	307638	1	IVNT	Neale-B_UKBB_EUR_2017
rs11950562	rs11950562	chr5:131652529	chr5:132316836	A	C	rs2631360	chr5:131707429	chr5:132371737	A	G	1	0.97603	0.9959	Reticulocyte fraction of red cells	EFO_0004586	Astle W	27863252	European	2016	-0.01316	0.003582	0.0002395	-	173480	0	173480	2	IVNT	Astle-W_Blood-Cell-Traits_EUR_2016
rs11950562	rs11950562	chr5:131652529	chr5:132316836	A	C	rs7720230	chr5:131592405	chr5:132256712	T	G	1	0.82381	0.94907	Peak expiratory flow	EFO_0009718	Neale B	UKBB	European	2017	-0.007966	0.00217	0.000241	-	307638	0	307638	1	IVNT	Neale-B_UKBB_EUR_2017
rs11950562	rs11950562	chr5:131652529	chr5:132316836	A	C	rs2631360	chr5:131707429	chr5:132371737	A	G	1	0.97603	0.9959	Self-reported psoriatic arthropathy	EFO_0003778	Neale B	UKBB	European	2017	-0.0003926	0.000107	0.0002429	-	337159	650	336509	1	risk diff	Neale-B_UKBB_EUR_2017
rs11950562	rs11950562	chr5:131652529	chr5:132316836	A	C	rs200838	chr5:131710399	chr5:132374707	C	A	1	0.97603	0.9959	Self-reported psoriatic arthropathy	EFO_0003778	Neale B	UKBB	European	2017	-0.0003926	0.000107	0.0002433	-	337159	650	336509	1	risk diff	Neale-B_UKBB_EUR_2017
rs11950562	rs11950562	chr5:131652529	chr5:132316836	A	C	rs10060615	chr5:131708877	chr5:132373185	T	C	1	0.97204	0.99592	Forced expiratory volume in 1-second, best measure	EFO_0004314	Neale B	UKBB	European	2017	-0.008391	0.002287	0.0002441	-	255492	0	255492	1	IVNT	Neale-B_UKBB_EUR_2017
rs11950562	rs11950562	chr5:131652529	chr5:132316836	A	C	rs113823725	chr5:131563501	chr5:132227808	C	G	1	0.81268	0.94072	Used an inhaler for chest within last hour	-	Neale B	UKBB	European	2017	0.0007978	0.0002175	0.0002446	+	309688	2245	307443	1	risk diff	Neale-B_UKBB_EUR_2017
rs11950562	rs11950562	chr5:131652529	chr5:132316836	A	C	rs3844312	chr5:131582356	chr5:132246663	C	T	1	0.82381	0.94907	Forced expiratory volume in 1-second, best measure	EFO_0004314	Neale B	UKBB	European	2017	-0.008416	0.002295	0.0002449	-	255492	0	255492	1	IVNT	Neale-B_UKBB_EUR_2017
rs11950562	rs11950562	chr5:131652529	chr5:132316836	A	C	rs17622208	chr5:131717050	chr5:132381358	G	A	1	0.99196	0.99597	Forced expiratory volume in 1-second, best measure	EFO_0004314	Neale B	UKBB	European	2017	-0.008386	0.002286	0.000245	-	255492	0	255492	1	IVNT	Neale-B_UKBB_EUR_2017
rs11950562	rs11950562	chr5:131652529	chr5:132316836	A	C	rs4705849	chr5:131559199	chr5:132223506	T	A	1	0.84148	0.93796	Self-reported eczema or dermatitis	EFO_0000274	Neale B	UKBB	European	2017	0.00143	0.0003899	0.0002453	+	337159	8718	328441	1	risk diff	Neale-B_UKBB_EUR_2017
rs11950562	rs11950562	chr5:131652529	chr5:132316836	A	C	rs10058655	chr5:131570896	chr5:132235203	A	T	1	0.81268	0.94072	Used an inhaler for chest within last hour	-	Neale B	UKBB	European	2017	0.0007963	0.0002172	0.0002464	+	309688	2245	307443	1	risk diff	Neale-B_UKBB_EUR_2017
rs11950562	rs11950562	chr5:131652529	chr5:132316836	A	C	rs4705926	chr5:131561758	chr5:132226065	C	T	1	0.84892	0.94209	Self-reported eczema or dermatitis	EFO_0000274	Neale B	UKBB	European	2017	0.001429	0.0003898	0.000247	+	337159	8718	328441	1	risk diff	Neale-B_UKBB_EUR_2017
rs11950562	rs11950562	chr5:131652529	chr5:132316836	A	C	rs112838960	chr5:131709032	chr5:132373340	TAATA	T	1	0.97603	0.9959	Plateletcrit	EFO_0004586	Astle W	27863252	European	2016	0.0134	0.003656	0.0002472	+	173480	0	173480	2	IVNT	Astle-W_Blood-Cell-Traits_EUR_2016
rs11950562	rs11950562	chr5:131652529	chr5:132316836	A	C	rs2631367	chr5:131705458	chr5:132369766	G	C	1	0.97998	0.9959	Time spent using computer	-	Neale B	UKBB	European	2017	0.007887	0.002152	0.0002479	+	261987	0	261987	1	-	Neale-B_UKBB_EUR_2017
rs11950562	rs11950562	chr5:131652529	chr5:132316836	A	C	rs4705928	chr5:131578637	chr5:132242944	C	T	1	0.82381	0.94907	Forced expiratory volume in 1-second, best measure	EFO_0004314	Neale B	UKBB	European	2017	-0.008409	0.002295	0.0002485	-	255492	0	255492	1	IVNT	Neale-B_UKBB_EUR_2017
rs11950562	rs11950562	chr5:131652529	chr5:132316836	A	C	rs6863213	chr5:131575932	chr5:132240239	C	T	1	0.82381	0.94907	Fathers age at death	-	Neale B	UKBB	European	2017	-0.01036	0.002828	0.0002486	-	248726	0	248726	1	IVNT	Neale-B_UKBB_EUR_2017
rs11950562	rs11950562	chr5:131652529	chr5:132316836	A	C	rs2089855	chr5:131573529	chr5:132237836	A	G	1	0.82002	0.94495	Forced expiratory volume in 1-second, best measure	EFO_0004314	Neale B	UKBB	European	2017	-0.008422	0.002299	0.0002487	-	255492	0	255492	1	IVNT	Neale-B_UKBB_EUR_2017
rs11950562	rs11950562	chr5:131652529	chr5:132316836	A	C	rs72793278	chr5:131561372	chr5:132225679	C	A	1	0.84148	0.93796	Self-reported eczema or dermatitis	EFO_0000274	Neale B	UKBB	European	2017	0.001428	0.0003899	0.0002501	+	337159	8718	328441	1	risk diff	Neale-B_UKBB_EUR_2017
rs11950562	rs11950562	chr5:131652529	chr5:132316836	A	C	rs10479000	chr5:131607402	chr5:132271709	T	C	1	0.84184	0.94967	Forced expiratory volume in 1-second, best measure	EFO_0004314	Neale B	UKBB	European	2017	-0.008397	0.002294	0.0002519	-	255492	0	255492	1	IVNT	Neale-B_UKBB_EUR_2017
rs11950562	rs11950562	chr5:131652529	chr5:132316836	A	C	rs11955347	chr5:131567924	chr5:132232231	G	A	1	0.81268	0.94072	Used an inhaler for chest within last hour	-	Neale B	UKBB	European	2017	0.0007957	0.0002174	0.000253	+	309688	2245	307443	1	risk diff	Neale-B_UKBB_EUR_2017
rs11950562	rs11950562	chr5:131652529	chr5:132316836	A	C	rs72793283	chr5:131566941	chr5:132231248	G	A	1	0.81268	0.94072	Used an inhaler for chest within last hour	-	Neale B	UKBB	European	2017	0.0007957	0.0002175	0.0002535	+	309688	2245	307443	1	risk diff	Neale-B_UKBB_EUR_2017
rs11950562	rs11950562	chr5:131652529	chr5:132316836	A	C	rs7705189	chr5:131623358	chr5:132287665	A	G	1	0.8303	0.92606	Waist hip ratio adjusted for smoking	EFO_0007788	GIANT	28443625	European	2017	-0.0158	0.0043	0.0002555	-	167499	0	167499	66	IVNT	GIANT_WHR-adjusted-Smoking_EUR_2017
rs11950562	rs11950562	chr5:131652529	chr5:132316836	A	C	rs10058655	chr5:131570896	chr5:132235203	A	T	1	0.81268	0.94072	Leg fat percentage left	-	Neale B	UKBB	European	2017	0.005591	0.001529	0.0002556	+	331278	0	331278	1	IVNT	Neale-B_UKBB_EUR_2017
rs11950562	rs11950562	chr5:131652529	chr5:132316836	A	C	rs7705189	chr5:131623358	chr5:132287665	A	G	1	0.8303	0.92606	Reticulocyte fraction of red cells	EFO_0004586	Astle W	27863252	European	2016	-0.0132	0.00361	0.000256	-	173480	0	173480	2	IVNT	Astle-W_Blood-Cell-Traits_EUR_2016
rs11950562	rs11950562	chr5:131652529	chr5:132316836	A	C	rs4594848	chr5:131586598	chr5:132250905	C	A	1	0.81646	0.94482	Forced expiratory volume in 1-second, best measure	EFO_0004314	Neale B	UKBB	European	2017	-0.008393	0.002296	0.0002567	-	255492	0	255492	1	IVNT	Neale-B_UKBB_EUR_2017
rs11950562	rs11950562	chr5:131652529	chr5:132316836	A	C	rs72793280	chr5:131562900	chr5:132227207	C	T	1	0.80914	0.94058	Self-reported crohns disease	EFO_0000384	Neale B	UKBB	European	2017	-0.0004962	0.0001358	0.000257	-	337159	1032	336127	1	risk diff	Neale-B_UKBB_EUR_2017
rs11950562	rs11950562	chr5:131652529	chr5:132316836	A	C	rs111547866	chr5:131564501	chr5:132228808	C	T	1	0.80206	0.9403	Used an inhaler for chest within last hour	-	Neale B	UKBB	European	2017	0.0007949	0.0002175	0.0002578	+	309688	2245	307443	1	risk diff	Neale-B_UKBB_EUR_2017
rs11950562	rs11950562	chr5:131652529	chr5:132316836	A	C	rs6863213	chr5:131575932	chr5:132240239	C	T	1	0.82381	0.94907	Forced expiratory volume in 1-second, best measure	EFO_0004314	Neale B	UKBB	European	2017	-0.0084	0.002299	0.0002586	-	255492	0	255492	1	IVNT	Neale-B_UKBB_EUR_2017
rs11950562	rs11950562	chr5:131652529	chr5:132316836	A	C	rs2089855	chr5:131573529	chr5:132237836	A	G	1	0.82002	0.94495	Treatment with xalacom 0.005% or 0.5% eye drops	EFO_0007056	Neale B	UKBB	European	2017	0.0002109	5.772e-05	0.000259	+	337159	187	336972	1	risk diff	Neale-B_UKBB_EUR_2017
rs11950562	rs11950562	chr5:131652529	chr5:132316836	A	C	rs10058074	chr5:131686146	chr5:132350453	G	A	1	0.97605	1	Reticulocyte fraction of red cells	EFO_0004586	Astle W	27863252	European	2016	-0.01308	0.003581	0.0002595	-	173480	0	173480	2	IVNT	Astle-W_Blood-Cell-Traits_EUR_2016
rs11950562	rs11950562	chr5:131652529	chr5:132316836	A	C	rs72793283	chr5:131566941	chr5:132231248	G	A	1	0.81268	0.94072	Fathers age at death	-	Neale B	UKBB	European	2017	-0.01035	0.002834	0.0002595	-	248726	0	248726	1	IVNT	Neale-B_UKBB_EUR_2017
rs11950562	rs11950562	chr5:131652529	chr5:132316836	A	C	rs72793283	chr5:131566941	chr5:132231248	G	A	1	0.81268	0.94072	Self-reported crohns disease	EFO_0000384	Neale B	UKBB	European	2017	-0.0004957	0.0001357	0.0002598	-	337159	1032	336127	1	risk diff	Neale-B_UKBB_EUR_2017
rs11950562	rs11950562	chr5:131652529	chr5:132316836	A	C	rs7705189	chr5:131623358	chr5:132287665	A	G	1	0.8303	0.92606	Waist hip ratio adjusted for smoking	EFO_0007788	GIANT	28443625	Mixed	2017	-0.0152	0.0042	0.000261	-	188192	0	188192	73	IVNT	GIANT_WHR-adjusted-Smoking_Mixed_2017
rs11950562	rs11950562	chr5:131652529	chr5:132316836	A	C	rs7705189	chr5:131623358	chr5:132287665	A	G	1	0.8303	0.92606	DPA 22:5n3	EFO_0005110	CHARGE	21829377	European	2011	-0.011	0.003	0.0002617	-	8866	0	8866	5	%	CHARGE_DPA_EUR_2011
rs11950562	rs11950562	chr5:131652529	chr5:132316836	A	C	rs2089855	chr5:131573529	chr5:132237836	A	G	1	0.82002	0.94495	Leg fat percentage left	-	Neale B	UKBB	European	2017	0.005572	0.001528	0.0002645	+	331278	0	331278	1	IVNT	Neale-B_UKBB_EUR_2017
rs11950562	rs11950562	chr5:131652529	chr5:132316836	A	C	rs72793278	chr5:131561372	chr5:132225679	C	A	1	0.84148	0.93796	Self-reported crohns disease	EFO_0000384	Neale B	UKBB	European	2017	-0.000495	0.0001357	0.0002646	-	337159	1032	336127	1	risk diff	Neale-B_UKBB_EUR_2017
rs11950562	rs11950562	chr5:131652529	chr5:132316836	A	C	rs11955347	chr5:131567924	chr5:132232231	G	A	1	0.81268	0.94072	Self-reported crohns disease	EFO_0000384	Neale B	UKBB	European	2017	-0.000495	0.0001357	0.0002646	-	337159	1032	336127	1	risk diff	Neale-B_UKBB_EUR_2017
rs11950562	rs11950562	chr5:131652529	chr5:132316836	A	C	rs4705926	chr5:131561758	chr5:132226065	C	T	1	0.84892	0.94209	Self-reported crohns disease	EFO_0000384	Neale B	UKBB	European	2017	-0.000495	0.0001357	0.0002649	-	337159	1032	336127	1	risk diff	Neale-B_UKBB_EUR_2017
rs11950562	rs11950562	chr5:131652529	chr5:132316836	A	C	rs10058074	chr5:131686146	chr5:132350453	G	A	1	0.97605	1	Time spent using computer	-	Neale B	UKBB	European	2017	0.007846	0.002152	0.0002664	+	261987	0	261987	1	-	Neale-B_UKBB_EUR_2017
rs11950562	rs11950562	chr5:131652529	chr5:132316836	A	C	rs2089855	chr5:131573529	chr5:132237836	A	G	1	0.82002	0.94495	Fathers age at death	-	Neale B	UKBB	European	2017	-0.01031	0.002828	0.0002665	-	248726	0	248726	1	IVNT	Neale-B_UKBB_EUR_2017
rs11950562	rs11950562	chr5:131652529	chr5:132316836	A	C	rs113823725	chr5:131563501	chr5:132227808	C	G	1	0.81268	0.94072	Self-reported crohns disease	EFO_0000384	Neale B	UKBB	European	2017	-0.0004948	0.0001357	0.0002668	-	337159	1032	336127	1	risk diff	Neale-B_UKBB_EUR_2017
rs11950562	rs11950562	chr5:131652529	chr5:132316836	A	C	rs4705938	chr5:131694077	chr5:132358384	T	C	1	0.99596	1	Forced expiratory volume in 1-second	EFO_0004314	Neale B	UKBB	European	2017	-0.007589	0.002082	0.0002675	-	307638	0	307638	1	IVNT	Neale-B_UKBB_EUR_2017
rs11950562	rs11950562	chr5:131652529	chr5:132316836	A	C	rs113823725	chr5:131563501	chr5:132227808	C	G	1	0.81268	0.94072	Ulcerative colitis	EFO_0000729	Neale B	UKBB	European	2017	-0.0006112	0.0001677	0.0002683	-	337199	1579	335620	1	risk diff	Neale-B_UKBB_EUR_2017
rs11950562	rs11950562	chr5:131652529	chr5:132316836	A	C	rs113823725	chr5:131563501	chr5:132227808	C	G	1	0.81268	0.94072	Fathers age at death	-	Neale B	UKBB	European	2017	-0.01033	0.002834	0.0002687	-	248726	0	248726	1	IVNT	Neale-B_UKBB_EUR_2017
rs11950562	rs11950562	chr5:131652529	chr5:132316836	A	C	rs4705849	chr5:131559199	chr5:132223506	T	A	1	0.84148	0.93796	Self-reported crohns disease	EFO_0000384	Neale B	UKBB	European	2017	-0.0004946	0.0001357	0.0002688	-	337159	1032	336127	1	risk diff	Neale-B_UKBB_EUR_2017
rs11950562	rs11950562	chr5:131652529	chr5:132316836	A	C	rs112537099	chr5:131591725	chr5:132256032	C	G	1	0.82381	0.94907	Treatment with xalacom 0.005% or 0.5% eye drops	EFO_0007056	Neale B	UKBB	European	2017	0.0002098	5.759e-05	0.000269	+	337159	187	336972	1	risk diff	Neale-B_UKBB_EUR_2017
rs11950562	rs11950562	chr5:131652529	chr5:132316836	A	C	rs7720230	chr5:131592405	chr5:132256712	T	G	1	0.82381	0.94907	Treatment with xalacom 0.005% or 0.5% eye drops	EFO_0007056	Neale B	UKBB	European	2017	0.0002098	5.759e-05	0.0002692	+	337159	187	336972	1	risk diff	Neale-B_UKBB_EUR_2017
rs11950562	rs11950562	chr5:131652529	chr5:132316836	A	C	rs3844312	chr5:131582356	chr5:132246663	C	T	1	0.82381	0.94907	Fathers age at death	-	Neale B	UKBB	European	2017	-0.01028	0.002823	0.0002693	-	248726	0	248726	1	IVNT	Neale-B_UKBB_EUR_2017
rs11950562	rs11950562	chr5:131652529	chr5:132316836	A	C	rs4705926	chr5:131561758	chr5:132226065	C	T	1	0.84892	0.94209	Number of treatments or medications taken	EFO_0007056	Neale B	UKBB	European	2017	0.00715	0.001963	0.0002709	+	337159	0	337159	1	-	Neale-B_UKBB_EUR_2017
rs11950562	rs11950562	chr5:131652529	chr5:132316836	A	C	rs17622208	chr5:131717050	chr5:132381358	G	A	1	0.99196	0.99597	Self-reported psoriatic arthropathy	EFO_0003778	Neale B	UKBB	European	2017	-0.0003895	0.000107	0.0002715	-	337159	650	336509	1	risk diff	Neale-B_UKBB_EUR_2017
rs11950562	rs11950562	chr5:131652529	chr5:132316836	A	C	rs112688207	chr5:131564636	chr5:132228943	C	T	1	0.80206	0.9403	Used an inhaler for chest within last hour	-	Neale B	UKBB	European	2017	0.0007917	0.0002175	0.0002727	+	309688	2245	307443	1	risk diff	Neale-B_UKBB_EUR_2017
rs11950562	rs11950562	chr5:131652529	chr5:132316836	A	C	rs35260072	chr5:131630852	chr5:132295159	A	C	1	0.80461	1	Reticulocyte fraction of red cells	EFO_0004586	Astle W	27863252	European	2016	-0.01321	0.003633	0.0002755	-	173480	0	173480	2	IVNT	Astle-W_Blood-Cell-Traits_EUR_2016
rs11950562	rs11950562	chr5:131652529	chr5:132316836	A	C	rs11955347	chr5:131567924	chr5:132232231	G	A	1	0.81268	0.94072	Waist hip ratio in female non-smokers	EFO_0004343	GIANT	28443625	Mixed	2017	-0.0215	0.0059	0.0002773	-	87197	0	87197	69	IVNT	GIANT_WHR-Non-smokers-F_Mixed_2017
rs11950562	rs11950562	chr5:131652529	chr5:132316836	A	C	rs4594848	chr5:131586598	chr5:132250905	C	A	1	0.81646	0.94482	Used an inhaler for chest within last hour	-	Neale B	UKBB	European	2017	0.000788	0.0002167	0.0002774	+	309688	2245	307443	1	risk diff	Neale-B_UKBB_EUR_2017
rs11950562	rs11950562	chr5:131652529	chr5:132316836	A	C	rs72793278	chr5:131561372	chr5:132225679	C	A	1	0.84148	0.93796	Number of treatments or medications taken	EFO_0007056	Neale B	UKBB	European	2017	0.007137	0.001963	0.0002782	+	337159	0	337159	1	-	Neale-B_UKBB_EUR_2017
rs11950562	rs11950562	chr5:131652529	chr5:132316836	A	C	rs4705928	chr5:131578637	chr5:132242944	C	T	1	0.82381	0.94907	Fathers age at death	-	Neale B	UKBB	European	2017	-0.01026	0.002823	0.0002782	-	248726	0	248726	1	IVNT	Neale-B_UKBB_EUR_2017
rs11950562	rs11950562	chr5:131652529	chr5:132316836	A	C	rs2631360	chr5:131707429	chr5:132371737	A	G	1	0.97603	0.9959	Palmitic acid 16:0	EFO_0005110	CHARGE	23362303	European	2013	0.3516	0.0967	0.0002783	+	8961	0	8961	5	%	CHARGE_Palmitic-acid_EUR_2013
rs11950562	rs11950562	chr5:131652529	chr5:132316836	A	C	rs72793280	chr5:131562900	chr5:132227207	C	T	1	0.80914	0.94058	Treatment with xalacom 0.005% or 0.5% eye drops	EFO_0007056	Neale B	UKBB	European	2017	0.0002103	5.786e-05	0.0002789	+	337159	187	336972	1	risk diff	Neale-B_UKBB_EUR_2017
rs11950562	rs11950562	chr5:131652529	chr5:132316836	A	C	rs13357280	chr5:131600187	chr5:132264494	A	G	1	0.84548	0.94978	Forced expiratory volume in 1-second, best measure	EFO_0004314	Neale B	UKBB	European	2017	-0.008334	0.002293	0.0002795	-	255492	0	255492	1	IVNT	Neale-B_UKBB_EUR_2017
rs11950562	rs11950562	chr5:131652529	chr5:132316836	A	C	rs11955347	chr5:131567924	chr5:132232231	G	A	1	0.81268	0.94072	Fathers age at death	-	Neale B	UKBB	European	2017	-0.0103	0.002834	0.0002795	-	248726	0	248726	1	IVNT	Neale-B_UKBB_EUR_2017
rs11950562	rs11950562	chr5:131652529	chr5:132316836	A	C	rs35260072	chr5:131630852	chr5:132295159	A	C	1	0.80461	1	Ulcerative colitis	EFO_0000729	Neale B	UKBB	European	2017	-0.0006134	0.0001688	0.0002803	-	337199	1579	335620	1	risk diff	Neale-B_UKBB_EUR_2017
rs11950562	rs11950562	chr5:131652529	chr5:132316836	A	C	rs11242109	chr5:131677047	chr5:132341354	G	T	1	0.97998	0.99594	Plateletcrit	EFO_0004586	Astle W	27863252	European	2016	0.01327	0.003653	0.000281	+	173480	0	173480	2	IVNT	Astle-W_Blood-Cell-Traits_EUR_2016
rs11950562	rs11950562	chr5:131652529	chr5:132316836	A	C	rs3844312	chr5:131582356	chr5:132246663	C	T	1	0.82381	0.94907	Used an inhaler for chest within last hour	-	Neale B	UKBB	European	2017	0.0007868	0.0002166	0.0002812	+	309688	2245	307443	1	risk diff	Neale-B_UKBB_EUR_2017
rs11950562	rs11950562	chr5:131652529	chr5:132316836	A	C	rs111547866	chr5:131564501	chr5:132228808	C	T	1	0.80206	0.9403	Ulcerative colitis	EFO_0000729	Neale B	UKBB	European	2017	-0.0006092	0.0001677	0.0002816	-	337199	1579	335620	1	risk diff	Neale-B_UKBB_EUR_2017
rs11950562	rs11950562	chr5:131652529	chr5:132316836	A	C	rs72793283	chr5:131566941	chr5:132231248	G	A	1	0.81268	0.94072	Ulcerative colitis	EFO_0000729	Neale B	UKBB	European	2017	-0.0006089	0.0001677	0.0002823	-	337199	1579	335620	1	risk diff	Neale-B_UKBB_EUR_2017
rs11950562	rs11950562	chr5:131652529	chr5:132316836	A	C	rs1050152	chr5:131676320	chr5:132340627	C	T	1	0.80126	1	Ulcerative colitis	EFO_0000729	Neale B	UKBB	European	2017	-0.0006094	0.0001679	0.0002829	-	337199	1579	335620	1	risk diff	Neale-B_UKBB_EUR_2017
rs11950562	rs11950562	chr5:131652529	chr5:132316836	A	C	rs2631360	chr5:131707429	chr5:132371737	A	G	1	0.97603	0.9959	Plateletcrit	EFO_0004586	Astle W	27863252	European	2016	0.01325	0.003651	0.000285	+	173480	0	173480	2	IVNT	Astle-W_Blood-Cell-Traits_EUR_2016
rs11950562	rs11950562	chr5:131652529	chr5:132316836	A	C	rs10060615	chr5:131708877	chr5:132373185	T	C	1	0.97204	0.99592	Treatment with normacol granules	EFO_0007056	Neale B	UKBB	European	2017	-0.0001872	5.162e-05	0.0002877	-	337159	151	337008	1	risk diff	Neale-B_UKBB_EUR_2017
rs11950562	rs11950562	chr5:131652529	chr5:132316836	A	C	rs7701414	chr5:131585958	chr5:132250265	A	G	1	0.82002	0.94495	Fathers age at death	-	Neale B	UKBB	European	2017	-0.01023	0.002822	0.0002879	-	248726	0	248726	1	IVNT	Neale-B_UKBB_EUR_2017
rs11950562	rs11950562	chr5:131652529	chr5:132316836	A	C	rs11955347	chr5:131567924	chr5:132232231	G	A	1	0.81268	0.94072	Leg fat percentage left	-	Neale B	UKBB	European	2017	0.005547	0.001531	0.0002899	+	331278	0	331278	1	IVNT	Neale-B_UKBB_EUR_2017
rs11950562	rs11950562	chr5:131652529	chr5:132316836	A	C	rs1050152	chr5:131676320	chr5:132340627	C	T	1	0.80126	1	Height in females	EFO_0004339	GIANT	23754948	European	2013	-0.026	0.0072	0.00029	-	73138	0	73138	46	Z-score	GIANT_Height-F_EUR_2013
rs11950562	rs11950562	chr5:131652529	chr5:132316836	A	C	rs112688207	chr5:131564636	chr5:132228943	C	T	1	0.80206	0.9403	Ulcerative colitis	EFO_0000729	Neale B	UKBB	European	2017	-0.0006077	0.0001677	0.0002907	-	337199	1579	335620	1	risk diff	Neale-B_UKBB_EUR_2017
rs11950562	rs11950562	chr5:131652529	chr5:132316836	A	C	rs4705849	chr5:131559199	chr5:132223506	T	A	1	0.84148	0.93796	Number of treatments or medications taken	EFO_0007056	Neale B	UKBB	European	2017	0.007114	0.001964	0.0002914	+	337159	0	337159	1	-	Neale-B_UKBB_EUR_2017
rs11950562	rs11950562	chr5:131652529	chr5:132316836	A	C	rs11949055	chr5:131576737	chr5:132241044	T	C	1	0.82381	0.94907	Fathers age at death	-	Neale B	UKBB	European	2017	-0.01023	0.002823	0.0002914	-	248726	0	248726	1	IVNT	Neale-B_UKBB_EUR_2017
rs11950562	rs11950562	chr5:131652529	chr5:132316836	A	C	rs4705938	chr5:131694077	chr5:132358384	T	C	1	0.99596	1	Treatment with normacol granules	EFO_0007056	Neale B	UKBB	European	2017	-0.000187	5.161e-05	0.000292	-	337159	151	337008	1	risk diff	Neale-B_UKBB_EUR_2017
rs11950562	rs11950562	chr5:131652529	chr5:132316836	A	C	rs4705928	chr5:131578637	chr5:132242944	C	T	1	0.82381	0.94907	Used an inhaler for chest within last hour	-	Neale B	UKBB	European	2017	0.0007848	0.0002167	0.0002923	+	309688	2245	307443	1	risk diff	Neale-B_UKBB_EUR_2017
rs11950562	rs11950562	chr5:131652529	chr5:132316836	A	C	rs10058655	chr5:131570896	chr5:132235203	A	T	1	0.81268	0.94072	Fathers age at death	-	Neale B	UKBB	European	2017	-0.01025	0.00283	0.0002941	-	248726	0	248726	1	IVNT	Neale-B_UKBB_EUR_2017
rs11950562	rs11950562	chr5:131652529	chr5:132316836	A	C	rs6863213	chr5:131575932	chr5:132240239	C	T	1	0.82381	0.94907	Ulcerative colitis	EFO_0000729	Neale B	UKBB	European	2017	-0.0006059	0.0001674	0.0002945	-	337199	1579	335620	1	risk diff	Neale-B_UKBB_EUR_2017
rs11950562	rs11950562	chr5:131652529	chr5:132316836	A	C	rs112688207	chr5:131564636	chr5:132228943	C	T	1	0.80206	0.9403	Fathers age at death	-	Neale B	UKBB	European	2017	-0.01026	0.002834	0.0002945	-	248726	0	248726	1	IVNT	Neale-B_UKBB_EUR_2017
rs11950562	rs11950562	chr5:131652529	chr5:132316836	A	C	rs10060615	chr5:131708877	chr5:132373185	T	C	1	0.97204	0.99592	Time spent using computer	-	Neale B	UKBB	European	2017	0.007789	0.002152	0.0002959	+	261987	0	261987	1	-	Neale-B_UKBB_EUR_2017
rs11950562	rs11950562	chr5:131652529	chr5:132316836	A	C	rs4705849	chr5:131559199	chr5:132223506	T	A	1	0.84148	0.93796	Fathers age at death	-	Neale B	UKBB	European	2017	-0.01026	0.002834	0.0002961	-	248726	0	248726	1	IVNT	Neale-B_UKBB_EUR_2017
rs11950562	rs11950562	chr5:131652529	chr5:132316836	A	C	rs11950562	chr5:131652529	chr5:132316836	A	C	0	1	1	Forced expiratory volume in 1-second	EFO_0004314	Neale B	UKBB	European	2017	-0.007538	0.002083	0.0002962	-	307638	0	307638	1	IVNT	Neale-B_UKBB_EUR_2017
rs11950562	rs11950562	chr5:131652529	chr5:132316836	A	C	rs2089855	chr5:131573529	chr5:132237836	A	G	1	0.82002	0.94495	Used an inhaler for chest within last hour	-	Neale B	UKBB	European	2017	0.0007851	0.000217	0.000297	+	309688	2245	307443	1	risk diff	Neale-B_UKBB_EUR_2017
rs11950562	rs11950562	chr5:131652529	chr5:132316836	A	C	rs11955347	chr5:131567924	chr5:132232231	G	A	1	0.81268	0.94072	Ulcerative colitis	EFO_0000729	Neale B	UKBB	European	2017	-0.0006065	0.0001677	0.0002979	-	337199	1579	335620	1	risk diff	Neale-B_UKBB_EUR_2017
rs11950562	rs11950562	chr5:131652529	chr5:132316836	A	C	rs111547866	chr5:131564501	chr5:132228808	C	T	1	0.80206	0.9403	Fathers age at death	-	Neale B	UKBB	European	2017	-0.01025	0.002834	0.000298	-	248726	0	248726	1	IVNT	Neale-B_UKBB_EUR_2017
rs11950562	rs11950562	chr5:131652529	chr5:132316836	A	C	rs2089855	chr5:131573529	chr5:132237836	A	G	1	0.82002	0.94495	Waist hip ratio in physically active indivdiuals	EFO_0004343	GIANT	28448500	Mixed	2017	-0.0181	0.005	0.000299	-	126059	0	126059	55	IVNT	GIANT_WHR-Active_Mixed_2017
rs11950562	rs11950562	chr5:131652529	chr5:132316836	A	C	rs11950562	chr5:131652529	chr5:132316836	A	C	0	1	1	Treatment with normacol granules	EFO_0007056	Neale B	UKBB	European	2017	-0.0001867	5.163e-05	0.0003	-	337159	151	337008	1	risk diff	Neale-B_UKBB_EUR_2017
rs11950562	rs11950562	chr5:131652529	chr5:132316836	A	C	rs3844312	chr5:131582356	chr5:132246663	C	T	1	0.82381	0.94907	Waist circumference in male non-smokers	EFO_0004342	GIANT	28443625	Mixed	2017	-0.0253	0.007	0.0003011	-	68304	0	68304	68	IVNT	GIANT_Waist-Non-smokers-M_Mixed_2017
rs11950562	rs11950562	chr5:131652529	chr5:132316836	A	C	rs11242109	chr5:131677047	chr5:132341354	G	T	1	0.97998	0.99594	Time spent using computer	-	Neale B	UKBB	European	2017	0.007774	0.002152	0.0003026	+	261987	0	261987	1	-	Neale-B_UKBB_EUR_2017
rs11950562	rs11950562	chr5:131652529	chr5:132316836	A	C	rs72793278	chr5:131561372	chr5:132225679	C	A	1	0.84148	0.93796	Ulcerative colitis	EFO_0000729	Neale B	UKBB	European	2017	-0.0006055	0.0001677	0.000305	-	337199	1579	335620	1	risk diff	Neale-B_UKBB_EUR_2017
rs11950562	rs11950562	chr5:131652529	chr5:132316836	A	C	rs4705928	chr5:131578637	chr5:132242944	C	T	1	0.82381	0.94907	Ulcerative colitis	EFO_0000729	Neale B	UKBB	European	2017	-0.0006032	0.0001671	0.0003058	-	337199	1579	335620	1	risk diff	Neale-B_UKBB_EUR_2017
rs11950562	rs11950562	chr5:131652529	chr5:132316836	A	C	rs10058655	chr5:131570896	chr5:132235203	A	T	1	0.81268	0.94072	Ulcerative colitis	EFO_0000729	Neale B	UKBB	European	2017	-0.0006046	0.0001675	0.0003067	-	337199	1579	335620	1	risk diff	Neale-B_UKBB_EUR_2017
rs11950562	rs11950562	chr5:131652529	chr5:132316836	A	C	rs6863213	chr5:131575932	chr5:132240239	C	T	1	0.82381	0.94907	Treatment with xalacom 0.005% or 0.5% eye drops	EFO_0007056	Neale B	UKBB	European	2017	0.0002084	5.773e-05	0.0003069	+	337159	187	336972	1	risk diff	Neale-B_UKBB_EUR_2017
rs11950562	rs11950562	chr5:131652529	chr5:132316836	A	C	rs35260072	chr5:131630852	chr5:132295159	A	C	1	0.80461	1	Forced expiratory volume in 1-second, predicted	EFO_0004314	Neale B	UKBB	European	2017	-0.009965	0.002761	0.0003073	-	110423	0	110423	1	IVNT	Neale-B_UKBB_EUR_2017
rs11950562	rs11950562	chr5:131652529	chr5:132316836	A	C	rs72793280	chr5:131562900	chr5:132227207	C	T	1	0.80914	0.94058	Used an inhaler for chest within last hour	-	Neale B	UKBB	European	2017	0.0007851	0.0002175	0.0003075	+	309688	2245	307443	1	risk diff	Neale-B_UKBB_EUR_2017
rs11950562	rs11950562	chr5:131652529	chr5:132316836	A	C	rs7701414	chr5:131585958	chr5:132250265	A	G	1	0.82002	0.94495	Used an inhaler for chest within last hour	-	Neale B	UKBB	European	2017	0.0007817	0.0002166	0.0003079	+	309688	2245	307443	1	risk diff	Neale-B_UKBB_EUR_2017
rs11950562	rs11950562	chr5:131652529	chr5:132316836	A	C	rs4594848	chr5:131586598	chr5:132250905	C	A	1	0.81646	0.94482	Waist hip ratio adjusted for BMI	EFO_0007788	GIANT	25673412	Mixed	2015	-0.016	0.0043	0.00031	-	224456	0	224456	109	IVNT	GIANT_WHRadjBMI_Mixed_2015
rs11950562	rs11950562	chr5:131652529	chr5:132316836	A	C	rs4705849	chr5:131559199	chr5:132223506	T	A	1	0.84148	0.93796	Ulcerative colitis	EFO_0000729	Neale B	UKBB	European	2017	-0.0006049	0.0001677	0.0003101	-	337199	1579	335620	1	risk diff	Neale-B_UKBB_EUR_2017
rs11950562	rs11950562	chr5:131652529	chr5:132316836	A	C	rs11949055	chr5:131576737	chr5:132241044	T	C	1	0.82381	0.94907	Used an inhaler for chest within last hour	-	Neale B	UKBB	European	2017	0.0007811	0.0002167	0.0003121	+	309688	2245	307443	1	risk diff	Neale-B_UKBB_EUR_2017
rs11950562	rs11950562	chr5:131652529	chr5:132316836	A	C	rs200838	chr5:131710399	chr5:132374707	C	A	1	0.97603	0.9959	Plateletcrit	EFO_0004586	Astle W	27863252	European	2016	0.01316	0.003651	0.0003122	+	173480	0	173480	2	IVNT	Astle-W_Blood-Cell-Traits_EUR_2016
rs11950562	rs11950562	chr5:131652529	chr5:132316836	A	C	rs7720230	chr5:131592405	chr5:132256712	T	G	1	0.82381	0.94907	Forced expiratory volume in 1-second, best measure	EFO_0004314	Neale B	UKBB	European	2017	-0.008267	0.002293	0.0003124	-	255492	0	255492	1	IVNT	Neale-B_UKBB_EUR_2017
rs11950562	rs11950562	chr5:131652529	chr5:132316836	A	C	rs7705189	chr5:131623358	chr5:132287665	A	G	1	0.8303	0.92606	Lymphocyte percentage of white cells	EFO_0004586	Astle W	27863252	European	2016	-0.01291	0.003583	0.000313	-	173480	0	173480	2	IVNT	Astle-W_Blood-Cell-Traits_EUR_2016
rs11950562	rs11950562	chr5:131652529	chr5:132316836	A	C	rs11949055	chr5:131576737	chr5:132241044	T	C	1	0.82381	0.94907	Treatment with xalacom 0.005% or 0.5% eye drops	EFO_0007056	Neale B	UKBB	European	2017	0.0002077	5.763e-05	0.000314	+	337159	187	336972	1	risk diff	Neale-B_UKBB_EUR_2017
rs11950562	rs11950562	chr5:131652529	chr5:132316836	A	C	rs72795121	chr5:131638324	chr5:132302631	T	A	1	0.97605	1	Reticulocyte fraction of red cells	EFO_0004586	Astle W	27863252	European	2016	-0.01299	0.003605	0.0003148	-	173480	0	173480	2	IVNT	Astle-W_Blood-Cell-Traits_EUR_2016
rs11950562	rs11950562	chr5:131652529	chr5:132316836	A	C	rs4705926	chr5:131561758	chr5:132226065	C	T	1	0.84892	0.94209	Fathers age at death	-	Neale B	UKBB	European	2017	-0.01021	0.002833	0.0003151	-	248726	0	248726	1	IVNT	Neale-B_UKBB_EUR_2017
rs11950562	rs11950562	chr5:131652529	chr5:132316836	A	C	rs3844312	chr5:131582356	chr5:132246663	C	T	1	0.82381	0.94907	Treatment with xalacom 0.005% or 0.5% eye drops	EFO_0007056	Neale B	UKBB	European	2017	0.0002075	5.761e-05	0.0003167	+	337159	187	336972	1	risk diff	Neale-B_UKBB_EUR_2017
rs11950562	rs11950562	chr5:131652529	chr5:132316836	A	C	rs56399423	chr5:131672657	chr5:132336964	T	C	1	0.80461	1	Reticulocyte count	EFO_0004586	Astle W	27863252	European	2016	-0.013	0.00361	0.0003169	-	173480	0	173480	2	IVNT	Astle-W_Blood-Cell-Traits_EUR_2016
rs11950562	rs11950562	chr5:131652529	chr5:132316836	A	C	rs112537099	chr5:131591725	chr5:132256032	C	G	1	0.82381	0.94907	Forced expiratory volume in 1-second, best measure	EFO_0004314	Neale B	UKBB	European	2017	-0.008257	0.002293	0.0003179	-	255492	0	255492	1	IVNT	Neale-B_UKBB_EUR_2017
rs11950562	rs11950562	chr5:131652529	chr5:132316836	A	C	rs72793278	chr5:131561372	chr5:132225679	C	A	1	0.84148	0.93796	Fathers age at death	-	Neale B	UKBB	European	2017	-0.01019	0.002834	0.000321	-	248726	0	248726	1	IVNT	Neale-B_UKBB_EUR_2017
rs11950562	rs11950562	chr5:131652529	chr5:132316836	A	C	rs10058655	chr5:131570896	chr5:132235203	A	T	1	0.81268	0.94072	Waist circumference in physically active females	EFO_0004342	GIANT	28448500	Mixed	2017	-0.0267	0.0074	0.000325	-	63465	0	63465	51	IVNT	GIANT_Waist-Active-F_Mixed_2017
rs11950562	rs11950562	chr5:131652529	chr5:132316836	A	C	rs4594848	chr5:131586598	chr5:132250905	C	A	1	0.81646	0.94482	Treatment with xalacom 0.005% or 0.5% eye drops	EFO_0007056	Neale B	UKBB	European	2017	0.0002072	5.765e-05	0.0003252	+	337159	187	336972	1	risk diff	Neale-B_UKBB_EUR_2017
rs11950562	rs11950562	chr5:131652529	chr5:132316836	A	C	rs2089855	chr5:131573529	chr5:132237836	A	G	1	0.82002	0.94495	Waist hip ratio in physically active indivdiuals	EFO_0004343	GIANT	28448500	European	2017	-0.0183	0.0051	0.0003254	-	115224	0	115224	52	IVNT	GIANT_WHR-Active_EUR_2017
rs11950562	rs11950562	chr5:131652529	chr5:132316836	A	C	rs10058655	chr5:131570896	chr5:132235203	A	T	1	0.81268	0.94072	Forced expiratory volume in 1-second, best measure	EFO_0004314	Neale B	UKBB	European	2017	-0.00827	0.002301	0.0003256	-	255492	0	255492	1	IVNT	Neale-B_UKBB_EUR_2017
rs11950562	rs11950562	chr5:131652529	chr5:132316836	A	C	rs72793283	chr5:131566941	chr5:132231248	G	A	1	0.81268	0.94072	Leg fat percentage left	-	Neale B	UKBB	European	2017	0.005502	0.001531	0.000326	+	331278	0	331278	1	IVNT	Neale-B_UKBB_EUR_2017
rs11950562	rs11950562	chr5:131652529	chr5:132316836	A	C	rs2089855	chr5:131573529	chr5:132237836	A	G	1	0.82002	0.94495	Ulcerative colitis	EFO_0000729	Neale B	UKBB	European	2017	-0.0006014	0.0001673	0.0003262	-	337199	1579	335620	1	risk diff	Neale-B_UKBB_EUR_2017
rs11950562	rs11950562	chr5:131652529	chr5:132316836	A	C	rs10058655	chr5:131570896	chr5:132235203	A	T	1	0.81268	0.94072	Self-reported crohns disease	EFO_0000384	Neale B	UKBB	European	2017	-0.000487	0.0001355	0.0003274	-	337159	1032	336127	1	risk diff	Neale-B_UKBB_EUR_2017
rs11950562	rs11950562	chr5:131652529	chr5:132316836	A	C	rs7701414	chr5:131585958	chr5:132250265	A	G	1	0.82002	0.94495	Waist hip ratio in female non-smokers	EFO_0004343	GIANT	28443625	Mixed	2017	-0.0213	0.0059	0.0003282	-	87197	0	87197	69	IVNT	GIANT_WHR-Non-smokers-F_Mixed_2017
rs11950562	rs11950562	chr5:131652529	chr5:132316836	A	C	rs2631367	chr5:131705458	chr5:132369766	G	C	1	0.97998	0.9959	Self-reported psoriatic arthropathy	EFO_0003778	Neale B	UKBB	European	2017	-0.0003844	0.000107	0.0003285	-	337159	650	336509	1	risk diff	Neale-B_UKBB_EUR_2017
rs11950562	rs11950562	chr5:131652529	chr5:132316836	A	C	rs11242109	chr5:131677047	chr5:132341354	G	T	1	0.97998	0.99594	Self-reported psoriatic arthropathy	EFO_0003778	Neale B	UKBB	European	2017	-0.0003842	0.000107	0.0003287	-	337159	650	336509	1	risk diff	Neale-B_UKBB_EUR_2017
rs11950562	rs11950562	chr5:131652529	chr5:132316836	A	C	rs7735891	chr5:131597005	chr5:132261312	C	T	1	0.84184	0.94967	Forced expiratory volume in 1-second, best measure	EFO_0004314	Neale B	UKBB	European	2017	-0.008234	0.002293	0.0003302	-	255492	0	255492	1	IVNT	Neale-B_UKBB_EUR_2017
rs11950562	rs11950562	chr5:131652529	chr5:132316836	A	C	rs7701414	chr5:131585958	chr5:132250265	A	G	1	0.82002	0.94495	Ulcerative colitis	EFO_0000729	Neale B	UKBB	European	2017	-0.0005995	0.000167	0.0003318	-	337199	1579	335620	1	risk diff	Neale-B_UKBB_EUR_2017
rs11950562	rs11950562	chr5:131652529	chr5:132316836	A	C	rs4594848	chr5:131586598	chr5:132250905	C	A	1	0.81646	0.94482	Ulcerative colitis	EFO_0000729	Neale B	UKBB	European	2017	-0.0005991	0.0001671	0.0003374	-	337199	1579	335620	1	risk diff	Neale-B_UKBB_EUR_2017
rs11950562	rs11950562	chr5:131652529	chr5:132316836	A	C	rs3844312	chr5:131582356	chr5:132246663	C	T	1	0.82381	0.94907	Ulcerative colitis	EFO_0000729	Neale B	UKBB	European	2017	-0.0005988	0.000167	0.0003375	-	337199	1579	335620	1	risk diff	Neale-B_UKBB_EUR_2017
rs11950562	rs11950562	chr5:131652529	chr5:132316836	A	C	rs6863213	chr5:131575932	chr5:132240239	C	T	1	0.82381	0.94907	Used an inhaler for chest within last hour	-	Neale B	UKBB	European	2017	0.0007777	0.000217	0.0003395	+	309688	2245	307443	1	risk diff	Neale-B_UKBB_EUR_2017
rs11950562	rs11950562	chr5:131652529	chr5:132316836	A	C	rs200838	chr5:131710399	chr5:132374707	C	A	1	0.97603	0.9959	Time spent using computer	-	Neale B	UKBB	European	2017	0.007709	0.002152	0.00034	+	261987	0	261987	1	-	Neale-B_UKBB_EUR_2017
rs11950562	rs11950562	chr5:131652529	chr5:132316836	A	C	rs10058655	chr5:131570896	chr5:132235203	A	T	1	0.81268	0.94072	Waist hip ratio adjusted for BMI	EFO_0007788	GIANT	25673412	Mixed	2015	-0.015	0.0043	0.00034	-	224456	0	224456	109	IVNT	GIANT_WHRadjBMI_Mixed_2015
rs11950562	rs11950562	chr5:131652529	chr5:132316836	A	C	rs4594848	chr5:131586598	chr5:132250905	C	A	1	0.81646	0.94482	Waist hip ratio in physically active indivdiuals	EFO_0004343	GIANT	28448500	Mixed	2017	-0.018	0.005	0.0003409	-	126059	0	126059	55	IVNT	GIANT_WHR-Active_Mixed_2017
rs11950562	rs11950562	chr5:131652529	chr5:132316836	A	C	rs2631360	chr5:131707429	chr5:132371737	A	G	1	0.97603	0.9959	Ulcerative colitis	EFO_0000729	Neale B	UKBB	European	2017	-0.0005963	0.0001665	0.0003414	-	337199	1579	335620	1	risk diff	Neale-B_UKBB_EUR_2017
rs11950562	rs11950562	chr5:131652529	chr5:132316836	A	C	rs11949055	chr5:131576737	chr5:132241044	T	C	1	0.82381	0.94907	Ulcerative colitis	EFO_0000729	Neale B	UKBB	European	2017	-0.0005983	0.0001671	0.0003418	-	337199	1579	335620	1	risk diff	Neale-B_UKBB_EUR_2017
rs11950562	rs11950562	chr5:131652529	chr5:132316836	A	C	rs2631360	chr5:131707429	chr5:132371737	A	G	1	0.97603	0.9959	Time spent using computer	-	Neale B	UKBB	European	2017	0.007704	0.002152	0.0003434	+	261987	0	261987	1	-	Neale-B_UKBB_EUR_2017
rs11950562	rs11950562	chr5:131652529	chr5:132316836	A	C	rs4705926	chr5:131561758	chr5:132226065	C	T	1	0.84892	0.94209	Ulcerative colitis	EFO_0000729	Neale B	UKBB	European	2017	-0.0006003	0.0001677	0.0003436	-	337199	1579	335620	1	risk diff	Neale-B_UKBB_EUR_2017
rs11950562	rs11950562	chr5:131652529	chr5:132316836	A	C	rs2631367	chr5:131705458	chr5:132369766	G	C	1	0.97998	0.9959	Plateletcrit	EFO_0004586	Astle W	27863252	European	2016	0.01309	0.003656	0.0003443	+	173480	0	173480	2	IVNT	Astle-W_Blood-Cell-Traits_EUR_2016
rs11950562	rs11950562	chr5:131652529	chr5:132316836	A	C	rs200838	chr5:131710399	chr5:132374707	C	A	1	0.97603	0.9959	Ulcerative colitis	EFO_0000729	Neale B	UKBB	European	2017	-0.0005959	0.0001665	0.0003443	-	337199	1579	335620	1	risk diff	Neale-B_UKBB_EUR_2017
rs11950562	rs11950562	chr5:131652529	chr5:132316836	A	C	rs17622208	chr5:131717050	chr5:132381358	G	A	1	0.99196	0.99597	Treatment with normacol granules	EFO_0007056	Neale B	UKBB	European	2017	-0.0001847	5.16e-05	0.0003453	-	337159	151	337008	1	risk diff	Neale-B_UKBB_EUR_2017
rs11950562	rs11950562	chr5:131652529	chr5:132316836	A	C	rs7705189	chr5:131623358	chr5:132287665	A	G	1	0.8303	0.92606	Treatment with normacol granules	EFO_0007056	Neale B	UKBB	European	2017	-0.0001858	5.195e-05	0.0003473	-	337159	151	337008	1	risk diff	Neale-B_UKBB_EUR_2017
rs11950562	rs11950562	chr5:131652529	chr5:132316836	A	C	rs113823725	chr5:131563501	chr5:132227808	C	G	1	0.81268	0.94072	Self-reported eczema or dermatitis	EFO_0000274	Neale B	UKBB	European	2017	0.001395	0.0003899	0.0003478	+	337159	8718	328441	1	risk diff	Neale-B_UKBB_EUR_2017
rs11950562	rs11950562	chr5:131652529	chr5:132316836	A	C	rs111547866	chr5:131564501	chr5:132228808	C	T	1	0.80206	0.9403	Treatment with xalacom 0.005% or 0.5% eye drops	EFO_0007056	Neale B	UKBB	European	2017	0.0002069	5.785e-05	0.0003483	+	337159	187	336972	1	risk diff	Neale-B_UKBB_EUR_2017
rs11950562	rs11950562	chr5:131652529	chr5:132316836	A	C	rs112688207	chr5:131564636	chr5:132228943	C	T	1	0.80206	0.9403	Treatment with xalacom 0.005% or 0.5% eye drops	EFO_0007056	Neale B	UKBB	European	2017	0.0002069	5.785e-05	0.0003483	+	337159	187	336972	1	risk diff	Neale-B_UKBB_EUR_2017
rs11950562	rs11950562	chr5:131652529	chr5:132316836	A	C	rs11955347	chr5:131567924	chr5:132232231	G	A	1	0.81268	0.94072	Forced expiratory volume in 1-second, best measure	EFO_0004314	Neale B	UKBB	European	2017	-0.008234	0.002303	0.0003506	-	255492	0	255492	1	IVNT	Neale-B_UKBB_EUR_2017
rs11950562	rs11950562	chr5:131652529	chr5:132316836	A	C	rs3844312	chr5:131582356	chr5:132246663	C	T	1	0.82381	0.94907	Waist circumference adjusted for physical activity	EFO_0007789	GIANT	28448500	Mixed	2017	-0.0149	0.0042	0.0003519	-	187988	0	187988	58	IVNT	GIANT_Waist-adjusted-PA_Mixed_2017
rs11950562	rs11950562	chr5:131652529	chr5:132316836	A	C	rs4705938	chr5:131694077	chr5:132358384	T	C	1	0.99596	1	Reticulocyte count	EFO_0004586	Astle W	27863252	European	2016	-0.01281	0.003584	0.000352	-	173480	0	173480	2	IVNT	Astle-W_Blood-Cell-Traits_EUR_2016
rs11950562	rs11950562	chr5:131652529	chr5:132316836	A	C	rs11955347	chr5:131567924	chr5:132232231	G	A	1	0.81268	0.94072	Self-reported eczema or dermatitis	EFO_0000274	Neale B	UKBB	European	2017	0.001393	0.0003898	0.0003531	+	337159	8718	328441	1	risk diff	Neale-B_UKBB_EUR_2017
rs11950562	rs11950562	chr5:131652529	chr5:132316836	A	C	rs11950562	chr5:131652529	chr5:132316836	A	C	0	1	1	Time spent using computer	-	Neale B	UKBB	European	2017	0.007691	0.002153	0.000354	+	261987	0	261987	1	-	Neale-B_UKBB_EUR_2017
rs11950562	rs11950562	chr5:131652529	chr5:132316836	A	C	rs72793283	chr5:131566941	chr5:132231248	G	A	1	0.81268	0.94072	Self-reported eczema or dermatitis	EFO_0000274	Neale B	UKBB	European	2017	0.001393	0.0003899	0.0003547	+	337159	8718	328441	1	risk diff	Neale-B_UKBB_EUR_2017
rs11950562	rs11950562	chr5:131652529	chr5:132316836	A	C	rs4705938	chr5:131694077	chr5:132358384	T	C	1	0.99596	1	Time spent using computer	-	Neale B	UKBB	European	2017	0.007678	0.002152	0.0003601	+	261987	0	261987	1	-	Neale-B_UKBB_EUR_2017
rs11950562	rs11950562	chr5:131652529	chr5:132316836	A	C	rs7701414	chr5:131585958	chr5:132250265	A	G	1	0.82002	0.94495	Waist circumference in male non-smokers	EFO_0004342	GIANT	28443625	Mixed	2017	-0.0249	0.007	0.0003618	-	68304	0	68304	68	IVNT	GIANT_Waist-Non-smokers-M_Mixed_2017
rs11950562	rs11950562	chr5:131652529	chr5:132316836	A	C	rs10058655	chr5:131570896	chr5:132235203	A	T	1	0.81268	0.94072	Self-reported eczema or dermatitis	EFO_0000274	Neale B	UKBB	European	2017	0.001389	0.0003894	0.000362	+	337159	8718	328441	1	risk diff	Neale-B_UKBB_EUR_2017
rs11950562	rs11950562	chr5:131652529	chr5:132316836	A	C	rs10058074	chr5:131686146	chr5:132350453	G	A	1	0.97605	1	Forced expiratory volume in 1-second, best measure	EFO_0004314	Neale B	UKBB	European	2017	-0.008156	0.002287	0.0003634	-	255492	0	255492	1	IVNT	Neale-B_UKBB_EUR_2017
rs11950562	rs11950562	chr5:131652529	chr5:132316836	A	C	rs4705938	chr5:131694077	chr5:132358384	T	C	1	0.99596	1	DPA 22:5n3	EFO_0005110	CHARGE	21829377	European	2011	-0.0104	0.0029	0.0003642	-	8866	0	8866	5	%	CHARGE_DPA_EUR_2011
rs11950562	rs11950562	chr5:131652529	chr5:132316836	A	C	rs7705189	chr5:131623358	chr5:132287665	A	G	1	0.8303	0.92606	Ulcerative colitis	EFO_0000729	Neale B	UKBB	European	2017	-0.0005971	0.0001676	0.0003668	-	337199	1579	335620	1	risk diff	Neale-B_UKBB_EUR_2017
rs11950562	rs11950562	chr5:131652529	chr5:132316836	A	C	rs10060615	chr5:131708877	chr5:132373185	T	C	1	0.97204	0.99592	Self-reported psoriatic arthropathy	EFO_0003778	Neale B	UKBB	European	2017	-0.0003812	0.000107	0.0003679	-	337159	650	336509	1	risk diff	Neale-B_UKBB_EUR_2017
rs11950562	rs11950562	chr5:131652529	chr5:132316836	A	C	rs11949055	chr5:131576737	chr5:132241044	T	C	1	0.82381	0.94907	Self-reported crohns disease	EFO_0000384	Neale B	UKBB	European	2017	-0.0004815	0.0001352	0.0003694	-	337159	1032	336127	1	risk diff	Neale-B_UKBB_EUR_2017
rs11950562	rs11950562	chr5:131652529	chr5:132316836	A	C	rs3844312	chr5:131582356	chr5:132246663	C	T	1	0.82381	0.94907	Waist hip ratio adjusted for BMI	EFO_0007788	GIANT	25673412	Mixed	2015	-0.015	0.0043	0.00037	-	224456	0	224456	109	IVNT	GIANT_WHRadjBMI_Mixed_2015
rs11950562	rs11950562	chr5:131652529	chr5:132316836	A	C	rs2089855	chr5:131573529	chr5:132237836	A	G	1	0.82002	0.94495	Waist hip ratio adjusted for BMI	EFO_0007788	GIANT	25673412	Mixed	2015	-0.015	0.0043	0.00037	-	224456	0	224456	109	IVNT	GIANT_WHRadjBMI_Mixed_2015
rs11950562	rs11950562	chr5:131652529	chr5:132316836	A	C	rs7701414	chr5:131585958	chr5:132250265	A	G	1	0.82002	0.94495	Waist hip ratio adjusted for BMI	EFO_0007788	GIANT	25673412	Mixed	2015	-0.015	0.0043	0.00037	-	224456	0	224456	109	IVNT	GIANT_WHRadjBMI_Mixed_2015
rs11950562	rs11950562	chr5:131652529	chr5:132316836	A	C	rs17622208	chr5:131717050	chr5:132381358	G	A	1	0.99196	0.99597	Time spent using computer	-	Neale B	UKBB	European	2017	0.007659	0.002151	0.0003709	+	261987	0	261987	1	-	Neale-B_UKBB_EUR_2017
rs11950562	rs11950562	chr5:131652529	chr5:132316836	A	C	rs111547866	chr5:131564501	chr5:132228808	C	T	1	0.80206	0.9403	Self-reported psoriatic arthropathy	EFO_0003778	Neale B	UKBB	European	2017	-0.0003837	0.0001078	0.000371	-	337159	650	336509	1	risk diff	Neale-B_UKBB_EUR_2017
rs11950562	rs11950562	chr5:131652529	chr5:132316836	A	C	rs72793283	chr5:131566941	chr5:132231248	G	A	1	0.81268	0.94072	Forced expiratory volume in 1-second, best measure	EFO_0004314	Neale B	UKBB	European	2017	-0.008201	0.002304	0.0003715	-	255492	0	255492	1	IVNT	Neale-B_UKBB_EUR_2017
rs11950562	rs11950562	chr5:131652529	chr5:132316836	A	C	rs113823725	chr5:131563501	chr5:132227808	C	G	1	0.81268	0.94072	Leg fat percentage left	-	Neale B	UKBB	European	2017	0.00545	0.001531	0.0003717	+	331278	0	331278	1	IVNT	Neale-B_UKBB_EUR_2017
rs11950562	rs11950562	chr5:131652529	chr5:132316836	A	C	rs4705938	chr5:131694077	chr5:132358384	T	C	1	0.99596	1	Waist hip ratio in female non-smokers	EFO_0004343	GIANT	28443625	Mixed	2017	-0.0211	0.0059	0.0003743	-	87197	0	87197	69	IVNT	GIANT_WHR-Non-smokers-F_Mixed_2017
rs11950562	rs11950562	chr5:131652529	chr5:132316836	A	C	rs111547866	chr5:131564501	chr5:132228808	C	T	1	0.80206	0.9403	Self-reported eczema or dermatitis	EFO_0000274	Neale B	UKBB	European	2017	0.001386	0.00039	0.0003783	+	337159	8718	328441	1	risk diff	Neale-B_UKBB_EUR_2017
rs11950562	rs11950562	chr5:131652529	chr5:132316836	A	C	rs35260072	chr5:131630852	chr5:132295159	A	C	1	0.80461	1	Self-reported nasal polyps	EFO_1000391	Neale B	UKBB	European	2017	0.0005827	0.000164	0.000379	+	337159	1489	335670	1	risk diff	Neale-B_UKBB_EUR_2017
rs11950562	rs11950562	chr5:131652529	chr5:132316836	A	C	rs72795121	chr5:131638324	chr5:132302631	T	A	1	0.97605	1	Forced expiratory volume in 1-second	EFO_0004314	Neale B	UKBB	European	2017	-0.00743	0.002092	0.0003827	-	307638	0	307638	1	IVNT	Neale-B_UKBB_EUR_2017
rs11950562	rs11950562	chr5:131652529	chr5:132316836	A	C	rs4594848	chr5:131586598	chr5:132250905	C	A	1	0.81646	0.94482	Fathers age at death	-	Neale B	UKBB	European	2017	-0.01003	0.002824	0.0003842	-	248726	0	248726	1	IVNT	Neale-B_UKBB_EUR_2017
rs11950562	rs11950562	chr5:131652529	chr5:132316836	A	C	rs10058074	chr5:131686146	chr5:132350453	G	A	1	0.97605	1	Ulcerative colitis	EFO_0000729	IBDGC	26192919	European	2015	-0.075	0.0211	0.0003868	-	27432	6968	20464	8	log OR	IBDGC_Ulcerative-Colitis_EUR_2015
rs11950562	rs11950562	chr5:131652529	chr5:132316836	A	C	rs1050152	chr5:131676320	chr5:132340627	C	T	1	0.80126	1	Forced expiratory volume in 1-second, predicted	EFO_0004314	Neale B	UKBB	European	2017	-0.009742	0.002745	0.000387	-	110423	0	110423	1	IVNT	Neale-B_UKBB_EUR_2017
rs11950562	rs11950562	chr5:131652529	chr5:132316836	A	C	rs113823725	chr5:131563501	chr5:132227808	C	G	1	0.81268	0.94072	Forced expiratory volume in 1-second, best measure	EFO_0004314	Neale B	UKBB	European	2017	-0.008176	0.002304	0.0003874	-	255492	0	255492	1	IVNT	Neale-B_UKBB_EUR_2017
rs11950562	rs11950562	chr5:131652529	chr5:132316836	A	C	rs1050152	chr5:131676320	chr5:132340627	C	T	1	0.80126	1	Reticulocyte count	EFO_0004586	Astle W	27863252	European	2016	-0.01279	0.00361	0.0003937	-	173480	0	173480	2	IVNT	Astle-W_Blood-Cell-Traits_EUR_2016
rs11950562	rs11950562	chr5:131652529	chr5:132316836	A	C	rs112688207	chr5:131564636	chr5:132228943	C	T	1	0.80206	0.9403	Self-reported eczema or dermatitis	EFO_0000274	Neale B	UKBB	European	2017	0.001381	0.0003899	0.000396	+	337159	8718	328441	1	risk diff	Neale-B_UKBB_EUR_2017
rs11950562	rs11950562	chr5:131652529	chr5:132316836	A	C	rs4705938	chr5:131694077	chr5:132358384	T	C	1	0.99596	1	Medication for cholesterol, blood pressure or diabetes: blood pressure medication	EFO_0007056	Neale B	UKBB	European	2017	0.005517	0.001558	0.0003981	+	154702	38548	116154	1	risk diff	Neale-B_UKBB_EUR_2017
rs11950562	rs11950562	chr5:131652529	chr5:132316836	A	C	rs4705938	chr5:131694077	chr5:132358384	T	C	1	0.99596	1	Forced expiratory volume in 1-second, best measure	EFO_0004314	Neale B	UKBB	European	2017	-0.008096	0.002287	0.0004009	-	255492	0	255492	1	IVNT	Neale-B_UKBB_EUR_2017
rs11950562	rs11950562	chr5:131652529	chr5:132316836	A	C	rs10075801	chr5:131677642	chr5:132341949	A	G	1	0.98	1	Reticulocyte fraction of red cells	EFO_0004586	Astle W	27863252	European	2016	-0.01284	0.003629	0.0004016	-	173480	0	173480	2	IVNT	Astle-W_Blood-Cell-Traits_EUR_2016
rs11950562	rs11950562	chr5:131652529	chr5:132316836	A	C	rs2631360	chr5:131707429	chr5:132371737	A	G	1	0.97603	0.9959	Medication for cholesterol, blood pressure or diabetes: blood pressure medication	EFO_0007056	Neale B	UKBB	European	2017	0.005513	0.001558	0.0004022	+	154702	38548	116154	1	risk diff	Neale-B_UKBB_EUR_2017
rs11950562	rs11950562	chr5:131652529	chr5:132316836	A	C	rs2089855	chr5:131573529	chr5:132237836	A	G	1	0.82002	0.94495	Waist hip ratio in female non-smokers	EFO_0004343	GIANT	28443625	Mixed	2017	-0.021	0.0059	0.0004025	-	87197	0	87197	69	IVNT	GIANT_WHR-Non-smokers-F_Mixed_2017
rs11950562	rs11950562	chr5:131652529	chr5:132316836	A	C	rs11950562	chr5:131652529	chr5:132316836	A	C	0	1	1	Forced expiratory volume in 1-second, best measure	EFO_0004314	Neale B	UKBB	European	2017	-0.008097	0.002288	0.0004026	-	255492	0	255492	1	IVNT	Neale-B_UKBB_EUR_2017
rs11950562	rs11950562	chr5:131652529	chr5:132316836	A	C	rs200838	chr5:131710399	chr5:132374707	C	A	1	0.97603	0.9959	Medication for cholesterol, blood pressure or diabetes: blood pressure medication	EFO_0007056	Neale B	UKBB	European	2017	0.005512	0.001558	0.0004033	+	154702	38548	116154	1	risk diff	Neale-B_UKBB_EUR_2017
rs11950562	rs11950562	chr5:131652529	chr5:132316836	A	C	rs112688207	chr5:131564636	chr5:132228943	C	T	1	0.80206	0.9403	Leg fat percentage left	-	Neale B	UKBB	European	2017	0.005417	0.001531	0.0004035	+	331278	0	331278	1	IVNT	Neale-B_UKBB_EUR_2017
rs11950562	rs11950562	chr5:131652529	chr5:132316836	A	C	rs2089855	chr5:131573529	chr5:132237836	A	G	1	0.82002	0.94495	Self-reported crohns disease	EFO_0000384	Neale B	UKBB	European	2017	-0.0004791	0.0001354	0.000404	-	337159	1032	336127	1	risk diff	Neale-B_UKBB_EUR_2017
rs11950562	rs11950562	chr5:131652529	chr5:132316836	A	C	rs72793280	chr5:131562900	chr5:132227207	C	T	1	0.80914	0.94058	Leg fat percentage left	-	Neale B	UKBB	European	2017	0.005416	0.001531	0.0004046	+	331278	0	331278	1	IVNT	Neale-B_UKBB_EUR_2017
rs11950562	rs11950562	chr5:131652529	chr5:132316836	A	C	rs56083751	chr5:131664638	chr5:132328945	T	A	1	0.99596	1	Reticulocyte count	EFO_0004586	Astle W	27863252	European	2016	-0.01268	0.003586	0.0004072	-	173480	0	173480	2	IVNT	Astle-W_Blood-Cell-Traits_EUR_2016
rs11950562	rs11950562	chr5:131652529	chr5:132316836	A	C	rs11950562	chr5:131652529	chr5:132316836	A	C	0	1	1	Reticulocyte count	EFO_0004586	Astle W	27863252	European	2016	-0.01268	0.003588	0.0004078	-	173480	0	173480	2	IVNT	Astle-W_Blood-Cell-Traits_EUR_2016
rs11950562	rs11950562	chr5:131652529	chr5:132316836	A	C	rs112688207	chr5:131564636	chr5:132228943	C	T	1	0.80206	0.9403	Self-reported psoriatic arthropathy	EFO_0003778	Neale B	UKBB	European	2017	-0.0003809	0.0001078	0.0004084	-	337159	650	336509	1	risk diff	Neale-B_UKBB_EUR_2017
rs11950562	rs11950562	chr5:131652529	chr5:132316836	A	C	rs112537099	chr5:131591725	chr5:132256032	C	G	1	0.82381	0.94907	Self-reported eczema or dermatitis	EFO_0000274	Neale B	UKBB	European	2017	0.001372	0.0003882	0.000409	+	337159	8718	328441	1	risk diff	Neale-B_UKBB_EUR_2017
rs11950562	rs11950562	chr5:131652529	chr5:132316836	A	C	rs7720230	chr5:131592405	chr5:132256712	T	G	1	0.82381	0.94907	Self-reported eczema or dermatitis	EFO_0000274	Neale B	UKBB	European	2017	0.001371	0.0003882	0.0004108	+	337159	8718	328441	1	risk diff	Neale-B_UKBB_EUR_2017
rs11950562	rs11950562	chr5:131652529	chr5:132316836	A	C	rs72793280	chr5:131562900	chr5:132227207	C	T	1	0.80914	0.94058	Forced expiratory volume in 1-second, best measure	EFO_0004314	Neale B	UKBB	European	2017	-0.008137	0.002304	0.0004138	-	255492	0	255492	1	IVNT	Neale-B_UKBB_EUR_2017
rs11950562	rs11950562	chr5:131652529	chr5:132316836	A	C	rs4705849	chr5:131559199	chr5:132223506	T	A	1	0.84148	0.93796	Leg fat percentage left	-	Neale B	UKBB	European	2017	0.005403	0.001531	0.0004177	+	331278	0	331278	1	IVNT	Neale-B_UKBB_EUR_2017
rs11950562	rs11950562	chr5:131652529	chr5:132316836	A	C	rs7720230	chr5:131592405	chr5:132256712	T	G	1	0.82381	0.94907	Ulcerative colitis	EFO_0000729	Neale B	UKBB	European	2017	-0.0005891	0.000167	0.0004184	-	337199	1579	335620	1	risk diff	Neale-B_UKBB_EUR_2017
rs11950562	rs11950562	chr5:131652529	chr5:132316836	A	C	rs112537099	chr5:131591725	chr5:132256032	C	G	1	0.82381	0.94907	Ulcerative colitis	EFO_0000729	Neale B	UKBB	European	2017	-0.0005889	0.000167	0.0004198	-	337199	1579	335620	1	risk diff	Neale-B_UKBB_EUR_2017
rs11950562	rs11950562	chr5:131652529	chr5:132316836	A	C	rs10479000	chr5:131607402	chr5:132271709	T	C	1	0.84184	0.94967	Self-reported eczema or dermatitis	EFO_0000274	Neale B	UKBB	European	2017	0.001369	0.0003883	0.0004213	+	337159	8718	328441	1	risk diff	Neale-B_UKBB_EUR_2017
rs11950562	rs11950562	chr5:131652529	chr5:132316836	A	C	rs17622208	chr5:131717050	chr5:132381358	G	A	1	0.99196	0.99597	Waist hip ratio in female non-smokers	EFO_0004343	GIANT	28443625	Mixed	2017	-0.0209	0.0059	0.0004215	-	87197	0	87197	69	IVNT	GIANT_WHR-Non-smokers-F_Mixed_2017
rs11950562	rs11950562	chr5:131652529	chr5:132316836	A	C	rs7735891	chr5:131597005	chr5:132261312	C	T	1	0.84184	0.94967	Self-reported eczema or dermatitis	EFO_0000274	Neale B	UKBB	European	2017	0.001368	0.0003881	0.0004247	+	337159	8718	328441	1	risk diff	Neale-B_UKBB_EUR_2017
rs11950562	rs11950562	chr5:131652529	chr5:132316836	A	C	rs111547866	chr5:131564501	chr5:132228808	C	T	1	0.80206	0.9403	Leg fat percentage left	-	Neale B	UKBB	European	2017	0.005393	0.001531	0.0004286	+	331278	0	331278	1	IVNT	Neale-B_UKBB_EUR_2017
rs11950562	rs11950562	chr5:131652529	chr5:132316836	A	C	rs10479000	chr5:131607402	chr5:132271709	T	C	1	0.84184	0.94967	Ulcerative colitis	EFO_0000729	Neale B	UKBB	European	2017	-0.0005878	0.000167	0.0004323	-	337199	1579	335620	1	risk diff	Neale-B_UKBB_EUR_2017
rs11950562	rs11950562	chr5:131652529	chr5:132316836	A	C	rs3844312	chr5:131582356	chr5:132246663	C	T	1	0.82381	0.94907	Self-reported crohns disease	EFO_0000384	Neale B	UKBB	European	2017	-0.0004757	0.0001352	0.0004332	-	337159	1032	336127	1	risk diff	Neale-B_UKBB_EUR_2017
rs11950562	rs11950562	chr5:131652529	chr5:132316836	A	C	rs72793280	chr5:131562900	chr5:132227207	C	T	1	0.80914	0.94058	Self-reported eczema or dermatitis	EFO_0000274	Neale B	UKBB	European	2017	0.001372	0.00039	0.0004339	+	337159	8718	328441	1	risk diff	Neale-B_UKBB_EUR_2017
rs11950562	rs11950562	chr5:131652529	chr5:132316836	A	C	rs72795121	chr5:131638324	chr5:132302631	T	A	1	0.97605	1	Impedance of leg left	-	Neale B	UKBB	European	2017	0.007836	0.002227	0.0004342	+	331296	0	331296	1	IVNT	Neale-B_UKBB_EUR_2017
rs11950562	rs11950562	chr5:131652529	chr5:132316836	A	C	rs13357280	chr5:131600187	chr5:132264494	A	G	1	0.84548	0.94978	Self-reported eczema or dermatitis	EFO_0000274	Neale B	UKBB	European	2017	0.001365	0.0003882	0.0004377	+	337159	8718	328441	1	risk diff	Neale-B_UKBB_EUR_2017
rs11950562	rs11950562	chr5:131652529	chr5:132316836	A	C	rs10058655	chr5:131570896	chr5:132235203	A	T	1	0.81268	0.94072	Waist hip ratio in female non-smokers	EFO_0004343	GIANT	28443625	Mixed	2017	-0.0218	0.0062	0.0004393	-	87197	0	87197	69	IVNT	GIANT_WHR-Non-smokers-F_Mixed_2017
rs11950562	rs11950562	chr5:131652529	chr5:132316836	A	C	rs13357280	chr5:131600187	chr5:132264494	A	G	1	0.84548	0.94978	Ulcerative colitis	EFO_0000729	Neale B	UKBB	European	2017	-0.0005868	0.000167	0.0004404	-	337199	1579	335620	1	risk diff	Neale-B_UKBB_EUR_2017
rs11950562	rs11950562	chr5:131652529	chr5:132316836	A	C	rs72793278	chr5:131561372	chr5:132225679	C	A	1	0.84148	0.93796	Leg fat percentage left	-	Neale B	UKBB	European	2017	0.00538	0.001531	0.0004404	+	331278	0	331278	1	IVNT	Neale-B_UKBB_EUR_2017
rs11950562	rs11950562	chr5:131652529	chr5:132316836	A	C	rs10058074	chr5:131686146	chr5:132350453	G	A	1	0.97605	1	Impedance of leg left	-	Neale B	UKBB	European	2017	0.00779	0.002217	0.0004408	+	331296	0	331296	1	IVNT	Neale-B_UKBB_EUR_2017
rs11950562	rs11950562	chr5:131652529	chr5:132316836	A	C	rs4705938	chr5:131694077	chr5:132358384	T	C	1	0.99596	1	Self-reported psoriatic arthropathy	EFO_0003778	Neale B	UKBB	European	2017	-0.000376	0.000107	0.0004425	-	337159	650	336509	1	risk diff	Neale-B_UKBB_EUR_2017
rs11950562	rs11950562	chr5:131652529	chr5:132316836	A	C	rs17622208	chr5:131717050	chr5:132381358	G	A	1	0.99196	0.99597	Medication for cholesterol, blood pressure or diabetes: blood pressure medication	EFO_0007056	Neale B	UKBB	European	2017	0.00547	0.001557	0.0004435	+	154702	38548	116154	1	risk diff	Neale-B_UKBB_EUR_2017
rs11950562	rs11950562	chr5:131652529	chr5:132316836	A	C	rs4705926	chr5:131561758	chr5:132226065	C	T	1	0.84892	0.94209	Leg fat percentage left	-	Neale B	UKBB	European	2017	0.005377	0.001531	0.0004436	+	331278	0	331278	1	IVNT	Neale-B_UKBB_EUR_2017
rs11950562	rs11950562	chr5:131652529	chr5:132316836	A	C	rs4705928	chr5:131578637	chr5:132242944	C	T	1	0.82381	0.94907	Self-reported crohns disease	EFO_0000384	Neale B	UKBB	European	2017	-0.0004747	0.0001352	0.000447	-	337159	1032	336127	1	risk diff	Neale-B_UKBB_EUR_2017
rs11950562	rs11950562	chr5:131652529	chr5:132316836	A	C	rs11955347	chr5:131567924	chr5:132232231	G	A	1	0.81268	0.94072	Self-reported psoriatic arthropathy	EFO_0003778	Neale B	UKBB	European	2017	-0.000378	0.0001077	0.000451	-	337159	650	336509	1	risk diff	Neale-B_UKBB_EUR_2017
rs11950562	rs11950562	chr5:131652529	chr5:132316836	A	C	rs3844312	chr5:131582356	chr5:132246663	C	T	1	0.82381	0.94907	Waist cirumference adjusted for smoking in males	EFO_0007789	GIANT	28443625	Mixed	2017	-0.021	0.006	0.0004513	-	89285	0	89285	68	IVNT	GIANT_Waist-adjusted-Smoking-M_Mixed_2017
rs11950562	rs11950562	chr5:131652529	chr5:132316836	A	C	rs7701414	chr5:131585958	chr5:132250265	A	G	1	0.82002	0.94495	Treatment with xalacom 0.005% or 0.5% eye drops	EFO_0007056	Neale B	UKBB	European	2017	0.0002021	5.761e-05	0.0004523	+	337159	187	336972	1	risk diff	Neale-B_UKBB_EUR_2017
rs11950562	rs11950562	chr5:131652529	chr5:132316836	A	C	rs4705849	chr5:131559199	chr5:132223506	T	A	1	0.84148	0.93796	Treatment with xalacom 0.005% or 0.5% eye drops	EFO_0007056	Neale B	UKBB	European	2017	0.0002029	5.785e-05	0.0004538	+	337159	187	336972	1	risk diff	Neale-B_UKBB_EUR_2017
rs11950562	rs11950562	chr5:131652529	chr5:132316836	A	C	rs7705189	chr5:131623358	chr5:132287665	A	G	1	0.8303	0.92606	Waist circumference adjusted for physical activity	EFO_0007789	GIANT	28448500	Mixed	2017	-0.0146	0.0042	0.0004538	-	187988	0	187988	58	IVNT	GIANT_Waist-adjusted-PA_Mixed_2017
rs11950562	rs11950562	chr5:131652529	chr5:132316836	A	C	rs113823725	chr5:131563501	chr5:132227808	C	G	1	0.81268	0.94072	Self-reported psoriatic arthropathy	EFO_0003778	Neale B	UKBB	European	2017	-0.0003779	0.0001078	0.0004541	-	337159	650	336509	1	risk diff	Neale-B_UKBB_EUR_2017
rs11950562	rs11950562	chr5:131652529	chr5:132316836	A	C	rs4705938	chr5:131694077	chr5:132358384	T	C	1	0.99596	1	Waist cirumference adjusted for smoking in males	EFO_0007789	GIANT	28443625	Mixed	2017	-0.0207	0.0059	0.0004547	-	89285	0	89285	68	IVNT	GIANT_Waist-adjusted-Smoking-M_Mixed_2017
rs11950562	rs11950562	chr5:131652529	chr5:132316836	A	C	rs7705189	chr5:131623358	chr5:132287665	A	G	1	0.8303	0.92606	Self-reported eczema or dermatitis	EFO_0000274	Neale B	UKBB	European	2017	0.001366	0.0003897	0.000455	+	337159	8718	328441	1	risk diff	Neale-B_UKBB_EUR_2017
rs11950562	rs11950562	chr5:131652529	chr5:132316836	A	C	rs111547866	chr5:131564501	chr5:132228808	C	T	1	0.80206	0.9403	Forced expiratory volume in 1-second, best measure	EFO_0004314	Neale B	UKBB	European	2017	-0.008079	0.002304	0.0004552	-	255492	0	255492	1	IVNT	Neale-B_UKBB_EUR_2017
rs11950562	rs11950562	chr5:131652529	chr5:132316836	A	C	rs4705926	chr5:131561758	chr5:132226065	C	T	1	0.84892	0.94209	Treatment with xalacom 0.005% or 0.5% eye drops	EFO_0007056	Neale B	UKBB	European	2017	0.0002028	5.784e-05	0.0004553	+	337159	187	336972	1	risk diff	Neale-B_UKBB_EUR_2017
rs11950562	rs11950562	chr5:131652529	chr5:132316836	A	C	rs2631367	chr5:131705458	chr5:132369766	G	C	1	0.97998	0.9959	Treatment with normacol granules	EFO_0007056	Neale B	UKBB	European	2017	-0.0001809	5.162e-05	0.0004556	-	337159	151	337008	1	risk diff	Neale-B_UKBB_EUR_2017
rs11950562	rs11950562	chr5:131652529	chr5:132316836	A	C	rs10058655	chr5:131570896	chr5:132235203	A	T	1	0.81268	0.94072	Treatment with xalacom 0.005% or 0.5% eye drops	EFO_0007056	Neale B	UKBB	European	2017	0.0002025	5.777e-05	0.0004557	+	337159	187	336972	1	risk diff	Neale-B_UKBB_EUR_2017
rs11950562	rs11950562	chr5:131652529	chr5:132316836	A	C	rs72793283	chr5:131566941	chr5:132231248	G	A	1	0.81268	0.94072	Self-reported psoriatic arthropathy	EFO_0003778	Neale B	UKBB	European	2017	-0.0003777	0.0001078	0.0004566	-	337159	650	336509	1	risk diff	Neale-B_UKBB_EUR_2017
rs11950562	rs11950562	chr5:131652529	chr5:132316836	A	C	rs72793278	chr5:131561372	chr5:132225679	C	A	1	0.84148	0.93796	Treatment with xalacom 0.005% or 0.5% eye drops	EFO_0007056	Neale B	UKBB	European	2017	0.0002027	5.784e-05	0.0004573	+	337159	187	336972	1	risk diff	Neale-B_UKBB_EUR_2017
rs11950562	rs11950562	chr5:131652529	chr5:132316836	A	C	rs72793280	chr5:131562900	chr5:132227207	C	T	1	0.80914	0.94058	Age at menarche	EFO_0004703	Neale B	UKBB	European	2017	-0.008756	0.002499	0.0004587	-	176008	0	176008	1	-	Neale-B_UKBB_EUR_2017
rs11950562	rs11950562	chr5:131652529	chr5:132316836	A	C	rs4594848	chr5:131586598	chr5:132250905	C	A	1	0.81646	0.94482	Self-reported crohns disease	EFO_0000384	Neale B	UKBB	European	2017	-0.0004739	0.0001353	0.000459	-	337159	1032	336127	1	risk diff	Neale-B_UKBB_EUR_2017
rs11950562	rs11950562	chr5:131652529	chr5:132316836	A	C	rs10060615	chr5:131708877	chr5:132373185	T	C	1	0.97204	0.99592	Birth weight	EFO_0004344	Neale B	UKBB	European	2017	-0.01111	0.003171	0.0004598	-	193063	0	193063	1	IVNT	Neale-B_UKBB_EUR_2017
rs11950562	rs11950562	chr5:131652529	chr5:132316836	A	C	rs112688207	chr5:131564636	chr5:132228943	C	T	1	0.80206	0.9403	Forced expiratory volume in 1-second, best measure	EFO_0004314	Neale B	UKBB	European	2017	-0.008071	0.002304	0.0004602	-	255492	0	255492	1	IVNT	Neale-B_UKBB_EUR_2017
rs11950562	rs11950562	chr5:131652529	chr5:132316836	A	C	rs7735891	chr5:131597005	chr5:132261312	C	T	1	0.84184	0.94967	Ulcerative colitis	EFO_0000729	Neale B	UKBB	European	2017	-0.0005846	0.0001669	0.0004624	-	337199	1579	335620	1	risk diff	Neale-B_UKBB_EUR_2017
rs11950562	rs11950562	chr5:131652529	chr5:132316836	A	C	rs6863213	chr5:131575932	chr5:132240239	C	T	1	0.82381	0.94907	Self-reported crohns disease	EFO_0000384	Neale B	UKBB	European	2017	-0.0004742	0.0001354	0.0004633	-	337159	1032	336127	1	risk diff	Neale-B_UKBB_EUR_2017
rs11950562	rs11950562	chr5:131652529	chr5:132316836	A	C	rs11242109	chr5:131677047	chr5:132341354	G	T	1	0.97998	0.99594	Treatment with normacol granules	EFO_0007056	Neale B	UKBB	European	2017	-0.0001807	5.16e-05	0.0004638	-	337159	151	337008	1	risk diff	Neale-B_UKBB_EUR_2017
rs11950562	rs11950562	chr5:131652529	chr5:132316836	A	C	rs4705928	chr5:131578637	chr5:132242944	C	T	1	0.82381	0.94907	Treatment with xalacom 0.005% or 0.5% eye drops	EFO_0007056	Neale B	UKBB	European	2017	0.0002017	5.763e-05	0.0004641	+	337159	187	336972	1	risk diff	Neale-B_UKBB_EUR_2017
rs11950562	rs11950562	chr5:131652529	chr5:132316836	A	C	rs7735891	chr5:131597005	chr5:132261312	C	T	1	0.84184	0.94967	Self-reported crohns disease	EFO_0000384	Neale B	UKBB	European	2017	-0.0004729	0.0001351	0.000465	-	337159	1032	336127	1	risk diff	Neale-B_UKBB_EUR_2017
rs11950562	rs11950562	chr5:131652529	chr5:132316836	A	C	rs17622208	chr5:131717050	chr5:132381358	G	A	1	0.99196	0.99597	Impedance of leg left	-	Neale B	UKBB	European	2017	0.007751	0.002216	0.0004683	+	331296	0	331296	1	IVNT	Neale-B_UKBB_EUR_2017
rs11950562	rs11950562	chr5:131652529	chr5:132316836	A	C	rs17622208	chr5:131717050	chr5:132381358	G	A	1	0.99196	0.99597	Reticulocyte count	EFO_0004586	Astle W	27863252	European	2016	-0.01253	0.003583	0.0004721	-	173480	0	173480	2	IVNT	Astle-W_Blood-Cell-Traits_EUR_2016
rs11950562	rs11950562	chr5:131652529	chr5:132316836	A	C	rs10060615	chr5:131708877	chr5:132373185	T	C	1	0.97204	0.99592	Impedance of leg left	-	Neale B	UKBB	European	2017	0.007749	0.002217	0.0004726	+	331296	0	331296	1	IVNT	Neale-B_UKBB_EUR_2017
rs11950562	rs11950562	chr5:131652529	chr5:132316836	A	C	rs7701414	chr5:131585958	chr5:132250265	A	G	1	0.82002	0.94495	Self-reported crohns disease	EFO_0000384	Neale B	UKBB	European	2017	-0.0004724	0.0001352	0.0004748	-	337159	1032	336127	1	risk diff	Neale-B_UKBB_EUR_2017
rs11950562	rs11950562	chr5:131652529	chr5:132316836	A	C	rs4705926	chr5:131561758	chr5:132226065	C	T	1	0.84892	0.94209	Trunk fat mass	EFO_0005409	Neale B	UKBB	European	2017	-0.00861	0.002465	0.0004767	-	331093	0	331093	1	IVNT	Neale-B_UKBB_EUR_2017
rs11950562	rs11950562	chr5:131652529	chr5:132316836	A	C	rs4594848	chr5:131586598	chr5:132250905	C	A	1	0.81646	0.94482	Waist hip ratio in female non-smokers	EFO_0004343	GIANT	28443625	Mixed	2017	-0.0207	0.0059	0.0004774	-	87197	0	87197	69	IVNT	GIANT_WHR-Non-smokers-F_Mixed_2017
rs11950562	rs11950562	chr5:131652529	chr5:132316836	A	C	rs11242109	chr5:131677047	chr5:132341354	G	T	1	0.97998	0.99594	Ulcerative colitis	EFO_0000729	Neale B	UKBB	European	2017	-0.0005815	0.0001665	0.0004782	-	337199	1579	335620	1	risk diff	Neale-B_UKBB_EUR_2017
rs11950562	rs11950562	chr5:131652529	chr5:132316836	A	C	rs72793278	chr5:131561372	chr5:132225679	C	A	1	0.84148	0.93796	Trunk fat mass	EFO_0005409	Neale B	UKBB	European	2017	-0.008606	0.002465	0.0004806	-	331093	0	331093	1	IVNT	Neale-B_UKBB_EUR_2017
rs11950562	rs11950562	chr5:131652529	chr5:132316836	A	C	rs7720230	chr5:131592405	chr5:132256712	T	G	1	0.82381	0.94907	Reticulocyte fraction of red cells	EFO_0004586	Astle W	27863252	European	2016	-0.01254	0.003593	0.0004814	-	173480	0	173480	2	IVNT	Astle-W_Blood-Cell-Traits_EUR_2016
rs11950562	rs11950562	chr5:131652529	chr5:132316836	A	C	rs11950562	chr5:131652529	chr5:132316836	A	C	0	1	1	Medication for cholesterol, blood pressure or diabetes: blood pressure medication	EFO_0007056	Neale B	UKBB	European	2017	0.00544	0.001558	0.0004815	+	154702	38548	116154	1	risk diff	Neale-B_UKBB_EUR_2017
rs11950562	rs11950562	chr5:131652529	chr5:132316836	A	C	rs56399423	chr5:131672657	chr5:132336964	T	C	1	0.80461	1	Lymphocyte percentage of white cells	EFO_0004586	Astle W	27863252	European	2016	-0.0125	0.003581	0.0004815	-	173480	0	173480	2	IVNT	Astle-W_Blood-Cell-Traits_EUR_2016
rs11950562	rs11950562	chr5:131652529	chr5:132316836	A	C	rs2631367	chr5:131705458	chr5:132369766	G	C	1	0.97998	0.9959	Medication for cholesterol, blood pressure or diabetes: blood pressure medication	EFO_0007056	Neale B	UKBB	European	2017	0.005439	0.001558	0.0004822	+	154702	38548	116154	1	risk diff	Neale-B_UKBB_EUR_2017
rs11950562	rs11950562	chr5:131652529	chr5:132316836	A	C	rs11950562	chr5:131652529	chr5:132316836	A	C	0	1	1	Self-reported psoriatic arthropathy	EFO_0003778	Neale B	UKBB	European	2017	-0.0003736	0.0001071	0.0004836	-	337159	650	336509	1	risk diff	Neale-B_UKBB_EUR_2017
rs11950562	rs11950562	chr5:131652529	chr5:132316836	A	C	rs4705938	chr5:131694077	chr5:132358384	T	C	1	0.99596	1	Peak expiratory flow	EFO_0009718	Neale B	UKBB	European	2017	-0.007549	0.002164	0.0004853	-	307638	0	307638	1	IVNT	Neale-B_UKBB_EUR_2017
rs11950562	rs11950562	chr5:131652529	chr5:132316836	A	C	rs10058655	chr5:131570896	chr5:132235203	A	T	1	0.81268	0.94072	Self-reported psoriatic arthropathy	EFO_0003778	Neale B	UKBB	European	2017	-0.0003755	0.0001076	0.0004853	-	337159	650	336509	1	risk diff	Neale-B_UKBB_EUR_2017
rs11950562	rs11950562	chr5:131652529	chr5:132316836	A	C	rs7705189	chr5:131623358	chr5:132287665	A	G	1	0.8303	0.92606	Waist circumference adjusted for physical activity	EFO_0007789	GIANT	28448500	European	2017	-0.0151	0.0043	0.0004862	-	168035	0	168035	55	IVNT	GIANT_Waist-adjusted-PA_EUR_2017
rs11950562	rs11950562	chr5:131652529	chr5:132316836	A	C	rs2631367	chr5:131705458	chr5:132369766	G	C	1	0.97998	0.9959	Ulcerative colitis	EFO_0000729	Neale B	UKBB	European	2017	-0.0005808	0.0001665	0.0004873	-	337199	1579	335620	1	risk diff	Neale-B_UKBB_EUR_2017
rs11950562	rs11950562	chr5:131652529	chr5:132316836	A	C	rs4705849	chr5:131559199	chr5:132223506	T	A	1	0.84148	0.93796	Trunk fat mass	EFO_0005409	Neale B	UKBB	European	2017	-0.008597	0.002465	0.0004883	-	331093	0	331093	1	IVNT	Neale-B_UKBB_EUR_2017
rs11950562	rs11950562	chr5:131652529	chr5:132316836	A	C	rs10060615	chr5:131708877	chr5:132373185	T	C	1	0.97204	0.99592	Other neoplasms of uncertain or unknown behaviour of lymphoid, haematopoietic and related tissue	EFO_1000179	Neale B	UKBB	European	2017	0.000165	4.734e-05	0.00049	+	337199	127	337072	1	risk diff	Neale-B_UKBB_EUR_2017
rs11950562	rs11950562	chr5:131652529	chr5:132316836	A	C	rs11950562	chr5:131652529	chr5:132316836	A	C	0	1	1	Impedance of leg left	-	Neale B	UKBB	European	2017	0.007729	0.002217	0.0004914	+	331296	0	331296	1	IVNT	Neale-B_UKBB_EUR_2017
rs11950562	rs11950562	chr5:131652529	chr5:132316836	A	C	rs2089855	chr5:131573529	chr5:132237836	A	G	1	0.82002	0.94495	Waist circumference in physically active females	EFO_0004342	GIANT	28448500	Mixed	2017	-0.0253	0.0073	0.0004922	-	63465	0	63465	51	IVNT	GIANT_Waist-Active-F_Mixed_2017
rs11950562	rs11950562	chr5:131652529	chr5:132316836	A	C	rs10058074	chr5:131686146	chr5:132350453	G	A	1	0.97605	1	Peak expiratory flow	EFO_0009718	Neale B	UKBB	European	2017	-0.007541	0.002164	0.0004929	-	307638	0	307638	1	IVNT	Neale-B_UKBB_EUR_2017
rs11950562	rs11950562	chr5:131652529	chr5:132316836	A	C	rs113823725	chr5:131563501	chr5:132227808	C	G	1	0.81268	0.94072	Treatment with xalacom 0.005% or 0.5% eye drops	EFO_0007056	Neale B	UKBB	European	2017	0.0002016	5.785e-05	0.0004932	+	337159	187	336972	1	risk diff	Neale-B_UKBB_EUR_2017
rs11950562	rs11950562	chr5:131652529	chr5:132316836	A	C	rs7701414	chr5:131585958	chr5:132250265	A	G	1	0.82002	0.94495	Waist cirumference adjusted for smoking in males	EFO_0007789	GIANT	28443625	Mixed	2017	-0.0208	0.006	0.0004952	-	89285	0	89285	68	IVNT	GIANT_Waist-adjusted-Smoking-M_Mixed_2017
rs11950562	rs11950562	chr5:131652529	chr5:132316836	A	C	rs11955347	chr5:131567924	chr5:132232231	G	A	1	0.81268	0.94072	Treatment with xalacom 0.005% or 0.5% eye drops	EFO_0007056	Neale B	UKBB	European	2017	0.0002014	5.783e-05	0.0004964	+	337159	187	336972	1	risk diff	Neale-B_UKBB_EUR_2017
rs11950562	rs11950562	chr5:131652529	chr5:132316836	A	C	rs4705928	chr5:131578637	chr5:132242944	C	T	1	0.82381	0.94907	Self-reported eczema or dermatitis	EFO_0000274	Neale B	UKBB	European	2017	0.001353	0.0003885	0.000497	+	337159	8718	328441	1	risk diff	Neale-B_UKBB_EUR_2017
rs11950562	rs11950562	chr5:131652529	chr5:132316836	A	C	rs4705938	chr5:131694077	chr5:132358384	T	C	1	0.99596	1	Waist circumference adjusted for physical activity	EFO_0007789	GIANT	28448500	European	2017	-0.0148	0.0042	0.000498	-	168035	0	168035	55	IVNT	GIANT_Waist-adjusted-PA_EUR_2017
rs11950562	rs11950562	chr5:131652529	chr5:132316836	A	C	rs10058074	chr5:131686146	chr5:132350453	G	A	1	0.97605	1	Waist cirumference adjusted for smoking in males	EFO_0007789	GIANT	28443625	Mixed	2017	-0.0207	0.0059	0.0004999	-	89285	0	89285	68	IVNT	GIANT_Waist-adjusted-Smoking-M_Mixed_2017
rs11950562	rs11950562	chr5:131652529	chr5:132316836	A	C	rs10058074	chr5:131686146	chr5:132350453	G	A	1	0.97605	1	Birth weight	EFO_0004344	Neale B	UKBB	European	2017	-0.01104	0.00317	0.0005	-	193063	0	193063	1	IVNT	Neale-B_UKBB_EUR_2017
rs11950562	rs11950562	chr5:131652529	chr5:132316836	A	C	rs10058074	chr5:131686146	chr5:132350453	G	A	1	0.97605	1	Self-reported psoriatic arthropathy	EFO_0003778	Neale B	UKBB	European	2017	-0.0003725	0.000107	0.0005001	-	337159	650	336509	1	risk diff	Neale-B_UKBB_EUR_2017
rs11950562	rs11950562	chr5:131652529	chr5:132316836	A	C	rs72795121	chr5:131638324	chr5:132302631	T	A	1	0.97605	1	Forced expiratory volume in 1-second, best measure	EFO_0004314	Neale B	UKBB	European	2017	-0.008	0.002298	0.0005003	-	255492	0	255492	1	IVNT	Neale-B_UKBB_EUR_2017
rs11950562	rs11950562	chr5:131652529	chr5:132316836	A	C	rs1050152	chr5:131676320	chr5:132340627	C	T	1	0.80126	1	Waist hip ratio adjusted for smoking	EFO_0007788	GIANT	28443625	European	2017	-0.0147	0.0042	0.0005035	-	167499	0	167499	66	IVNT	GIANT_WHR-adjusted-Smoking_EUR_2017
rs11950562	rs11950562	chr5:131652529	chr5:132316836	A	C	rs2089855	chr5:131573529	chr5:132237836	A	G	1	0.82002	0.94495	Reticulocyte fraction of red cells	EFO_0004586	Astle W	27863252	European	2016	-0.01253	0.0036	0.0005037	-	173480	0	173480	2	IVNT	Astle-W_Blood-Cell-Traits_EUR_2016
rs11950562	rs11950562	chr5:131652529	chr5:132316836	A	C	rs4705926	chr5:131561758	chr5:132226065	C	T	1	0.84892	0.94209	Age at menarche	EFO_0004703	Neale B	UKBB	European	2017	-0.008687	0.002498	0.000505	-	176008	0	176008	1	-	Neale-B_UKBB_EUR_2017
rs11950562	rs11950562	chr5:131652529	chr5:132316836	A	C	rs4705849	chr5:131559199	chr5:132223506	T	A	1	0.84148	0.93796	Age at menarche	EFO_0004703	Neale B	UKBB	European	2017	-0.008689	0.002498	0.0005055	-	176008	0	176008	1	-	Neale-B_UKBB_EUR_2017
rs11950562	rs11950562	chr5:131652529	chr5:132316836	A	C	rs72793278	chr5:131561372	chr5:132225679	C	A	1	0.84148	0.93796	Age at menarche	EFO_0004703	Neale B	UKBB	European	2017	-0.008686	0.002498	0.000506	-	176008	0	176008	1	-	Neale-B_UKBB_EUR_2017
rs11950562	rs11950562	chr5:131652529	chr5:132316836	A	C	rs10058074	chr5:131686146	chr5:132350453	G	A	1	0.97605	1	Waist circumference adjusted for physical activity	EFO_0007789	GIANT	28448500	European	2017	-0.0148	0.0042	0.0005064	-	168035	0	168035	55	IVNT	GIANT_Waist-adjusted-PA_EUR_2017
rs11950562	rs11950562	chr5:131652529	chr5:132316836	A	C	rs72793283	chr5:131566941	chr5:132231248	G	A	1	0.81268	0.94072	Treatment with xalacom 0.005% or 0.5% eye drops	EFO_0007056	Neale B	UKBB	European	2017	0.0002011	5.784e-05	0.0005065	+	337159	187	336972	1	risk diff	Neale-B_UKBB_EUR_2017
rs11950562	rs11950562	chr5:131652529	chr5:132316836	A	C	rs56399423	chr5:131672657	chr5:132336964	T	C	1	0.80461	1	Number of self-reported non-cancer illnesses	EFO_0009801	Neale B	UKBB	European	2017	0.007036	0.002024	0.0005095	+	337159	0	337159	1	-	Neale-B_UKBB_EUR_2017
rs11950562	rs11950562	chr5:131652529	chr5:132316836	A	C	rs56399423	chr5:131672657	chr5:132336964	T	C	1	0.80461	1	Forced expiratory volume in 1-second, predicted	EFO_0004314	Neale B	UKBB	European	2017	-0.009544	0.002746	0.0005096	-	110423	0	110423	1	IVNT	Neale-B_UKBB_EUR_2017
rs11950562	rs11950562	chr5:131652529	chr5:132316836	A	C	rs112838960	chr5:131709032	chr5:132373340	TAATA	T	1	0.97603	0.9959	Reticulocyte count	EFO_0004586	Astle W	27863252	European	2016	-0.01247	0.003589	0.0005135	-	173480	0	173480	2	IVNT	Astle-W_Blood-Cell-Traits_EUR_2016
rs11950562	rs11950562	chr5:131652529	chr5:132316836	A	C	rs200838	chr5:131710399	chr5:132374707	C	A	1	0.97603	0.9959	Ulcerative colitis	EFO_0000729	IBDGC	26192919	European	2015	-0.0733	0.0211	0.000517	-	27432	6968	20464	8	log OR	IBDGC_Ulcerative-Colitis_EUR_2015
rs11950562	rs11950562	chr5:131652529	chr5:132316836	A	C	rs112537099	chr5:131591725	chr5:132256032	C	G	1	0.82381	0.94907	Self-reported crohns disease	EFO_0000384	Neale B	UKBB	European	2017	-0.0004688	0.0001351	0.0005212	-	337159	1032	336127	1	risk diff	Neale-B_UKBB_EUR_2017
rs11950562	rs11950562	chr5:131652529	chr5:132316836	A	C	rs17622208	chr5:131717050	chr5:132381358	G	A	1	0.99196	0.99597	DPA 22:5n3	EFO_0005110	CHARGE	21829377	European	2011	-0.0102	0.0029	0.0005223	-	8866	0	8866	5	%	CHARGE_DPA_EUR_2011
rs11950562	rs11950562	chr5:131652529	chr5:132316836	A	C	rs7720230	chr5:131592405	chr5:132256712	T	G	1	0.82381	0.94907	Self-reported crohns disease	EFO_0000384	Neale B	UKBB	European	2017	-0.0004686	0.0001351	0.0005239	-	337159	1032	336127	1	risk diff	Neale-B_UKBB_EUR_2017
rs11950562	rs11950562	chr5:131652529	chr5:132316836	A	C	rs35388762	chr5:131565961	chr5:132230268	CT	C	1	0.81268	0.94072	Lymphocyte percentage of white cells	EFO_0004586	Astle W	27863252	European	2016	-0.01243	0.003584	0.0005244	-	173480	0	173480	2	IVNT	Astle-W_Blood-Cell-Traits_EUR_2016
rs11950562	rs11950562	chr5:131652529	chr5:132316836	A	C	rs112688207	chr5:131564636	chr5:132228943	C	T	1	0.80206	0.9403	Lymphocyte percentage of white cells	EFO_0004586	Astle W	27863252	European	2016	-0.01243	0.003584	0.0005247	-	173480	0	173480	2	IVNT	Astle-W_Blood-Cell-Traits_EUR_2016
rs11950562	rs11950562	chr5:131652529	chr5:132316836	A	C	rs72793283	chr5:131566941	chr5:132231248	G	A	1	0.81268	0.94072	Lymphocyte percentage of white cells	EFO_0004586	Astle W	27863252	European	2016	-0.01243	0.003585	0.0005278	-	173480	0	173480	2	IVNT	Astle-W_Blood-Cell-Traits_EUR_2016
rs11950562	rs11950562	chr5:131652529	chr5:132316836	A	C	rs72793280	chr5:131562900	chr5:132227207	C	T	1	0.80914	0.94058	Fathers age at death	-	Neale B	UKBB	European	2017	-0.009822	0.002835	0.0005303	-	248726	0	248726	1	IVNT	Neale-B_UKBB_EUR_2017
rs11950562	rs11950562	chr5:131652529	chr5:132316836	A	C	rs4705938	chr5:131694077	chr5:132358384	T	C	1	0.99596	1	Impedance of leg left	-	Neale B	UKBB	European	2017	0.00768	0.002216	0.0005305	+	331296	0	331296	1	IVNT	Neale-B_UKBB_EUR_2017
rs11950562	rs11950562	chr5:131652529	chr5:132316836	A	C	rs11242109	chr5:131677047	chr5:132341354	G	T	1	0.97998	0.99594	Medication for cholesterol, blood pressure or diabetes: blood pressure medication	EFO_0007056	Neale B	UKBB	European	2017	0.005397	0.001558	0.0005312	+	154702	38548	116154	1	risk diff	Neale-B_UKBB_EUR_2017
rs11950562	rs11950562	chr5:131652529	chr5:132316836	A	C	rs200838	chr5:131710399	chr5:132374707	C	A	1	0.97603	0.9959	Wheeze or whistling in the chest in last year	EFO_0009715	Neale B	UKBB	European	2017	0.003449	0.0009956	0.000532	+	331257	68531	262726	1	risk diff	Neale-B_UKBB_EUR_2017
rs11950562	rs11950562	chr5:131652529	chr5:132316836	A	C	rs2631360	chr5:131707429	chr5:132371737	A	G	1	0.97603	0.9959	Used an inhaler for chest within last hour	-	Neale B	UKBB	European	2017	0.0007476	0.0002159	0.0005358	+	309688	2245	307443	1	risk diff	Neale-B_UKBB_EUR_2017
rs11950562	rs11950562	chr5:131652529	chr5:132316836	A	C	rs1050152	chr5:131676320	chr5:132340627	C	T	1	0.80126	1	Ulcerative colitis	EFO_0000729	IBDGC	23128233	European	2012	NA	NA	0.000537	NA	20672	6945	13727	8	log OR	IBDGC_Ulcerative-Colitis_EUR_2012
rs11950562	rs11950562	chr5:131652529	chr5:132316836	A	C	rs7705189	chr5:131623358	chr5:132287665	A	G	1	0.8303	0.92606	Waist cirumference adjusted for smoking in males	EFO_0007789	GIANT	28443625	Mixed	2017	-0.021	0.0061	0.0005396	-	89285	0	89285	68	IVNT	GIANT_Waist-adjusted-Smoking-M_Mixed_2017
rs11950562	rs11950562	chr5:131652529	chr5:132316836	A	C	rs2631360	chr5:131707429	chr5:132371737	A	G	1	0.97603	0.9959	Wheeze or whistling in the chest in last year	EFO_0009715	Neale B	UKBB	European	2017	0.003443	0.0009956	0.0005438	+	331257	68531	262726	1	risk diff	Neale-B_UKBB_EUR_2017
rs11950562	rs11950562	chr5:131652529	chr5:132316836	A	C	rs72793280	chr5:131562900	chr5:132227207	C	T	1	0.80914	0.94058	Trunk fat mass	EFO_0005409	Neale B	UKBB	European	2017	-0.008527	0.002466	0.0005438	-	331093	0	331093	1	IVNT	Neale-B_UKBB_EUR_2017
rs11950562	rs11950562	chr5:131652529	chr5:132316836	A	C	rs2089855	chr5:131573529	chr5:132237836	A	G	1	0.82002	0.94495	Self-reported eczema or dermatitis	EFO_0000274	Neale B	UKBB	European	2017	0.001345	0.0003891	0.0005487	+	337159	8718	328441	1	risk diff	Neale-B_UKBB_EUR_2017
rs11950562	rs11950562	chr5:131652529	chr5:132316836	A	C	rs2631360	chr5:131707429	chr5:132371737	A	G	1	0.97603	0.9959	Ulcerative colitis	EFO_0000729	IBDGC	26192919	European	2015	-0.073	0.0211	0.0005491	-	27432	6968	20464	8	log OR	IBDGC_Ulcerative-Colitis_EUR_2015
rs11950562	rs11950562	chr5:131652529	chr5:132316836	A	C	rs200838	chr5:131710399	chr5:132374707	C	A	1	0.97603	0.9959	Used an inhaler for chest within last hour	-	Neale B	UKBB	European	2017	0.0007461	0.0002159	0.0005495	+	309688	2245	307443	1	risk diff	Neale-B_UKBB_EUR_2017
rs11950562	rs11950562	chr5:131652529	chr5:132316836	A	C	rs2631367	chr5:131705458	chr5:132369766	G	C	1	0.97998	0.9959	Reticulocyte count	EFO_0004586	Astle W	27863252	European	2016	-0.0124	0.00359	0.0005497	-	173480	0	173480	2	IVNT	Astle-W_Blood-Cell-Traits_EUR_2016
rs11950562	rs11950562	chr5:131652529	chr5:132316836	A	C	rs7701414	chr5:131585958	chr5:132250265	A	G	1	0.82002	0.94495	Self-reported eczema or dermatitis	EFO_0000274	Neale B	UKBB	European	2017	0.001342	0.0003883	0.0005512	+	337159	8718	328441	1	risk diff	Neale-B_UKBB_EUR_2017
rs11950562	rs11950562	chr5:131652529	chr5:132316836	A	C	rs7735891	chr5:131597005	chr5:132261312	C	T	1	0.84184	0.94967	Reticulocyte fraction of red cells	EFO_0004586	Astle W	27863252	European	2016	-0.0124	0.003592	0.000555	-	173480	0	173480	2	IVNT	Astle-W_Blood-Cell-Traits_EUR_2016
rs11950562	rs11950562	chr5:131652529	chr5:132316836	A	C	rs11949055	chr5:131576737	chr5:132241044	T	C	1	0.82381	0.94907	Self-reported eczema or dermatitis	EFO_0000274	Neale B	UKBB	European	2017	0.001341	0.0003884	0.0005556	+	337159	8718	328441	1	risk diff	Neale-B_UKBB_EUR_2017
rs11950562	rs11950562	chr5:131652529	chr5:132316836	A	C	rs10058655	chr5:131570896	chr5:132235203	A	T	1	0.81268	0.94072	Lymphocyte percentage of white cells	EFO_0004586	Astle W	27863252	European	2016	-0.01237	0.003583	0.0005573	-	173480	0	173480	2	IVNT	Astle-W_Blood-Cell-Traits_EUR_2016
rs11950562	rs11950562	chr5:131652529	chr5:132316836	A	C	rs11950562	chr5:131652529	chr5:132316836	A	C	0	1	1	Peak expiratory flow	EFO_0009718	Neale B	UKBB	European	2017	-0.007471	0.002165	0.0005581	-	307638	0	307638	1	IVNT	Neale-B_UKBB_EUR_2017
rs11950562	rs11950562	chr5:131652529	chr5:132316836	A	C	rs3844312	chr5:131582356	chr5:132246663	C	T	1	0.82381	0.94907	Self-reported eczema or dermatitis	EFO_0000274	Neale B	UKBB	European	2017	0.00134	0.0003884	0.0005616	+	337159	8718	328441	1	risk diff	Neale-B_UKBB_EUR_2017
rs11950562	rs11950562	chr5:131652529	chr5:132316836	A	C	rs4705849	chr5:131559199	chr5:132223506	T	A	1	0.84148	0.93796	Forced expiratory volume in 1-second, best measure	EFO_0004314	Neale B	UKBB	European	2017	-0.007946	0.002304	0.000563	-	255492	0	255492	1	IVNT	Neale-B_UKBB_EUR_2017
rs11950562	rs11950562	chr5:131652529	chr5:132316836	A	C	rs35260072	chr5:131630852	chr5:132295159	A	C	1	0.80461	1	Medication for cholesterol, blood pressure or diabetes: blood pressure medication	EFO_0007056	Neale B	UKBB	European	2017	0.005447	0.00158	0.0005651	+	154702	38548	116154	1	risk diff	Neale-B_UKBB_EUR_2017
rs11950562	rs11950562	chr5:131652529	chr5:132316836	A	C	rs4594848	chr5:131586598	chr5:132250905	C	A	1	0.81646	0.94482	Waist hip ratio in male non-smokers	EFO_0004343	GIANT	28443625	Mixed	2017	-0.0254	0.0074	0.0005654	-	61440	0	61440	67	IVNT	GIANT_WHR-Non-smokers-M_Mixed_2017
rs11950562	rs11950562	chr5:131652529	chr5:132316836	A	C	rs111547866	chr5:131564501	chr5:132228808	C	T	1	0.80206	0.9403	Trunk fat mass	EFO_0005409	Neale B	UKBB	European	2017	-0.0085	0.002465	0.0005654	-	331093	0	331093	1	IVNT	Neale-B_UKBB_EUR_2017
rs11950562	rs11950562	chr5:131652529	chr5:132316836	A	C	rs3844312	chr5:131582356	chr5:132246663	C	T	1	0.82381	0.94907	Fasting blood glucose	EFO_0004465	MAGIC	20081858	European	2010	NA	NA	0.0005699	NA	46186	-	-	-	-	GRASP
rs11950562	rs11950562	chr5:131652529	chr5:132316836	A	C	rs3844312	chr5:131582356	chr5:132246663	C	T	1	0.82381	0.94907	Fasting glucose	EFO_0004465	MAGIC	20081858	European	2010	-0.013	0.0037	0.0005699	-	46186	0	46186	21	mmol/l	MAGIC_FG_EUR_2010
rs11950562	rs11950562	chr5:131652529	chr5:132316836	A	C	rs112537099	chr5:131591725	chr5:132256032	C	G	1	0.82381	0.94907	Reticulocyte fraction of red cells	EFO_0004586	Astle W	27863252	European	2016	-0.01238	0.003593	0.0005717	-	173480	0	173480	2	IVNT	Astle-W_Blood-Cell-Traits_EUR_2016
rs11950562	rs11950562	chr5:131652529	chr5:132316836	A	C	rs7701414	chr5:131585958	chr5:132250265	A	G	1	0.82002	0.94495	Fasting blood glucose	EFO_0004465	MAGIC	20081858	European	2010	NA	NA	0.0005722	NA	46186	-	-	-	-	GRASP
rs11950562	rs11950562	chr5:131652529	chr5:132316836	A	C	rs7701414	chr5:131585958	chr5:132250265	A	G	1	0.82002	0.94495	Fasting glucose	EFO_0004465	MAGIC	20081858	European	2010	-0.013	0.0037	0.0005722	-	46186	0	46186	21	mmol/l	MAGIC_FG_EUR_2010
rs11950562	rs11950562	chr5:131652529	chr5:132316836	A	C	rs200838	chr5:131710399	chr5:132374707	C	A	1	0.97603	0.9959	Leg fat percentage left	-	Neale B	UKBB	European	2017	0.005234	0.00152	0.0005732	+	331278	0	331278	1	IVNT	Neale-B_UKBB_EUR_2017
rs11950562	rs11950562	chr5:131652529	chr5:132316836	A	C	rs13357280	chr5:131600187	chr5:132264494	A	G	1	0.84548	0.94978	Reticulocyte fraction of red cells	EFO_0004586	Astle W	27863252	European	2016	-0.01237	0.003593	0.0005754	-	173480	0	173480	2	IVNT	Astle-W_Blood-Cell-Traits_EUR_2016
rs11950562	rs11950562	chr5:131652529	chr5:132316836	A	C	rs2631367	chr5:131705458	chr5:132369766	G	C	1	0.97998	0.9959	Leg fat percentage left	-	Neale B	UKBB	European	2017	0.005232	0.00152	0.0005779	+	331278	0	331278	1	IVNT	Neale-B_UKBB_EUR_2017
rs11950562	rs11950562	chr5:131652529	chr5:132316836	A	C	rs113823725	chr5:131563501	chr5:132227808	C	G	1	0.81268	0.94072	Trunk fat mass	EFO_0005409	Neale B	UKBB	European	2017	-0.008484	0.002465	0.0005789	-	331093	0	331093	1	IVNT	Neale-B_UKBB_EUR_2017
rs11950562	rs11950562	chr5:131652529	chr5:132316836	A	C	rs1050152	chr5:131676320	chr5:132340627	C	T	1	0.80126	1	DPA 22:5n3	EFO_0005110	CHARGE	21829377	European	2011	-0.01	0.0029	0.0005799	-	8866	0	8866	5	%	CHARGE_DPA_EUR_2011
rs11950562	rs11950562	chr5:131652529	chr5:132316836	A	C	rs3844312	chr5:131582356	chr5:132246663	C	T	1	0.82381	0.94907	Waist hip ratio in female non-smokers	EFO_0004343	GIANT	28443625	Mixed	2017	-0.0204	0.0059	0.0005804	-	87197	0	87197	69	IVNT	GIANT_WHR-Non-smokers-F_Mixed_2017
rs11950562	rs11950562	chr5:131652529	chr5:132316836	A	C	rs10060615	chr5:131708877	chr5:132373185	T	C	1	0.97204	0.99592	Fractured bone site: arm	EFO_0009514	Neale B	UKBB	European	2017	-0.000841	0.0002446	0.0005848	-	335546	3391	332155	1	risk diff	Neale-B_UKBB_EUR_2017
rs11950562	rs11950562	chr5:131652529	chr5:132316836	A	C	rs17622208	chr5:131717050	chr5:132381358	G	A	1	0.99196	0.99597	Birth weight	EFO_0004344	Neale B	UKBB	European	2017	-0.01089	0.003169	0.000588	-	193063	0	193063	1	IVNT	Neale-B_UKBB_EUR_2017
rs11950562	rs11950562	chr5:131652529	chr5:132316836	A	C	rs200838	chr5:131710399	chr5:132374707	C	A	1	0.97603	0.9959	Treatment with normacol granules	EFO_0007056	Neale B	UKBB	European	2017	-0.0001773	5.16e-05	0.0005908	-	337159	151	337008	1	risk diff	Neale-B_UKBB_EUR_2017
rs11950562	rs11950562	chr5:131652529	chr5:132316836	A	C	rs2631360	chr5:131707429	chr5:132371737	A	G	1	0.97603	0.9959	Treatment with normacol granules	EFO_0007056	Neale B	UKBB	European	2017	-0.0001773	5.16e-05	0.0005927	-	337159	151	337008	1	risk diff	Neale-B_UKBB_EUR_2017
rs11950562	rs11950562	chr5:131652529	chr5:132316836	A	C	rs2089855	chr5:131573529	chr5:132237836	A	G	1	0.82002	0.94495	Lymphocyte percentage of white cells	EFO_0004586	Astle W	27863252	European	2016	-0.01227	0.003573	0.0005929	-	173480	0	173480	2	IVNT	Astle-W_Blood-Cell-Traits_EUR_2016
rs11950562	rs11950562	chr5:131652529	chr5:132316836	A	C	rs2631360	chr5:131707429	chr5:132371737	A	G	1	0.97603	0.9959	Leg fat percentage left	-	Neale B	UKBB	European	2017	0.005218	0.00152	0.0005957	+	331278	0	331278	1	IVNT	Neale-B_UKBB_EUR_2017
rs11950562	rs11950562	chr5:131652529	chr5:132316836	A	C	rs113823725	chr5:131563501	chr5:132227808	C	G	1	0.81268	0.94072	Lymphocyte percentage of white cells	EFO_0004586	Astle W	27863252	European	2016	-0.0123	0.003585	0.0005991	-	173480	0	173480	2	IVNT	Astle-W_Blood-Cell-Traits_EUR_2016
rs11950562	rs11950562	chr5:131652529	chr5:132316836	A	C	rs6863213	chr5:131575932	chr5:132240239	C	T	1	0.82381	0.94907	Reticulocyte fraction of red cells	EFO_0004586	Astle W	27863252	European	2016	-0.01235	0.0036	0.0006011	-	173480	0	173480	2	IVNT	Astle-W_Blood-Cell-Traits_EUR_2016
rs11950562	rs11950562	chr5:131652529	chr5:132316836	A	C	rs10058074	chr5:131686146	chr5:132350453	G	A	1	0.97605	1	DPA 22:5n3	EFO_0005110	CHARGE	21829377	European	2011	-0.01	0.0029	0.0006019	-	8866	0	8866	5	%	CHARGE_DPA_EUR_2011
rs11950562	rs11950562	chr5:131652529	chr5:132316836	A	C	rs112688207	chr5:131564636	chr5:132228943	C	T	1	0.80206	0.9403	Trunk fat mass	EFO_0005409	Neale B	UKBB	European	2017	-0.008457	0.002465	0.0006023	-	331093	0	331093	1	IVNT	Neale-B_UKBB_EUR_2017
rs11950562	rs11950562	chr5:131652529	chr5:132316836	A	C	rs10058074	chr5:131686146	chr5:132350453	G	A	1	0.97605	1	Other neoplasms of uncertain or unknown behaviour of lymphoid, haematopoietic and related tissue	EFO_1000179	Neale B	UKBB	European	2017	0.0001622	4.734e-05	0.0006123	+	337199	127	337072	1	risk diff	Neale-B_UKBB_EUR_2017
rs11950562	rs11950562	chr5:131652529	chr5:132316836	A	C	rs56399423	chr5:131672657	chr5:132336964	T	C	1	0.80461	1	Medication for cholesterol, blood pressure or diabetes: blood pressure medication	EFO_0007056	Neale B	UKBB	European	2017	0.00538	0.001571	0.0006143	+	154702	38548	116154	1	risk diff	Neale-B_UKBB_EUR_2017
rs11950562	rs11950562	chr5:131652529	chr5:132316836	A	C	rs11949055	chr5:131576737	chr5:132241044	T	C	1	0.82381	0.94907	Reticulocyte fraction of red cells	EFO_0004586	Astle W	27863252	European	2016	-0.0123	0.003593	0.0006161	-	173480	0	173480	2	IVNT	Astle-W_Blood-Cell-Traits_EUR_2016
rs11950562	rs11950562	chr5:131652529	chr5:132316836	A	C	rs6863213	chr5:131575932	chr5:132240239	C	T	1	0.82381	0.94907	Self-reported eczema or dermatitis	EFO_0000274	Neale B	UKBB	European	2017	0.001332	0.0003891	0.0006168	+	337159	8718	328441	1	risk diff	Neale-B_UKBB_EUR_2017
rs11950562	rs11950562	chr5:131652529	chr5:132316836	A	C	rs7735891	chr5:131597005	chr5:132261312	C	T	1	0.84184	0.94967	Lymphocyte percentage of white cells	EFO_0004586	Astle W	27863252	European	2016	-0.0122	0.003564	0.0006187	-	173480	0	173480	2	IVNT	Astle-W_Blood-Cell-Traits_EUR_2016
rs11950562	rs11950562	chr5:131652529	chr5:132316836	A	C	rs4705926	chr5:131561758	chr5:132226065	C	T	1	0.84892	0.94209	Forced expiratory volume in 1-second, best measure	EFO_0004314	Neale B	UKBB	European	2017	-0.007884	0.002304	0.0006202	-	255492	0	255492	1	IVNT	Neale-B_UKBB_EUR_2017
rs11950562	rs11950562	chr5:131652529	chr5:132316836	A	C	rs72793278	chr5:131561372	chr5:132225679	C	A	1	0.84148	0.93796	Forced expiratory volume in 1-second, best measure	EFO_0004314	Neale B	UKBB	European	2017	-0.007883	0.002304	0.0006219	-	255492	0	255492	1	IVNT	Neale-B_UKBB_EUR_2017
rs11950562	rs11950562	chr5:131652529	chr5:132316836	A	C	rs10479000	chr5:131607402	chr5:132271709	T	C	1	0.84184	0.94967	Reticulocyte fraction of red cells	EFO_0004586	Astle W	27863252	European	2016	-0.0123	0.003595	0.0006231	-	173480	0	173480	2	IVNT	Astle-W_Blood-Cell-Traits_EUR_2016
rs11950562	rs11950562	chr5:131652529	chr5:132316836	A	C	rs17622208	chr5:131717050	chr5:132381358	G	A	1	0.99196	0.99597	Waist circumference adjusted for physical activity	EFO_0007789	GIANT	28448500	Mixed	2017	-0.014	0.0041	0.0006252	-	187988	0	187988	58	IVNT	GIANT_Waist-adjusted-PA_Mixed_2017
rs11950562	rs11950562	chr5:131652529	chr5:132316836	A	C	rs3844312	chr5:131582356	chr5:132246663	C	T	1	0.82381	0.94907	Reticulocyte fraction of red cells	EFO_0004586	Astle W	27863252	European	2016	-0.01228	0.003591	0.0006267	-	173480	0	173480	2	IVNT	Astle-W_Blood-Cell-Traits_EUR_2016
rs11950562	rs11950562	chr5:131652529	chr5:132316836	A	C	rs200838	chr5:131710399	chr5:132374707	C	A	1	0.97603	0.9959	Reticulocyte count	EFO_0004586	Astle W	27863252	European	2016	-0.01226	0.003585	0.0006283	-	173480	0	173480	2	IVNT	Astle-W_Blood-Cell-Traits_EUR_2016
rs11950562	rs11950562	chr5:131652529	chr5:132316836	A	C	rs11955347	chr5:131567924	chr5:132232231	G	A	1	0.81268	0.94072	Lymphocyte percentage of white cells	EFO_0004586	Astle W	27863252	European	2016	-0.01225	0.003584	0.0006303	-	173480	0	173480	2	IVNT	Astle-W_Blood-Cell-Traits_EUR_2016
rs11950562	rs11950562	chr5:131652529	chr5:132316836	A	C	rs1050152	chr5:131676320	chr5:132340627	C	T	1	0.80126	1	Number of self-reported non-cancer illnesses	EFO_0009801	Neale B	UKBB	European	2017	0.006917	0.002024	0.000633	+	337159	0	337159	1	-	Neale-B_UKBB_EUR_2017
rs11950562	rs11950562	chr5:131652529	chr5:132316836	A	C	rs11955347	chr5:131567924	chr5:132232231	G	A	1	0.81268	0.94072	Waist hip ratio in male non-smokers	EFO_0004343	GIANT	28443625	Mixed	2017	-0.0252	0.0074	0.000635	-	61440	0	61440	67	IVNT	GIANT_WHR-Non-smokers-M_Mixed_2017
rs11950562	rs11950562	chr5:131652529	chr5:132316836	A	C	rs11950562	chr5:131652529	chr5:132316836	A	C	0	1	1	Ulcerative colitis	EFO_0000729	IBDGC	26192919	European	2015	-0.0721	0.0211	0.000647	-	27432	6968	20464	8	log OR	IBDGC_Ulcerative-Colitis_EUR_2015
rs11950562	rs11950562	chr5:131652529	chr5:132316836	A	C	rs112688207	chr5:131564636	chr5:132228943	C	T	1	0.80206	0.9403	Self-reported osteoarthritis	EFO_0002506	Neale B	UKBB	European	2017	0.002317	0.0006793	0.0006481	+	337159	28257	308902	1	risk diff	Neale-B_UKBB_EUR_2017
rs11950562	rs11950562	chr5:131652529	chr5:132316836	A	C	rs72795121	chr5:131638324	chr5:132302631	T	A	1	0.97605	1	Self-reported psoriatic arthropathy	EFO_0003778	Neale B	UKBB	European	2017	-0.0003666	0.0001075	0.0006516	-	337159	650	336509	1	risk diff	Neale-B_UKBB_EUR_2017
rs11950562	rs11950562	chr5:131652529	chr5:132316836	A	C	rs111547866	chr5:131564501	chr5:132228808	C	T	1	0.80206	0.9403	Self-reported osteoarthritis	EFO_0002506	Neale B	UKBB	European	2017	0.002315	0.0006793	0.0006559	+	337159	28257	308902	1	risk diff	Neale-B_UKBB_EUR_2017
rs11950562	rs11950562	chr5:131652529	chr5:132316836	A	C	rs10060615	chr5:131708877	chr5:132373185	T	C	1	0.97204	0.99592	Medication for cholesterol, blood pressure or diabetes: blood pressure medication	EFO_0007056	Neale B	UKBB	European	2017	0.005308	0.001558	0.0006569	+	154702	38548	116154	1	risk diff	Neale-B_UKBB_EUR_2017
rs11950562	rs11950562	chr5:131652529	chr5:132316836	A	C	rs11242109	chr5:131677047	chr5:132341354	G	T	1	0.97998	0.99594	Leg fat percentage left	-	Neale B	UKBB	European	2017	0.005177	0.00152	0.0006584	+	331278	0	331278	1	IVNT	Neale-B_UKBB_EUR_2017
rs11950562	rs11950562	chr5:131652529	chr5:132316836	A	C	rs17622208	chr5:131717050	chr5:132381358	G	A	1	0.99196	0.99597	Waist circumference adjusted for physical activity	EFO_0007789	GIANT	28448500	European	2017	-0.0144	0.0042	0.0006597	-	168035	0	168035	55	IVNT	GIANT_Waist-adjusted-PA_EUR_2017
rs11950562	rs11950562	chr5:131652529	chr5:132316836	A	C	rs11955347	chr5:131567924	chr5:132232231	G	A	1	0.81268	0.94072	Waist hip ratio	EFO_0004343	GIANT	25673412	European	2015	-0.014	0.0042	0.00066	-	212248	0	212248	101	IVNT	GIANT_WHR_EUR_2015
rs11950562	rs11950562	chr5:131652529	chr5:132316836	A	C	rs11955347	chr5:131567924	chr5:132232231	G	A	1	0.81268	0.94072	Waist hip ratio	EFO_0004343	GIANT	25673412	Mixed	2015	-0.014	0.0042	0.00066	-	226643	0	226643	101	IVNT	GIANT_WHR_Mixed_2015
rs11950562	rs11950562	chr5:131652529	chr5:132316836	A	C	rs7705189	chr5:131623358	chr5:132287665	A	G	1	0.8303	0.92606	Age at menarche	EFO_0004703	Neale B	UKBB	European	2017	-0.008501	0.002496	0.0006602	-	176008	0	176008	1	-	Neale-B_UKBB_EUR_2017
rs11950562	rs11950562	chr5:131652529	chr5:132316836	A	C	rs11955347	chr5:131567924	chr5:132232231	G	A	1	0.81268	0.94072	Reticulocyte fraction of red cells	EFO_0004586	Astle W	27863252	European	2016	-0.0123	0.003611	0.0006614	-	173480	0	173480	2	IVNT	Astle-W_Blood-Cell-Traits_EUR_2016
rs11950562	rs11950562	chr5:131652529	chr5:132316836	A	C	rs7705189	chr5:131623358	chr5:132287665	A	G	1	0.8303	0.92606	Reticulocyte count	EFO_0004586	Astle W	27863252	European	2016	-0.0123	0.003613	0.0006634	-	173480	0	173480	2	IVNT	Astle-W_Blood-Cell-Traits_EUR_2016
rs11950562	rs11950562	chr5:131652529	chr5:132316836	A	C	rs11950562	chr5:131652529	chr5:132316836	A	C	0	1	1	Birth weight	EFO_0004344	Neale B	UKBB	European	2017	-0.0108	0.003171	0.0006635	-	193063	0	193063	1	IVNT	Neale-B_UKBB_EUR_2017
rs11950562	rs11950562	chr5:131652529	chr5:132316836	A	C	rs10060615	chr5:131708877	chr5:132373185	T	C	1	0.97204	0.99592	Reticulocyte count	EFO_0004586	Astle W	27863252	European	2016	-0.0122	0.003584	0.0006639	-	173480	0	173480	2	IVNT	Astle-W_Blood-Cell-Traits_EUR_2016
rs11950562	rs11950562	chr5:131652529	chr5:132316836	A	C	rs1050152	chr5:131676320	chr5:132340627	C	T	1	0.80126	1	Lymphocyte percentage of white cells	EFO_0004586	Astle W	27863252	European	2016	-0.01219	0.00358	0.0006645	-	173480	0	173480	2	IVNT	Astle-W_Blood-Cell-Traits_EUR_2016
rs11950562	rs11950562	chr5:131652529	chr5:132316836	A	C	rs11950562	chr5:131652529	chr5:132316836	A	C	0	1	1	DPA 22:5n3	EFO_0005110	CHARGE	21829377	European	2011	-0.0097	0.0029	0.0006674	-	8866	0	8866	5	%	CHARGE_DPA_EUR_2011
rs11950562	rs11950562	chr5:131652529	chr5:132316836	A	C	rs2631367	chr5:131705458	chr5:132369766	G	C	1	0.97998	0.9959	Ulcerative colitis	EFO_0000729	IBDGC	26192919	European	2015	-0.0721	0.0212	0.0006675	-	27432	6968	20464	8	log OR	IBDGC_Ulcerative-Colitis_EUR_2015
rs11950562	rs11950562	chr5:131652529	chr5:132316836	A	C	rs4705928	chr5:131578637	chr5:132242944	C	T	1	0.82381	0.94907	Lymphocyte percentage of white cells	EFO_0004586	Astle W	27863252	European	2016	-0.01213	0.003568	0.0006718	-	173480	0	173480	2	IVNT	Astle-W_Blood-Cell-Traits_EUR_2016
rs11950562	rs11950562	chr5:131652529	chr5:132316836	A	C	rs17622208	chr5:131717050	chr5:132381358	G	A	1	0.99196	0.99597	Other neoplasms of uncertain or unknown behaviour of lymphoid, haematopoietic and related tissue	EFO_1000179	Neale B	UKBB	European	2017	0.0001609	4.732e-05	0.000673	+	337199	127	337072	1	risk diff	Neale-B_UKBB_EUR_2017
rs11950562	rs11950562	chr5:131652529	chr5:132316836	A	C	rs113823725	chr5:131563501	chr5:132227808	C	G	1	0.81268	0.94072	Self-reported osteoarthritis	EFO_0002506	Neale B	UKBB	European	2017	0.002309	0.0006793	0.0006758	+	337159	28257	308902	1	risk diff	Neale-B_UKBB_EUR_2017
rs11950562	rs11950562	chr5:131652529	chr5:132316836	A	C	rs4594848	chr5:131586598	chr5:132250905	C	A	1	0.81646	0.94482	Self-reported eczema or dermatitis	EFO_0000274	Neale B	UKBB	European	2017	0.001321	0.0003886	0.0006767	+	337159	8718	328441	1	risk diff	Neale-B_UKBB_EUR_2017
rs11950562	rs11950562	chr5:131652529	chr5:132316836	A	C	rs17622208	chr5:131717050	chr5:132381358	G	A	1	0.99196	0.99597	Leg fat percentage left	-	Neale B	UKBB	European	2017	0.005164	0.00152	0.0006787	+	331278	0	331278	1	IVNT	Neale-B_UKBB_EUR_2017
rs11950562	rs11950562	chr5:131652529	chr5:132316836	A	C	rs56399423	chr5:131672657	chr5:132336964	T	C	1	0.80461	1	Average weekly beer plus cider intake	EFO_0004329	Neale B	UKBB	European	2017	-0.006857	0.002018	0.0006787	-	241447	0	241447	1	-	Neale-B_UKBB_EUR_2017
rs11950562	rs11950562	chr5:131652529	chr5:132316836	A	C	rs10058655	chr5:131570896	chr5:132235203	A	T	1	0.81268	0.94072	Fasting blood glucose	EFO_0004465	MAGIC	20081858	European	2010	NA	NA	0.00068	NA	46186	-	-	-	-	GRASP
rs11950562	rs11950562	chr5:131652529	chr5:132316836	A	C	rs10058655	chr5:131570896	chr5:132235203	A	T	1	0.81268	0.94072	Fasting glucose	EFO_0004465	MAGIC	20081858	European	2010	-0.013	0.0037	0.00068	-	46186	0	46186	21	mmol/l	MAGIC_FG_EUR_2010
rs11950562	rs11950562	chr5:131652529	chr5:132316836	A	C	rs2089855	chr5:131573529	chr5:132237836	A	G	1	0.82002	0.94495	Waist hip ratio in male non-smokers	EFO_0004343	GIANT	28443625	Mixed	2017	-0.0253	0.0075	0.0006822	-	61440	0	61440	67	IVNT	GIANT_WHR-Non-smokers-M_Mixed_2017
rs11950562	rs11950562	chr5:131652529	chr5:132316836	A	C	rs72793280	chr5:131562900	chr5:132227207	C	T	1	0.80914	0.94058	Self-reported psoriatic arthropathy	EFO_0003778	Neale B	UKBB	European	2017	-0.000366	0.0001078	0.0006859	-	337159	650	336509	1	risk diff	Neale-B_UKBB_EUR_2017
rs11950562	rs11950562	chr5:131652529	chr5:132316836	A	C	rs6863213	chr5:131575932	chr5:132240239	C	T	1	0.82381	0.94907	Lymphocyte percentage of white cells	EFO_0004586	Astle W	27863252	European	2016	-0.01213	0.003573	0.0006891	-	173480	0	173480	2	IVNT	Astle-W_Blood-Cell-Traits_EUR_2016
rs11950562	rs11950562	chr5:131652529	chr5:132316836	A	C	rs111547866	chr5:131564501	chr5:132228808	C	T	1	0.80206	0.9403	Lymphocyte percentage of white cells	EFO_0004586	Astle W	27863252	European	2016	-0.01217	0.003587	0.0006922	-	173480	0	173480	2	IVNT	Astle-W_Blood-Cell-Traits_EUR_2016
rs11950562	rs11950562	chr5:131652529	chr5:132316836	A	C	rs13357280	chr5:131600187	chr5:132264494	A	G	1	0.84548	0.94978	Self-reported crohns disease	EFO_0000384	Neale B	UKBB	European	2017	-0.0004584	0.0001351	0.0006934	-	337159	1032	336127	1	risk diff	Neale-B_UKBB_EUR_2017
rs11950562	rs11950562	chr5:131652529	chr5:132316836	A	C	rs13357280	chr5:131600187	chr5:132264494	A	G	1	0.84548	0.94978	Treatment with normacol granules	EFO_0007056	Neale B	UKBB	European	2017	-0.0001755	5.175e-05	0.0006936	-	337159	151	337008	1	risk diff	Neale-B_UKBB_EUR_2017
rs11950562	rs11950562	chr5:131652529	chr5:132316836	A	C	rs4594848	chr5:131586598	chr5:132250905	C	A	1	0.81646	0.94482	Reticulocyte fraction of red cells	EFO_0004586	Astle W	27863252	European	2016	-0.01219	0.003594	0.0006942	-	173480	0	173480	2	IVNT	Astle-W_Blood-Cell-Traits_EUR_2016
rs11950562	rs11950562	chr5:131652529	chr5:132316836	A	C	rs56399423	chr5:131672657	chr5:132336964	T	C	1	0.80461	1	Self-reported nasal polyps	EFO_1000391	Neale B	UKBB	European	2017	0.0005529	0.000163	0.0006942	+	337159	1489	335670	1	risk diff	Neale-B_UKBB_EUR_2017
rs11950562	rs11950562	chr5:131652529	chr5:132316836	A	C	rs17622208	chr5:131717050	chr5:132381358	G	A	1	0.99196	0.99597	Waist cirumference adjusted for smoking in males	EFO_0007789	GIANT	28443625	Mixed	2017	-0.0201	0.0059	0.0006951	-	89285	0	89285	68	IVNT	GIANT_Waist-adjusted-Smoking-M_Mixed_2017
rs11950562	rs11950562	chr5:131652529	chr5:132316836	A	C	rs35260072	chr5:131630852	chr5:132295159	A	C	1	0.80461	1	Reticulocyte count	EFO_0004586	Astle W	27863252	European	2016	-0.01233	0.003635	0.0006952	-	173480	0	173480	2	IVNT	Astle-W_Blood-Cell-Traits_EUR_2016
rs11950562	rs11950562	chr5:131652529	chr5:132316836	A	C	rs72793283	chr5:131566941	chr5:132231248	G	A	1	0.81268	0.94072	Self-reported osteoarthritis	EFO_0002506	Neale B	UKBB	European	2017	0.002303	0.0006792	0.0006954	+	337159	28257	308902	1	risk diff	Neale-B_UKBB_EUR_2017
rs11950562	rs11950562	chr5:131652529	chr5:132316836	A	C	rs11242109	chr5:131677047	chr5:132341354	G	T	1	0.97998	0.99594	Reticulocyte count	EFO_0004586	Astle W	27863252	European	2016	-0.01216	0.003586	0.0006966	-	173480	0	173480	2	IVNT	Astle-W_Blood-Cell-Traits_EUR_2016
rs11950562	rs11950562	chr5:131652529	chr5:132316836	A	C	rs113823725	chr5:131563501	chr5:132227808	C	G	1	0.81268	0.94072	Reticulocyte fraction of red cells	EFO_0004586	Astle W	27863252	European	2016	-0.01224	0.003612	0.0006988	-	173480	0	173480	2	IVNT	Astle-W_Blood-Cell-Traits_EUR_2016
rs11950562	rs11950562	chr5:131652529	chr5:132316836	A	C	rs11949055	chr5:131576737	chr5:132241044	T	C	1	0.82381	0.94907	Lymphocyte percentage of white cells	EFO_0004586	Astle W	27863252	European	2016	-0.01208	0.003565	0.0007032	-	173480	0	173480	2	IVNT	Astle-W_Blood-Cell-Traits_EUR_2016
rs11950562	rs11950562	chr5:131652529	chr5:132316836	A	C	rs72795121	chr5:131638324	chr5:132302631	T	A	1	0.97605	1	Exposure to tobacco smoke outside home	EFO_0009115	Neale B	UKBB	European	2017	-0.005046	0.001489	0.0007034	-	286550	0	286550	1	-	Neale-B_UKBB_EUR_2017
rs11950562	rs11950562	chr5:131652529	chr5:132316836	A	C	rs10058074	chr5:131686146	chr5:132350453	G	A	1	0.97605	1	Waist hip ratio in female non-smokers	EFO_0004343	GIANT	28443625	Mixed	2017	-0.0202	0.0059	0.0007034	-	87197	0	87197	69	IVNT	GIANT_WHR-Non-smokers-F_Mixed_2017
rs11950562	rs11950562	chr5:131652529	chr5:132316836	A	C	rs3844312	chr5:131582356	chr5:132246663	C	T	1	0.82381	0.94907	Waist hip ratio in male non-smokers	EFO_0004343	GIANT	28443625	Mixed	2017	-0.0252	0.0075	0.0007083	-	61440	0	61440	67	IVNT	GIANT_WHR-Non-smokers-M_Mixed_2017
rs11950562	rs11950562	chr5:131652529	chr5:132316836	A	C	rs2089855	chr5:131573529	chr5:132237836	A	G	1	0.82002	0.94495	Waist circumference adjusted for physical activity in females	EFO_0007789	GIANT	28448500	Mixed	2017	-0.0222	0.0065	0.0007084	-	83713	0	83713	51	IVNT	GIANT_Waist-adjusted-PA-F_Mixed_2017
rs11950562	rs11950562	chr5:131652529	chr5:132316836	A	C	rs10058655	chr5:131570896	chr5:132235203	A	T	1	0.81268	0.94072	Reticulocyte fraction of red cells	EFO_0004586	Astle W	27863252	European	2016	-0.01222	0.00361	0.0007091	-	173480	0	173480	2	IVNT	Astle-W_Blood-Cell-Traits_EUR_2016
rs11950562	rs11950562	chr5:131652529	chr5:132316836	A	C	rs1050152	chr5:131676320	chr5:132340627	C	T	1	0.80126	1	Average weekly beer plus cider intake	EFO_0004329	Neale B	UKBB	European	2017	-0.006832	0.002018	0.0007099	-	241447	0	241447	1	-	Neale-B_UKBB_EUR_2017
rs11950562	rs11950562	chr5:131652529	chr5:132316836	A	C	rs7701414	chr5:131585958	chr5:132250265	A	G	1	0.82002	0.94495	Reticulocyte fraction of red cells	EFO_0004586	Astle W	27863252	European	2016	-0.01218	0.003597	0.0007108	-	173480	0	173480	2	IVNT	Astle-W_Blood-Cell-Traits_EUR_2016
rs11950562	rs11950562	chr5:131652529	chr5:132316836	A	C	rs11955347	chr5:131567924	chr5:132232231	G	A	1	0.81268	0.94072	Self-reported osteoarthritis	EFO_0002506	Neale B	UKBB	European	2017	0.002299	0.0006791	0.0007108	+	337159	28257	308902	1	risk diff	Neale-B_UKBB_EUR_2017
rs11950562	rs11950562	chr5:131652529	chr5:132316836	A	C	rs10479000	chr5:131607402	chr5:132271709	T	C	1	0.84184	0.94967	Treatment with normacol granules	EFO_0007056	Neale B	UKBB	European	2017	-0.0001752	5.177e-05	0.0007113	-	337159	151	337008	1	risk diff	Neale-B_UKBB_EUR_2017
rs11950562	rs11950562	chr5:131652529	chr5:132316836	A	C	rs1050152	chr5:131676320	chr5:132340627	C	T	1	0.80126	1	Neuroblastoma	EFO_0000621	COG	21124317	European	2011	NA	NA	0.0007141	NA	4881	1627	3254	1	log OR	COG_Neuroblastoma_EUR_2011
rs11950562	rs11950562	chr5:131652529	chr5:132316836	A	C	rs1050152	chr5:131676320	chr5:132340627	C	T	1	0.80126	1	Neuroblastoma brain cancer	EFO_0000621	COG	21124317	European	2011	NA	NA	0.0007141	NA	4881	-	-	-	-	GRASP
rs11950562	rs11950562	chr5:131652529	chr5:132316836	A	C	rs13357280	chr5:131600187	chr5:132264494	A	G	1	0.84548	0.94978	Self-reported psoriatic arthropathy	EFO_0003778	Neale B	UKBB	European	2017	-0.0003631	0.0001073	0.000715	-	337159	650	336509	1	risk diff	Neale-B_UKBB_EUR_2017
rs11950562	rs11950562	chr5:131652529	chr5:132316836	A	C	rs7735891	chr5:131597005	chr5:132261312	C	T	1	0.84184	0.94967	Treatment with normacol granules	EFO_0007056	Neale B	UKBB	European	2017	-0.0001751	5.175e-05	0.0007169	-	337159	151	337008	1	risk diff	Neale-B_UKBB_EUR_2017
rs11950562	rs11950562	chr5:131652529	chr5:132316836	A	C	rs11950562	chr5:131652529	chr5:132316836	A	C	0	1	1	Waist circumference in male non-smokers	EFO_0004342	GIANT	28443625	Mixed	2017	-0.0234	0.0069	0.0007202	-	68304	0	68304	68	IVNT	GIANT_Waist-Non-smokers-M_Mixed_2017
rs11950562	rs11950562	chr5:131652529	chr5:132316836	A	C	rs72795121	chr5:131638324	chr5:132302631	T	A	1	0.97605	1	Birth weight	EFO_0004344	Neale B	UKBB	European	2017	-0.01077	0.003185	0.0007205	-	193063	0	193063	1	IVNT	Neale-B_UKBB_EUR_2017
rs11950562	rs11950562	chr5:131652529	chr5:132316836	A	C	rs72793283	chr5:131566941	chr5:132231248	G	A	1	0.81268	0.94072	Trunk fat mass	EFO_0005409	Neale B	UKBB	European	2017	-0.008334	0.002465	0.0007219	-	331093	0	331093	1	IVNT	Neale-B_UKBB_EUR_2017
rs11950562	rs11950562	chr5:131652529	chr5:132316836	A	C	rs11242109	chr5:131677047	chr5:132341354	G	T	1	0.97998	0.99594	Used an inhaler for chest within last hour	-	Neale B	UKBB	European	2017	0.00073	0.0002159	0.0007224	+	309688	2245	307443	1	risk diff	Neale-B_UKBB_EUR_2017
rs11950562	rs11950562	chr5:131652529	chr5:132316836	A	C	rs10058074	chr5:131686146	chr5:132350453	G	A	1	0.97605	1	Self-reported crohns disease	EFO_0000384	Neale B	UKBB	European	2017	-0.0004556	0.0001348	0.0007234	-	337159	1032	336127	1	risk diff	Neale-B_UKBB_EUR_2017
rs11950562	rs11950562	chr5:131652529	chr5:132316836	A	C	rs4705938	chr5:131694077	chr5:132358384	T	C	1	0.99596	1	Birth weight	EFO_0004344	Neale B	UKBB	European	2017	-0.01071	0.00317	0.000727	-	193063	0	193063	1	IVNT	Neale-B_UKBB_EUR_2017
rs11950562	rs11950562	chr5:131652529	chr5:132316836	A	C	rs11242109	chr5:131677047	chr5:132341354	G	T	1	0.97998	0.99594	Maternal effects on offspring birthweight	EFO_0004344	EGGC	29309628	European	2018	-0.0216	0.0064	0.00073	-	86379	0	86379	25	Z-score	EGGC_MBW_EUR_2018
rs11950562	rs11950562	chr5:131652529	chr5:132316836	A	C	rs2631367	chr5:131705458	chr5:132369766	G	C	1	0.97998	0.9959	Used an inhaler for chest within last hour	-	Neale B	UKBB	European	2017	0.0007296	0.000216	0.0007302	+	309688	2245	307443	1	risk diff	Neale-B_UKBB_EUR_2017
rs11950562	rs11950562	chr5:131652529	chr5:132316836	A	C	rs11955347	chr5:131567924	chr5:132232231	G	A	1	0.81268	0.94072	Waist circumference adjusted for smoking in females	EFO_0007789	GIANT	28443625	Mixed	2017	-0.0177	0.0052	0.0007317	-	106911	0	106911	69	IVNT	GIANT_WHR-adjusted-Smoking-F_Mixed_2017
rs11950562	rs11950562	chr5:131652529	chr5:132316836	A	C	rs4705938	chr5:131694077	chr5:132358384	T	C	1	0.99596	1	Leg fat percentage left	-	Neale B	UKBB	European	2017	0.005134	0.00152	0.0007321	+	331278	0	331278	1	IVNT	Neale-B_UKBB_EUR_2017
rs11950562	rs11950562	chr5:131652529	chr5:132316836	A	C	rs111547866	chr5:131564501	chr5:132228808	C	T	1	0.80206	0.9403	Reticulocyte fraction of red cells	EFO_0004586	Astle W	27863252	European	2016	-0.01221	0.003614	0.0007323	-	173480	0	173480	2	IVNT	Astle-W_Blood-Cell-Traits_EUR_2016
rs11950562	rs11950562	chr5:131652529	chr5:132316836	A	C	rs4594848	chr5:131586598	chr5:132250905	C	A	1	0.81646	0.94482	Treatment with normacol granules	EFO_0007056	Neale B	UKBB	European	2017	-0.0001749	5.18e-05	0.0007326	-	337159	151	337008	1	risk diff	Neale-B_UKBB_EUR_2017
rs11950562	rs11950562	chr5:131652529	chr5:132316836	A	C	rs7735891	chr5:131597005	chr5:132261312	C	T	1	0.84184	0.94967	Self-reported psoriatic arthropathy	EFO_0003778	Neale B	UKBB	European	2017	-0.0003623	0.0001073	0.0007329	-	337159	650	336509	1	risk diff	Neale-B_UKBB_EUR_2017
rs11950562	rs11950562	chr5:131652529	chr5:132316836	A	C	rs10479000	chr5:131607402	chr5:132271709	T	C	1	0.84184	0.94967	Self-reported crohns disease	EFO_0000384	Neale B	UKBB	European	2017	-0.0004564	0.0001352	0.0007331	-	337159	1032	336127	1	risk diff	Neale-B_UKBB_EUR_2017
rs11950562	rs11950562	chr5:131652529	chr5:132316836	A	C	rs7720230	chr5:131592405	chr5:132256712	T	G	1	0.82381	0.94907	Lymphocyte percentage of white cells	EFO_0004586	Astle W	27863252	European	2016	-0.01203	0.003565	0.0007399	-	173480	0	173480	2	IVNT	Astle-W_Blood-Cell-Traits_EUR_2016
rs11950562	rs11950562	chr5:131652529	chr5:132316836	A	C	rs10058074	chr5:131686146	chr5:132350453	G	A	1	0.97605	1	Waist circumference adjusted for physical activity	EFO_0007789	GIANT	28448500	Mixed	2017	-0.0138	0.0041	0.000743	-	187988	0	187988	58	IVNT	GIANT_Waist-adjusted-PA_Mixed_2017
rs11950562	rs11950562	chr5:131652529	chr5:132316836	A	C	rs11950562	chr5:131652529	chr5:132316836	A	C	0	1	1	Hip osteoarthritis	EFO_0002506	arcOGEN	22763110	European	2012	-0.09531	0.02826	0.0007457	-	14275	3266	11009	1	log OR	arcOGEN_Hip-OA_EUR_2012
rs11950562	rs11950562	chr5:131652529	chr5:132316836	A	C	rs11955347	chr5:131567924	chr5:132232231	G	A	1	0.81268	0.94072	Fasting blood glucose	EFO_0004465	MAGIC	20081858	European	2010	NA	NA	0.0007507	NA	46186	-	-	-	-	GRASP
rs11950562	rs11950562	chr5:131652529	chr5:132316836	A	C	rs11955347	chr5:131567924	chr5:132232231	G	A	1	0.81268	0.94072	Fasting glucose	EFO_0004465	MAGIC	20081858	European	2010	-0.013	0.0038	0.0007507	-	46186	0	46186	21	mmol/l	MAGIC_FG_EUR_2010
rs11950562	rs11950562	chr5:131652529	chr5:132316836	A	C	rs10058074	chr5:131686146	chr5:132350453	G	A	1	0.97605	1	Reticulocyte count	EFO_0004586	Astle W	27863252	European	2016	-0.01207	0.003583	0.0007554	-	173480	0	173480	2	IVNT	Astle-W_Blood-Cell-Traits_EUR_2016
rs11950562	rs11950562	chr5:131652529	chr5:132316836	A	C	rs1050152	chr5:131676320	chr5:132340627	C	T	1	0.80126	1	Hordeolum and chalazion	EFO_0009547	Neale B	UKBB	European	2017	-0.0004768	0.0001415	0.0007556	-	337199	1121	336078	1	risk diff	Neale-B_UKBB_EUR_2017
rs11950562	rs11950562	chr5:131652529	chr5:132316836	A	C	rs1050152	chr5:131676320	chr5:132340627	C	T	1	0.80126	1	Medication for cholesterol, blood pressure or diabetes: blood pressure medication	EFO_0007056	Neale B	UKBB	European	2017	0.005289	0.001571	0.0007584	+	154702	38548	116154	1	risk diff	Neale-B_UKBB_EUR_2017
rs11950562	rs11950562	chr5:131652529	chr5:132316836	A	C	rs10058074	chr5:131686146	chr5:132350453	G	A	1	0.97605	1	Fractured bone site: arm	EFO_0009514	Neale B	UKBB	European	2017	-0.0008234	0.0002446	0.0007605	-	335546	3391	332155	1	risk diff	Neale-B_UKBB_EUR_2017
rs11950562	rs11950562	chr5:131652529	chr5:132316836	A	C	rs11950562	chr5:131652529	chr5:132316836	A	C	0	1	1	Leg fat percentage left	-	Neale B	UKBB	European	2017	0.005117	0.001521	0.0007657	+	331278	0	331278	1	IVNT	Neale-B_UKBB_EUR_2017
rs11950562	rs11950562	chr5:131652529	chr5:132316836	A	C	rs1050152	chr5:131676320	chr5:132340627	C	T	1	0.80126	1	Crohns disease	EFO_0000384	Neale B	UKBB	European	2017	-0.000385	0.0001144	0.0007679	-	337199	732	336467	1	risk diff	Neale-B_UKBB_EUR_2017
rs11950562	rs11950562	chr5:131652529	chr5:132316836	A	C	rs72795121	chr5:131638324	chr5:132302631	T	A	1	0.97605	1	Medication for cholesterol, blood pressure or diabetes: blood pressure medication	EFO_0007056	Neale B	UKBB	European	2017	0.005263	0.001565	0.0007713	+	154702	38548	116154	1	risk diff	Neale-B_UKBB_EUR_2017
rs11950562	rs11950562	chr5:131652529	chr5:132316836	A	C	rs72793280	chr5:131562900	chr5:132227207	C	T	1	0.80914	0.94058	Reticulocyte fraction of red cells	EFO_0004586	Astle W	27863252	European	2016	-0.01214	0.003612	0.0007745	-	173480	0	173480	2	IVNT	Astle-W_Blood-Cell-Traits_EUR_2016
rs11950562	rs11950562	chr5:131652529	chr5:132316836	A	C	rs4705938	chr5:131694077	chr5:132358384	T	C	1	0.99596	1	Other neoplasms of uncertain or unknown behaviour of lymphoid, haematopoietic and related tissue	EFO_1000179	Neale B	UKBB	European	2017	0.000159	4.733e-05	0.0007793	+	337199	127	337072	1	risk diff	Neale-B_UKBB_EUR_2017
rs11950562	rs11950562	chr5:131652529	chr5:132316836	A	C	rs4705928	chr5:131578637	chr5:132242944	C	T	1	0.82381	0.94907	Treatment with normacol granules	EFO_0007056	Neale B	UKBB	European	2017	-0.000174	5.179e-05	0.0007801	-	337159	151	337008	1	risk diff	Neale-B_UKBB_EUR_2017
rs11950562	rs11950562	chr5:131652529	chr5:132316836	A	C	rs3844312	chr5:131582356	chr5:132246663	C	T	1	0.82381	0.94907	Treatment with normacol granules	EFO_0007056	Neale B	UKBB	European	2017	-0.0001739	5.177e-05	0.0007805	-	337159	151	337008	1	risk diff	Neale-B_UKBB_EUR_2017
rs11950562	rs11950562	chr5:131652529	chr5:132316836	A	C	rs11955347	chr5:131567924	chr5:132232231	G	A	1	0.81268	0.94072	Trunk fat mass	EFO_0005409	Neale B	UKBB	European	2017	-0.008279	0.002465	0.0007813	-	331093	0	331093	1	IVNT	Neale-B_UKBB_EUR_2017
rs11950562	rs11950562	chr5:131652529	chr5:132316836	A	C	rs7705189	chr5:131623358	chr5:132287665	A	G	1	0.8303	0.92606	Treatment with diprobase cream	EFO_0007056	Neale B	UKBB	European	2017	0.0003347	9.963e-05	0.0007817	+	337159	556	336603	1	risk diff	Neale-B_UKBB_EUR_2017
rs11950562	rs11950562	chr5:131652529	chr5:132316836	A	C	rs11950562	chr5:131652529	chr5:132316836	A	C	0	1	1	Other neoplasms of uncertain or unknown behaviour of lymphoid, haematopoietic and related tissue	EFO_1000179	Neale B	UKBB	European	2017	0.000159	4.735e-05	0.0007858	+	337199	127	337072	1	risk diff	Neale-B_UKBB_EUR_2017
rs11950562	rs11950562	chr5:131652529	chr5:132316836	A	C	rs2631367	chr5:131705458	chr5:132369766	G	C	1	0.97998	0.9959	Wheeze or whistling in the chest in last year	EFO_0009715	Neale B	UKBB	European	2017	0.003341	0.0009958	0.0007928	+	331257	68531	262726	1	risk diff	Neale-B_UKBB_EUR_2017
rs11950562	rs11950562	chr5:131652529	chr5:132316836	A	C	rs7701414	chr5:131585958	chr5:132250265	A	G	1	0.82002	0.94495	Treatment with normacol granules	EFO_0007056	Neale B	UKBB	European	2017	-0.0001736	5.177e-05	0.0007968	-	337159	151	337008	1	risk diff	Neale-B_UKBB_EUR_2017
rs11950562	rs11950562	chr5:131652529	chr5:132316836	A	C	rs4705928	chr5:131578637	chr5:132242944	C	T	1	0.82381	0.94907	Reticulocyte fraction of red cells	EFO_0004586	Astle W	27863252	European	2016	-0.01206	0.003595	0.0007972	-	173480	0	173480	2	IVNT	Astle-W_Blood-Cell-Traits_EUR_2016
rs11950562	rs11950562	chr5:131652529	chr5:132316836	A	C	rs4705938	chr5:131694077	chr5:132358384	T	C	1	0.99596	1	Waist circumference adjusted for smoking in females	EFO_0007789	GIANT	28443625	Mixed	2017	-0.0173	0.0052	0.0007986	-	106911	0	106911	69	IVNT	GIANT_WHR-adjusted-Smoking-F_Mixed_2017
rs11950562	rs11950562	chr5:131652529	chr5:132316836	A	C	rs2631367	chr5:131705458	chr5:132369766	G	C	1	0.97998	0.9959	Frequency of tenseness or restlessness in last 2 weeks	-	Neale B	UKBB	European	2017	-0.005044	0.001505	0.0008015	-	325169	0	325169	1	-	Neale-B_UKBB_EUR_2017
rs11950562	rs11950562	chr5:131652529	chr5:132316836	A	C	rs7720230	chr5:131592405	chr5:132256712	T	G	1	0.82381	0.94907	Comparative body size at age 10	-	Neale B	UKBB	European	2017	0.005593	0.001669	0.0008023	+	331693	0	331693	1	-	Neale-B_UKBB_EUR_2017
rs11950562	rs11950562	chr5:131652529	chr5:132316836	A	C	rs112537099	chr5:131591725	chr5:132256032	C	G	1	0.82381	0.94907	Comparative body size at age 10	-	Neale B	UKBB	European	2017	0.005592	0.001669	0.0008043	+	331693	0	331693	1	-	Neale-B_UKBB_EUR_2017
rs11950562	rs11950562	chr5:131652529	chr5:132316836	A	C	rs72795121	chr5:131638324	chr5:132302631	T	A	1	0.97605	1	Leg fat percentage left	-	Neale B	UKBB	European	2017	0.005118	0.001527	0.0008064	+	331278	0	331278	1	IVNT	Neale-B_UKBB_EUR_2017
rs11950562	rs11950562	chr5:131652529	chr5:132316836	A	C	rs72793280	chr5:131562900	chr5:132227207	C	T	1	0.80914	0.94058	Lymphocyte percentage of white cells	EFO_0004586	Astle W	27863252	European	2016	-0.01201	0.003584	0.0008088	-	173480	0	173480	2	IVNT	Astle-W_Blood-Cell-Traits_EUR_2016
rs11950562	rs11950562	chr5:131652529	chr5:132316836	A	C	rs3844312	chr5:131582356	chr5:132246663	C	T	1	0.82381	0.94907	Lymphocyte percentage of white cells	EFO_0004586	Astle W	27863252	European	2016	-0.01194	0.003564	0.0008106	-	173480	0	173480	2	IVNT	Astle-W_Blood-Cell-Traits_EUR_2016
rs11950562	rs11950562	chr5:131652529	chr5:132316836	A	C	rs11242109	chr5:131677047	chr5:132341354	G	T	1	0.97998	0.99594	Wheeze or whistling in the chest in last year	EFO_0009715	Neale B	UKBB	European	2017	0.003334	0.0009956	0.0008125	+	331257	68531	262726	1	risk diff	Neale-B_UKBB_EUR_2017
rs11950562	rs11950562	chr5:131652529	chr5:132316836	A	C	rs10479000	chr5:131607402	chr5:132271709	T	C	1	0.84184	0.94967	Lymphocyte percentage of white cells	EFO_0004586	Astle W	27863252	European	2016	-0.01194	0.003568	0.0008154	-	173480	0	173480	2	IVNT	Astle-W_Blood-Cell-Traits_EUR_2016
rs11950562	rs11950562	chr5:131652529	chr5:132316836	A	C	rs4705849	chr5:131559199	chr5:132223506	T	A	1	0.84148	0.93796	Self-reported psoriatic arthropathy	EFO_0003778	Neale B	UKBB	European	2017	-0.0003608	0.0001078	0.000816	-	337159	650	336509	1	risk diff	Neale-B_UKBB_EUR_2017
rs11950562	rs11950562	chr5:131652529	chr5:132316836	A	C	rs1050152	chr5:131676320	chr5:132340627	C	T	1	0.80126	1	Self-reported nasal polyps	EFO_1000391	Neale B	UKBB	European	2017	0.0005454	0.000163	0.0008199	+	337159	1489	335670	1	risk diff	Neale-B_UKBB_EUR_2017
rs11950562	rs11950562	chr5:131652529	chr5:132316836	A	C	rs112537099	chr5:131591725	chr5:132256032	C	G	1	0.82381	0.94907	Lymphocyte percentage of white cells	EFO_0004586	Astle W	27863252	European	2016	-0.01193	0.003566	0.0008202	-	173480	0	173480	2	IVNT	Astle-W_Blood-Cell-Traits_EUR_2016
rs11950562	rs11950562	chr5:131652529	chr5:132316836	A	C	rs2631360	chr5:131707429	chr5:132371737	A	G	1	0.97603	0.9959	Reticulocyte count	EFO_0004586	Astle W	27863252	European	2016	-0.01199	0.003584	0.0008212	-	173480	0	173480	2	IVNT	Astle-W_Blood-Cell-Traits_EUR_2016
rs11950562	rs11950562	chr5:131652529	chr5:132316836	A	C	rs35260072	chr5:131630852	chr5:132295159	A	C	1	0.80461	1	Average weekly beer plus cider intake	EFO_0004329	Neale B	UKBB	European	2017	-0.006788	0.00203	0.0008242	-	241447	0	241447	1	-	Neale-B_UKBB_EUR_2017
rs11950562	rs11950562	chr5:131652529	chr5:132316836	A	C	rs13357280	chr5:131600187	chr5:132264494	A	G	1	0.84548	0.94978	Lymphocyte percentage of white cells	EFO_0004586	Astle W	27863252	European	2016	-0.01192	0.003565	0.0008288	-	173480	0	173480	2	IVNT	Astle-W_Blood-Cell-Traits_EUR_2016
rs11950562	rs11950562	chr5:131652529	chr5:132316836	A	C	rs10058074	chr5:131686146	chr5:132350453	G	A	1	0.97605	1	Illnesses of mother: none of the above, group 2	-	Neale B	UKBB	European	2017	0.003594	0.001075	0.0008299	+	312950	241462	71488	1	risk diff	Neale-B_UKBB_EUR_2017
rs11950562	rs11950562	chr5:131652529	chr5:132316836	A	C	rs17622208	chr5:131717050	chr5:132381358	G	A	1	0.99196	0.99597	Wheeze or whistling in the chest in last year	EFO_0009715	Neale B	UKBB	European	2017	0.003326	0.0009954	0.0008335	+	331257	68531	262726	1	risk diff	Neale-B_UKBB_EUR_2017
rs11950562	rs11950562	chr5:131652529	chr5:132316836	A	C	rs10058074	chr5:131686146	chr5:132350453	G	A	1	0.97605	1	Medication for cholesterol, blood pressure or diabetes: blood pressure medication	EFO_0007056	Neale B	UKBB	European	2017	0.005205	0.001558	0.0008341	+	154702	38548	116154	1	risk diff	Neale-B_UKBB_EUR_2017
rs11950562	rs11950562	chr5:131652529	chr5:132316836	A	C	rs35388762	chr5:131565961	chr5:132230268	CT	C	1	0.81268	0.94072	Reticulocyte fraction of red cells	EFO_0004586	Astle W	27863252	European	2016	-0.01207	0.003611	0.0008348	-	173480	0	173480	2	IVNT	Astle-W_Blood-Cell-Traits_EUR_2016
rs11950562	rs11950562	chr5:131652529	chr5:132316836	A	C	rs56399423	chr5:131672657	chr5:132336964	T	C	1	0.80461	1	Age at menarche	EFO_0004703	Neale B	UKBB	European	2017	-0.008346	0.002499	0.0008398	-	176008	0	176008	1	-	Neale-B_UKBB_EUR_2017
rs11950562	rs11950562	chr5:131652529	chr5:132316836	A	C	rs72793278	chr5:131561372	chr5:132225679	C	A	1	0.84148	0.93796	Comparative body size at age 10	-	Neale B	UKBB	European	2017	0.005592	0.001676	0.0008478	+	331693	0	331693	1	-	Neale-B_UKBB_EUR_2017
rs11950562	rs11950562	chr5:131652529	chr5:132316836	A	C	rs10058655	chr5:131570896	chr5:132235203	A	T	1	0.81268	0.94072	Self-reported osteoarthritis	EFO_0002506	Neale B	UKBB	European	2017	0.002263	0.0006784	0.0008509	+	337159	28257	308902	1	risk diff	Neale-B_UKBB_EUR_2017
rs11950562	rs11950562	chr5:131652529	chr5:132316836	A	C	rs11242109	chr5:131677047	chr5:132341354	G	T	1	0.97998	0.99594	Frequency of tenseness or restlessness in last 2 weeks	-	Neale B	UKBB	European	2017	-0.005018	0.001504	0.0008519	-	325169	0	325169	1	-	Neale-B_UKBB_EUR_2017
rs11950562	rs11950562	chr5:131652529	chr5:132316836	A	C	rs72795121	chr5:131638324	chr5:132302631	T	A	1	0.97605	1	Self-reported crohns disease	EFO_0000384	Neale B	UKBB	European	2017	-0.0004516	0.0001354	0.0008525	-	337159	1032	336127	1	risk diff	Neale-B_UKBB_EUR_2017
rs11950562	rs11950562	chr5:131652529	chr5:132316836	A	C	rs112688207	chr5:131564636	chr5:132228943	C	T	1	0.80206	0.9403	Reticulocyte fraction of red cells	EFO_0004586	Astle W	27863252	European	2016	-0.01204	0.003611	0.0008527	-	173480	0	173480	2	IVNT	Astle-W_Blood-Cell-Traits_EUR_2016
rs11950562	rs11950562	chr5:131652529	chr5:132316836	A	C	rs111547866	chr5:131564501	chr5:132228808	C	T	1	0.80206	0.9403	Age at menarche	EFO_0004703	Neale B	UKBB	European	2017	-0.008333	0.002499	0.0008542	-	176008	0	176008	1	-	Neale-B_UKBB_EUR_2017
rs11950562	rs11950562	chr5:131652529	chr5:132316836	A	C	rs7705189	chr5:131623358	chr5:132287665	A	G	1	0.8303	0.92606	Self-reported osteoarthritis	EFO_0002506	Neale B	UKBB	European	2017	0.002263	0.0006788	0.0008544	+	337159	28257	308902	1	risk diff	Neale-B_UKBB_EUR_2017
rs11950562	rs11950562	chr5:131652529	chr5:132316836	A	C	rs6863213	chr5:131575932	chr5:132240239	C	T	1	0.82381	0.94907	Treatment with normacol granules	EFO_0007056	Neale B	UKBB	European	2017	-0.0001729	5.187e-05	0.0008585	-	337159	151	337008	1	risk diff	Neale-B_UKBB_EUR_2017
rs11950562	rs11950562	chr5:131652529	chr5:132316836	A	C	rs7720230	chr5:131592405	chr5:132256712	T	G	1	0.82381	0.94907	Treatment with normacol granules	EFO_0007056	Neale B	UKBB	European	2017	-0.0001725	5.175e-05	0.0008599	-	337159	151	337008	1	risk diff	Neale-B_UKBB_EUR_2017
rs11950562	rs11950562	chr5:131652529	chr5:132316836	A	C	rs7705189	chr5:131623358	chr5:132287665	A	G	1	0.8303	0.92606	Maternal effects on offspring birthweight	EFO_0004344	EGGC	29309628	European	2018	-0.0181	0.0054	0.00086	-	86379	0	86379	25	Z-score	EGGC_MBW_EUR_2018
rs11950562	rs11950562	chr5:131652529	chr5:132316836	A	C	rs4705926	chr5:131561758	chr5:132226065	C	T	1	0.84892	0.94209	Comparative body size at age 10	-	Neale B	UKBB	European	2017	0.005584	0.001676	0.0008609	+	331693	0	331693	1	-	Neale-B_UKBB_EUR_2017
rs11950562	rs11950562	chr5:131652529	chr5:132316836	A	C	rs112537099	chr5:131591725	chr5:132256032	C	G	1	0.82381	0.94907	Treatment with normacol granules	EFO_0007056	Neale B	UKBB	European	2017	-0.0001725	5.175e-05	0.0008609	-	337159	151	337008	1	risk diff	Neale-B_UKBB_EUR_2017
rs11950562	rs11950562	chr5:131652529	chr5:132316836	A	C	rs10058655	chr5:131570896	chr5:132235203	A	T	1	0.81268	0.94072	Trunk fat mass	EFO_0005409	Neale B	UKBB	European	2017	-0.008204	0.002462	0.0008609	-	331093	0	331093	1	IVNT	Neale-B_UKBB_EUR_2017
rs11950562	rs11950562	chr5:131652529	chr5:132316836	A	C	rs7705189	chr5:131623358	chr5:132287665	A	G	1	0.8303	0.92606	Plateletcrit	EFO_0004586	Astle W	27863252	European	2016	0.01226	0.00368	0.0008633	+	173480	0	173480	2	IVNT	Astle-W_Blood-Cell-Traits_EUR_2016
rs11950562	rs11950562	chr5:131652529	chr5:132316836	A	C	rs10479000	chr5:131607402	chr5:132271709	T	C	1	0.84184	0.94967	Self-reported psoriatic arthropathy	EFO_0003778	Neale B	UKBB	European	2017	-0.0003576	0.0001073	0.000864	-	337159	650	336509	1	risk diff	Neale-B_UKBB_EUR_2017
rs11950562	rs11950562	chr5:131652529	chr5:132316836	A	C	rs13357280	chr5:131600187	chr5:132264494	A	G	1	0.84548	0.94978	Self-reported osteoarthritis	EFO_0002506	Neale B	UKBB	European	2017	0.002253	0.0006762	0.000865	+	337159	28257	308902	1	risk diff	Neale-B_UKBB_EUR_2017
rs11950562	rs11950562	chr5:131652529	chr5:132316836	A	C	rs17622208	chr5:131717050	chr5:132381358	G	A	1	0.99196	0.99597	Used an inhaler for chest within last hour	-	Neale B	UKBB	European	2017	0.0007189	0.0002159	0.0008688	+	309688	2245	307443	1	risk diff	Neale-B_UKBB_EUR_2017
rs11950562	rs11950562	chr5:131652529	chr5:132316836	A	C	rs7735891	chr5:131597005	chr5:132261312	C	T	1	0.84184	0.94967	Self-reported osteoarthritis	EFO_0002506	Neale B	UKBB	European	2017	0.002251	0.0006761	0.0008708	+	337159	28257	308902	1	risk diff	Neale-B_UKBB_EUR_2017
rs11950562	rs11950562	chr5:131652529	chr5:132316836	A	C	rs4594848	chr5:131586598	chr5:132250905	C	A	1	0.81646	0.94482	Lymphocyte percentage of white cells	EFO_0004586	Astle W	27863252	European	2016	-0.01187	0.003566	0.0008717	-	173480	0	173480	2	IVNT	Astle-W_Blood-Cell-Traits_EUR_2016
rs11950562	rs11950562	chr5:131652529	chr5:132316836	A	C	rs112537099	chr5:131591725	chr5:132256032	C	G	1	0.82381	0.94907	Leg fat percentage right	-	Neale B	UKBB	European	2017	0.005136	0.001544	0.0008776	+	331296	0	331296	1	IVNT	Neale-B_UKBB_EUR_2017
rs11950562	rs11950562	chr5:131652529	chr5:132316836	A	C	rs7720230	chr5:131592405	chr5:132256712	T	G	1	0.82381	0.94907	Leg fat percentage right	-	Neale B	UKBB	European	2017	0.005136	0.001544	0.0008781	+	331296	0	331296	1	IVNT	Neale-B_UKBB_EUR_2017
rs11950562	rs11950562	chr5:131652529	chr5:132316836	A	C	rs112688207	chr5:131564636	chr5:132228943	C	T	1	0.80206	0.9403	Age at menarche	EFO_0004703	Neale B	UKBB	European	2017	-0.00831	0.002499	0.0008827	-	176008	0	176008	1	-	Neale-B_UKBB_EUR_2017
rs11950562	rs11950562	chr5:131652529	chr5:132316836	A	C	rs35260072	chr5:131630852	chr5:132295159	A	C	1	0.80461	1	Lymphocyte percentage of white cells	EFO_0004586	Astle W	27863252	European	2016	-0.01199	0.003605	0.0008854	-	173480	0	173480	2	IVNT	Astle-W_Blood-Cell-Traits_EUR_2016
rs11950562	rs11950562	chr5:131652529	chr5:132316836	A	C	rs11950562	chr5:131652529	chr5:132316836	A	C	0	1	1	Waist cirumference adjusted for smoking in males	EFO_0007789	GIANT	28443625	Mixed	2017	-0.0196	0.0059	0.0008873	-	89285	0	89285	68	IVNT	GIANT_Waist-adjusted-Smoking-M_Mixed_2017
rs11950562	rs11950562	chr5:131652529	chr5:132316836	A	C	rs7701414	chr5:131585958	chr5:132250265	A	G	1	0.82002	0.94495	Lymphocyte percentage of white cells	EFO_0004586	Astle W	27863252	European	2016	-0.01186	0.003569	0.0008883	-	173480	0	173480	2	IVNT	Astle-W_Blood-Cell-Traits_EUR_2016
rs11950562	rs11950562	chr5:131652529	chr5:132316836	A	C	rs11242109	chr5:131677047	chr5:132341354	G	T	1	0.97998	0.99594	Treatment with diprobase cream	EFO_0007056	Neale B	UKBB	European	2017	0.0003289	9.896e-05	0.0008902	+	337159	556	336603	1	risk diff	Neale-B_UKBB_EUR_2017
rs11950562	rs11950562	chr5:131652529	chr5:132316836	A	C	rs112537099	chr5:131591725	chr5:132256032	C	G	1	0.82381	0.94907	Age at menarche	EFO_0004703	Neale B	UKBB	European	2017	-0.008265	0.002487	0.0008913	-	176008	0	176008	1	-	Neale-B_UKBB_EUR_2017
rs11950562	rs11950562	chr5:131652529	chr5:132316836	A	C	rs7705189	chr5:131623358	chr5:132287665	A	G	1	0.8303	0.92606	Waist circumference in male non-smokers	EFO_0004342	GIANT	28443625	Mixed	2017	-0.0235	0.0071	0.0008927	-	68304	0	68304	68	IVNT	GIANT_Waist-Non-smokers-M_Mixed_2017
rs11950562	rs11950562	chr5:131652529	chr5:132316836	A	C	rs72793283	chr5:131566941	chr5:132231248	G	A	1	0.81268	0.94072	Reticulocyte fraction of red cells	EFO_0004586	Astle W	27863252	European	2016	-0.012	0.003612	0.0008962	-	173480	0	173480	2	IVNT	Astle-W_Blood-Cell-Traits_EUR_2016
rs11950562	rs11950562	chr5:131652529	chr5:132316836	A	C	rs11242109	chr5:131677047	chr5:132341354	G	T	1	0.97998	0.99594	Ulcerative colitis	EFO_0000729	IBDGC	26192919	European	2015	-0.0702	0.0211	0.0008972	-	27432	6968	20464	8	log OR	IBDGC_Ulcerative-Colitis_EUR_2015
rs11950562	rs11950562	chr5:131652529	chr5:132316836	A	C	rs4705849	chr5:131559199	chr5:132223506	T	A	1	0.84148	0.93796	Comparative body size at age 10	-	Neale B	UKBB	European	2017	0.005563	0.001676	0.0009038	+	331693	0	331693	1	-	Neale-B_UKBB_EUR_2017
rs11950562	rs11950562	chr5:131652529	chr5:132316836	A	C	rs4594848	chr5:131586598	chr5:132250905	C	A	1	0.81646	0.94482	Waist circumference in physically active females	EFO_0004342	GIANT	28448500	Mixed	2017	-0.0241	0.0073	0.0009058	-	63465	0	63465	51	IVNT	GIANT_Waist-Active-F_Mixed_2017
rs11950562	rs11950562	chr5:131652529	chr5:132316836	A	C	rs72795121	chr5:131638324	chr5:132302631	T	A	1	0.97605	1	Reticulocyte count	EFO_0004586	Astle W	27863252	European	2016	-0.01197	0.003607	0.0009062	-	173480	0	173480	2	IVNT	Astle-W_Blood-Cell-Traits_EUR_2016
rs11950562	rs11950562	chr5:131652529	chr5:132316836	A	C	rs72795121	chr5:131638324	chr5:132302631	T	A	1	0.97605	1	Peak expiratory flow	EFO_0009718	Neale B	UKBB	European	2017	-0.007215	0.002174	0.0009063	-	307638	0	307638	1	IVNT	Neale-B_UKBB_EUR_2017
rs11950562	rs11950562	chr5:131652529	chr5:132316836	A	C	rs11950562	chr5:131652529	chr5:132316836	A	C	0	1	1	Used an inhaler for chest within last hour	-	Neale B	UKBB	European	2017	0.0007166	0.000216	0.0009099	+	309688	2245	307443	1	risk diff	Neale-B_UKBB_EUR_2017
rs11950562	rs11950562	chr5:131652529	chr5:132316836	A	C	rs2631367	chr5:131705458	chr5:132369766	G	C	1	0.97998	0.9959	Maternal effects on offspring birthweight	EFO_0004344	EGGC	29309628	European	2018	-0.0212	0.0064	0.00091	-	86379	0	86379	25	Z-score	EGGC_MBW_EUR_2018
rs11950562	rs11950562	chr5:131652529	chr5:132316836	A	C	rs7705189	chr5:131623358	chr5:132287665	A	G	1	0.8303	0.92606	Ulcerative colitis	EFO_0000729	IBDGC	26192919	European	2015	-0.0707	0.0213	0.0009115	-	27432	6968	20464	8	log OR	IBDGC_Ulcerative-Colitis_EUR_2015
rs11950562	rs11950562	chr5:131652529	chr5:132316836	A	C	rs17622208	chr5:131717050	chr5:132381358	G	A	1	0.99196	0.99597	Waist circumference adjusted for smoking in females	EFO_0007789	GIANT	28443625	Mixed	2017	-0.0171	0.0052	0.000913	-	106911	0	106911	69	IVNT	GIANT_WHR-adjusted-Smoking-F_Mixed_2017
rs11950562	rs11950562	chr5:131652529	chr5:132316836	A	C	rs11949055	chr5:131576737	chr5:132241044	T	C	1	0.82381	0.94907	Comparative body size at age 10	-	Neale B	UKBB	European	2017	0.005531	0.00167	0.0009244	+	331693	0	331693	1	-	Neale-B_UKBB_EUR_2017
rs11950562	rs11950562	chr5:131652529	chr5:132316836	A	C	rs11950562	chr5:131652529	chr5:132316836	A	C	0	1	1	Wheeze or whistling in the chest in last year	EFO_0009715	Neale B	UKBB	European	2017	0.003299	0.0009962	0.0009287	+	331257	68531	262726	1	risk diff	Neale-B_UKBB_EUR_2017
rs11950562	rs11950562	chr5:131652529	chr5:132316836	A	C	rs10075801	chr5:131677642	chr5:132341949	A	G	1	0.98	1	Ulcerative colitis	EFO_0000729	IBDGC	26192919	European	2015	-0.0707	0.0214	0.000929	-	27432	6968	20464	8	log OR	IBDGC_Ulcerative-Colitis_EUR_2015
rs11950562	rs11950562	chr5:131652529	chr5:132316836	A	C	rs10058655	chr5:131570896	chr5:132235203	A	T	1	0.81268	0.94072	Treatment with normacol granules	EFO_0007056	Neale B	UKBB	European	2017	-0.0001719	5.192e-05	0.0009295	-	337159	151	337008	1	risk diff	Neale-B_UKBB_EUR_2017
rs11950562	rs11950562	chr5:131652529	chr5:132316836	A	C	rs3844312	chr5:131582356	chr5:132246663	C	T	1	0.82381	0.94907	Waist hip ratio	EFO_0004343	GIANT	25673412	European	2015	-0.014	0.0042	0.00093	-	212248	0	212248	101	IVNT	GIANT_WHR_EUR_2015
rs11950562	rs11950562	chr5:131652529	chr5:132316836	A	C	rs3844312	chr5:131582356	chr5:132246663	C	T	1	0.82381	0.94907	Waist hip ratio	EFO_0004343	GIANT	25673412	Mixed	2015	-0.014	0.0042	0.00093	-	226643	0	226643	101	IVNT	GIANT_WHR_Mixed_2015
rs11950562	rs11950562	chr5:131652529	chr5:132316836	A	C	rs2089855	chr5:131573529	chr5:132237836	A	G	1	0.82002	0.94495	Waist hip ratio	EFO_0004343	GIANT	25673412	European	2015	-0.014	0.0042	0.00093	-	212248	0	212248	101	IVNT	GIANT_WHR_EUR_2015
rs11950562	rs11950562	chr5:131652529	chr5:132316836	A	C	rs2089855	chr5:131573529	chr5:132237836	A	G	1	0.82002	0.94495	Waist hip ratio	EFO_0004343	GIANT	25673412	Mixed	2015	-0.014	0.0042	0.00093	-	226643	0	226643	101	IVNT	GIANT_WHR_Mixed_2015
rs11950562	rs11950562	chr5:131652529	chr5:132316836	A	C	rs7701414	chr5:131585958	chr5:132250265	A	G	1	0.82002	0.94495	Waist hip ratio	EFO_0004343	GIANT	25673412	European	2015	-0.014	0.0042	0.00093	-	212248	0	212248	101	IVNT	GIANT_WHR_EUR_2015
rs11950562	rs11950562	chr5:131652529	chr5:132316836	A	C	rs7701414	chr5:131585958	chr5:132250265	A	G	1	0.82002	0.94495	Waist hip ratio	EFO_0004343	GIANT	25673412	Mixed	2015	-0.014	0.0042	0.00093	-	226643	0	226643	101	IVNT	GIANT_WHR_Mixed_2015
rs11950562	rs11950562	chr5:131652529	chr5:132316836	A	C	rs4594848	chr5:131586598	chr5:132250905	C	A	1	0.81646	0.94482	Waist hip ratio	EFO_0004343	GIANT	25673412	European	2015	-0.014	0.0042	0.00093	-	212248	0	212248	101	IVNT	GIANT_WHR_EUR_2015
rs11950562	rs11950562	chr5:131652529	chr5:132316836	A	C	rs4594848	chr5:131586598	chr5:132250905	C	A	1	0.81646	0.94482	Waist hip ratio	EFO_0004343	GIANT	25673412	Mixed	2015	-0.014	0.0042	0.00093	-	226643	0	226643	101	IVNT	GIANT_WHR_Mixed_2015
rs11950562	rs11950562	chr5:131652529	chr5:132316836	A	C	rs35260072	chr5:131630852	chr5:132295159	A	C	1	0.80461	1	Number of self-reported non-cancer illnesses	EFO_0009801	Neale B	UKBB	European	2017	0.006741	0.002036	0.0009304	+	337159	0	337159	1	-	Neale-B_UKBB_EUR_2017
rs11950562	rs11950562	chr5:131652529	chr5:132316836	A	C	rs17622208	chr5:131717050	chr5:132381358	G	A	1	0.99196	0.99597	Fractured bone site: arm	EFO_0009514	Neale B	UKBB	European	2017	-0.0008093	0.0002445	0.0009312	-	335546	3391	332155	1	risk diff	Neale-B_UKBB_EUR_2017
rs11950562	rs11950562	chr5:131652529	chr5:132316836	A	C	rs4705938	chr5:131694077	chr5:132358384	T	C	1	0.99596	1	Hip osteoarthritis	EFO_0002506	arcOGEN	22763110	European	2012	-0.09531	0.0288	0.0009333	-	14275	3266	11009	1	log OR	arcOGEN_Hip-OA_EUR_2012
rs11950562	rs11950562	chr5:131652529	chr5:132316836	A	C	rs7720230	chr5:131592405	chr5:132256712	T	G	1	0.82381	0.94907	Age at menarche	EFO_0004703	Neale B	UKBB	European	2017	-0.008232	0.002487	0.0009344	-	176008	0	176008	1	-	Neale-B_UKBB_EUR_2017
rs11950562	rs11950562	chr5:131652529	chr5:132316836	A	C	rs56399423	chr5:131672657	chr5:132336964	T	C	1	0.80461	1	Crohns disease	EFO_0000384	Neale B	UKBB	European	2017	-0.0003786	0.0001145	0.0009408	-	337199	732	336467	1	risk diff	Neale-B_UKBB_EUR_2017
rs11950562	rs11950562	chr5:131652529	chr5:132316836	A	C	rs10060615	chr5:131708877	chr5:132373185	T	C	1	0.97204	0.99592	Used an inhaler for chest within last hour	-	Neale B	UKBB	European	2017	0.0007144	0.000216	0.0009409	+	309688	2245	307443	1	risk diff	Neale-B_UKBB_EUR_2017
rs11950562	rs11950562	chr5:131652529	chr5:132316836	A	C	rs7720230	chr5:131592405	chr5:132256712	T	G	1	0.82381	0.94907	Self-reported osteoarthritis	EFO_0002506	Neale B	UKBB	European	2017	0.002237	0.0006762	0.0009415	+	337159	28257	308902	1	risk diff	Neale-B_UKBB_EUR_2017
rs11950562	rs11950562	chr5:131652529	chr5:132316836	A	C	rs1050152	chr5:131676320	chr5:132340627	C	T	1	0.80126	1	Fractured bone site: arm	EFO_0009514	Neale B	UKBB	European	2017	-0.0008153	0.0002465	0.0009417	-	335546	3391	332155	1	risk diff	Neale-B_UKBB_EUR_2017
rs11950562	rs11950562	chr5:131652529	chr5:132316836	A	C	rs10060615	chr5:131708877	chr5:132373185	T	C	1	0.97204	0.99592	Self-reported crohns disease	EFO_0000384	Neale B	UKBB	European	2017	-0.0004457	0.0001348	0.0009428	-	337159	1032	336127	1	risk diff	Neale-B_UKBB_EUR_2017
rs11950562	rs11950562	chr5:131652529	chr5:132316836	A	C	rs72793280	chr5:131562900	chr5:132227207	C	T	1	0.80914	0.94058	Self-reported osteoarthritis	EFO_0002506	Neale B	UKBB	European	2017	0.002246	0.0006794	0.0009451	+	337159	28257	308902	1	risk diff	Neale-B_UKBB_EUR_2017
rs11950562	rs11950562	chr5:131652529	chr5:132316836	A	C	rs112537099	chr5:131591725	chr5:132256032	C	G	1	0.82381	0.94907	Self-reported osteoarthritis	EFO_0002506	Neale B	UKBB	European	2017	0.002234	0.0006762	0.0009567	+	337159	28257	308902	1	risk diff	Neale-B_UKBB_EUR_2017
rs11950562	rs11950562	chr5:131652529	chr5:132316836	A	C	rs10479000	chr5:131607402	chr5:132271709	T	C	1	0.84184	0.94967	Self-reported osteoarthritis	EFO_0002506	Neale B	UKBB	European	2017	0.002234	0.0006764	0.000957	+	337159	28257	308902	1	risk diff	Neale-B_UKBB_EUR_2017
rs11950562	rs11950562	chr5:131652529	chr5:132316836	A	C	rs2089855	chr5:131573529	chr5:132237836	A	G	1	0.82002	0.94495	Waist circumference adjusted for smoking in females	EFO_0007789	GIANT	28443625	Mixed	2017	-0.0174	0.0053	0.0009571	-	106911	0	106911	69	IVNT	GIANT_WHR-adjusted-Smoking-F_Mixed_2017
rs11950562	rs11950562	chr5:131652529	chr5:132316836	A	C	rs112537099	chr5:131591725	chr5:132256032	C	G	1	0.82381	0.94907	Self-reported psoriatic arthropathy	EFO_0003778	Neale B	UKBB	European	2017	-0.0003543	0.0001073	0.000959	-	337159	650	336509	1	risk diff	Neale-B_UKBB_EUR_2017
rs11950562	rs11950562	chr5:131652529	chr5:132316836	A	C	rs2089855	chr5:131573529	chr5:132237836	A	G	1	0.82002	0.94495	Waist circumference in males	EFO_0004342	GIANT	25673412	Mixed	2015	-0.021	0.0063	0.00096	-	110004	0	110004	101	IVNT	GIANT_WC-M_Mixed_2015
rs11950562	rs11950562	chr5:131652529	chr5:132316836	A	C	rs7720230	chr5:131592405	chr5:132256712	T	G	1	0.82381	0.94907	Self-reported psoriatic arthropathy	EFO_0003778	Neale B	UKBB	European	2017	-0.0003543	0.0001073	0.0009603	-	337159	650	336509	1	risk diff	Neale-B_UKBB_EUR_2017
rs11950562	rs11950562	chr5:131652529	chr5:132316836	A	C	rs7701414	chr5:131585958	chr5:132250265	A	G	1	0.82002	0.94495	Comparative body size at age 10	-	Neale B	UKBB	European	2017	0.005511	0.001669	0.0009616	+	331693	0	331693	1	-	Neale-B_UKBB_EUR_2017
rs11950562	rs11950562	chr5:131652529	chr5:132316836	A	C	rs72793278	chr5:131561372	chr5:132225679	C	A	1	0.84148	0.93796	Self-reported psoriatic arthropathy	EFO_0003778	Neale B	UKBB	European	2017	-0.0003555	0.0001078	0.0009693	-	337159	650	336509	1	risk diff	Neale-B_UKBB_EUR_2017
rs11950562	rs11950562	chr5:131652529	chr5:132316836	A	C	rs4705926	chr5:131561758	chr5:132226065	C	T	1	0.84892	0.94209	Self-reported psoriatic arthropathy	EFO_0003778	Neale B	UKBB	European	2017	-0.0003554	0.0001078	0.0009714	-	337159	650	336509	1	risk diff	Neale-B_UKBB_EUR_2017
rs11950562	rs11950562	chr5:131652529	chr5:132316836	A	C	rs1050152	chr5:131676320	chr5:132340627	C	T	1	0.80126	1	Age at menarche	EFO_0004703	Neale B	UKBB	European	2017	-0.008241	0.002499	0.0009765	-	176008	0	176008	1	-	Neale-B_UKBB_EUR_2017
rs11950562	rs11950562	chr5:131652529	chr5:132316836	A	C	rs4705938	chr5:131694077	chr5:132358384	T	C	1	0.99596	1	Self-reported crohns disease	EFO_0000384	Neale B	UKBB	European	2017	-0.0004443	0.0001348	0.0009768	-	337159	1032	336127	1	risk diff	Neale-B_UKBB_EUR_2017
rs11950562	rs11950562	chr5:131652529	chr5:132316836	A	C	rs10075801	chr5:131677642	chr5:132341949	A	G	1	0.98	1	Reticulocyte count	EFO_0004586	Astle W	27863252	European	2016	-0.01197	0.003631	0.0009784	-	173480	0	173480	2	IVNT	Astle-W_Blood-Cell-Traits_EUR_2016
rs11950562	rs11950562	chr5:131652529	chr5:132316836	A	C	rs56399423	chr5:131672657	chr5:132336964	T	C	1	0.80461	1	Hordeolum and chalazion	EFO_0009547	Neale B	UKBB	European	2017	-0.0004666	0.0001415	0.0009798	-	337199	1121	336078	1	risk diff	Neale-B_UKBB_EUR_2017
rs11950562	rs11950562	chr5:131652529	chr5:132316836	A	C	rs2089855	chr5:131573529	chr5:132237836	A	G	1	0.82002	0.94495	Treatment with normacol granules	EFO_0007056	Neale B	UKBB	European	2017	-0.0001709	5.187e-05	0.0009822	-	337159	151	337008	1	risk diff	Neale-B_UKBB_EUR_2017
rs11950562	rs11950562	chr5:131652529	chr5:132316836	A	C	rs7735891	chr5:131597005	chr5:132261312	C	T	1	0.84184	0.94967	Ulcerative colitis	EFO_0000729	IBDGC	26192919	European	2015	-0.0698	0.0212	0.0009834	-	27432	6968	20464	8	log OR	IBDGC_Ulcerative-Colitis_EUR_2015
rs11950562	rs11950562	chr5:131652529	chr5:132316836	A	C	rs35260072	chr5:131630852	chr5:132295159	A	C	1	0.80461	1	Age at menarche	EFO_0004703	Neale B	UKBB	European	2017	-0.008282	0.002514	0.0009853	-	176008	0	176008	1	-	Neale-B_UKBB_EUR_2017
rs11950562	rs11950562	chr5:131652529	chr5:132316836	A	C	rs4705926	chr5:131561758	chr5:132226065	C	T	1	0.84892	0.94209	Treatment with diprobase cream	EFO_0007056	Neale B	UKBB	European	2017	0.0003282	9.967e-05	0.0009909	+	337159	556	336603	1	risk diff	Neale-B_UKBB_EUR_2017
rs11950562	rs11950562	chr5:131652529	chr5:132316836	A	C	rs1050152	chr5:131676320	chr5:132340627	C	T	1	0.80126	1	Hip osteoarthritis	EFO_0002506	arcOGEN	22763110	European	2012	-0.09531	0.02896	0.0009984	-	14275	3266	11009	1	log OR	arcOGEN_Hip-OA_EUR_2012
a1 = effect allele; a2 = other allele; efo = Experimental Factor Ontology term; n = sample size; p = p-value; pmid = PubMed ID; se = standard error; snp = single nucleotide polymorphism. P-values represent the strength of evidence of association between each SNP and trait within the PhenoScanner database, where associations meeting threshold of p<1e-04 coloured in yellow.

### Sheet: S22
Supplementary Table S22. Results from the search of the SNP associated with homostachydrine and gene expression in PhenoScanner
snp	ref_rsid	ref_hg19_coordinates	ref_hg38_coordinates	ref_a1	ref_a2	rsid	hg19_coordinates	hg38_coordinates	a1	a2	proxy	r2	dprime	trait	efo	study	pmid	ancestry	year	tissue	exp_gene	exp_ensembl	probe	beta	se	p	direction	n	n_studies	unit	dataset
rs11950562	rs11950562	chr5:131652529	chr5:132316836	A	C	rs11950562	chr5:131652529	chr5:132316836	A	C	0	1	1	Gene expression	NCIT_C16608	eQTLGen	eQTLGen	European	2018	Whole blood	SLC22A5	ENSG00000197375	-	NA	NA	3.27000000000002e-310	+	31569	36	-	eQTLGen_eQTL_EUR_2018
rs11950562	rs11950562	chr5:131652529	chr5:132316836	A	C	rs11950562	chr5:131652529	chr5:132316836	A	C	0	1	1	Gene expression	NCIT_C16608	eQTLGen	eQTLGen	European	2018	Whole blood	SLC22A4	ENSG00000197208	-	NA	NA	3.27000000000002e-310	+	31355	35	-	eQTLGen_eQTL_EUR_2018
rs11950562	rs11950562	chr5:131652529	chr5:132316836	A	C	rs4705938	chr5:131694077	chr5:132358384	T	C	1	0.99596	1	Gene expression	NCIT_C16608	eQTLGen	eQTLGen	European	2018	Whole blood	SLC22A5	ENSG00000197375	-	NA	NA	3.27000000000002e-310	+	31569	36	-	eQTLGen_eQTL_EUR_2018
rs11950562	rs11950562	chr5:131652529	chr5:132316836	A	C	rs4705938	chr5:131694077	chr5:132358384	T	C	1	0.99596	1	Gene expression	NCIT_C16608	eQTLGen	eQTLGen	European	2018	Whole blood	SLC22A4	ENSG00000197208	-	NA	NA	3.27000000000002e-310	+	31355	35	-	eQTLGen_eQTL_EUR_2018
rs11950562	rs11950562	chr5:131652529	chr5:132316836	A	C	rs17622208	chr5:131717050	chr5:132381358	G	A	1	0.99196	0.99597	Gene expression	NCIT_C16608	eQTLGen	eQTLGen	European	2018	Whole blood	SLC22A5	ENSG00000197375	-	NA	NA	3.27000000000002e-310	+	31569	36	-	eQTLGen_eQTL_EUR_2018
rs11950562	rs11950562	chr5:131652529	chr5:132316836	A	C	rs17622208	chr5:131717050	chr5:132381358	G	A	1	0.99196	0.99597	Gene expression	NCIT_C16608	eQTLGen	eQTLGen	European	2018	Whole blood	SLC22A4	ENSG00000197208	-	NA	NA	3.27000000000002e-310	+	31355	35	-	eQTLGen_eQTL_EUR_2018
rs11950562	rs11950562	chr5:131652529	chr5:132316836	A	C	rs10075801	chr5:131677642	chr5:132341949	A	G	1	0.98	1	Gene expression	NCIT_C16608	eQTLGen	eQTLGen	European	2018	Whole blood	SLC22A5	ENSG00000197375	-	NA	NA	3.27000000000002e-310	+	27812	28	-	eQTLGen_eQTL_EUR_2018
rs11950562	rs11950562	chr5:131652529	chr5:132316836	A	C	rs10075801	chr5:131677642	chr5:132341949	A	G	1	0.98	1	Gene expression	NCIT_C16608	eQTLGen	eQTLGen	European	2018	Whole blood	SLC22A4	ENSG00000197208	-	NA	NA	3.27000000000002e-310	+	27598	27	-	eQTLGen_eQTL_EUR_2018
rs11950562	rs11950562	chr5:131652529	chr5:132316836	A	C	rs11242109	chr5:131677047	chr5:132341354	G	T	1	0.97998	0.99594	Gene expression	NCIT_C16608	eQTLGen	eQTLGen	European	2018	Whole blood	SLC22A5	ENSG00000197375	-	NA	NA	3.27000000000002e-310	+	31568	36	-	eQTLGen_eQTL_EUR_2018
rs11950562	rs11950562	chr5:131652529	chr5:132316836	A	C	rs11242109	chr5:131677047	chr5:132341354	G	T	1	0.97998	0.99594	Gene expression	NCIT_C16608	eQTLGen	eQTLGen	European	2018	Whole blood	SLC22A4	ENSG00000197208	-	NA	NA	3.27000000000002e-310	+	31354	35	-	eQTLGen_eQTL_EUR_2018
rs11950562	rs11950562	chr5:131652529	chr5:132316836	A	C	rs2631367	chr5:131705458	chr5:132369766	G	C	1	0.97998	0.9959	Gene expression	NCIT_C16608	eQTLGen	eQTLGen	European	2018	Whole blood	SLC22A5	ENSG00000197375	-	NA	NA	3.27000000000002e-310	+	31477	35	-	eQTLGen_eQTL_EUR_2018
rs11950562	rs11950562	chr5:131652529	chr5:132316836	A	C	rs2631367	chr5:131705458	chr5:132369766	G	C	1	0.97998	0.9959	Gene expression	NCIT_C16608	eQTLGen	eQTLGen	European	2018	Whole blood	SLC22A4	ENSG00000197208	-	NA	NA	3.27000000000002e-310	+	31263	34	-	eQTLGen_eQTL_EUR_2018
rs11950562	rs11950562	chr5:131652529	chr5:132316836	A	C	rs72795121	chr5:131638324	chr5:132302631	T	A	1	0.97605	1	Gene expression	NCIT_C16608	eQTLGen	eQTLGen	European	2018	Whole blood	SLC22A5	ENSG00000197375	-	NA	NA	3.27000000000002e-310	+	31561	36	-	eQTLGen_eQTL_EUR_2018
rs11950562	rs11950562	chr5:131652529	chr5:132316836	A	C	rs72795121	chr5:131638324	chr5:132302631	T	A	1	0.97605	1	Gene expression	NCIT_C16608	eQTLGen	eQTLGen	European	2018	Whole blood	SLC22A4	ENSG00000197208	-	NA	NA	3.27000000000002e-310	+	31347	35	-	eQTLGen_eQTL_EUR_2018
rs11950562	rs11950562	chr5:131652529	chr5:132316836	A	C	rs10058074	chr5:131686146	chr5:132350453	G	A	1	0.97605	1	Gene expression	NCIT_C16608	eQTLGen	eQTLGen	European	2018	Whole blood	SLC22A5	ENSG00000197375	-	NA	NA	3.27000000000002e-310	+	31569	36	-	eQTLGen_eQTL_EUR_2018
rs11950562	rs11950562	chr5:131652529	chr5:132316836	A	C	rs10058074	chr5:131686146	chr5:132350453	G	A	1	0.97605	1	Gene expression	NCIT_C16608	eQTLGen	eQTLGen	European	2018	Whole blood	SLC22A4	ENSG00000197208	-	NA	NA	3.27000000000002e-310	+	31355	35	-	eQTLGen_eQTL_EUR_2018
rs11950562	rs11950562	chr5:131652529	chr5:132316836	A	C	rs2631360	chr5:131707429	chr5:132371737	A	G	1	0.97603	0.9959	Gene expression	NCIT_C16608	eQTLGen	eQTLGen	European	2018	Whole blood	SLC22A5	ENSG00000197375	-	NA	NA	3.27000000000002e-310	+	31567	36	-	eQTLGen_eQTL_EUR_2018
rs11950562	rs11950562	chr5:131652529	chr5:132316836	A	C	rs2631360	chr5:131707429	chr5:132371737	A	G	1	0.97603	0.9959	Gene expression	NCIT_C16608	eQTLGen	eQTLGen	European	2018	Whole blood	SLC22A4	ENSG00000197208	-	NA	NA	3.27000000000002e-310	+	31353	35	-	eQTLGen_eQTL_EUR_2018
rs11950562	rs11950562	chr5:131652529	chr5:132316836	A	C	rs200838	chr5:131710399	chr5:132374707	C	A	1	0.97603	0.9959	Gene expression	NCIT_C16608	eQTLGen	eQTLGen	European	2018	Whole blood	SLC22A5	ENSG00000197375	-	NA	NA	3.27000000000002e-310	+	31567	36	-	eQTLGen_eQTL_EUR_2018
rs11950562	rs11950562	chr5:131652529	chr5:132316836	A	C	rs200838	chr5:131710399	chr5:132374707	C	A	1	0.97603	0.9959	Gene expression	NCIT_C16608	eQTLGen	eQTLGen	European	2018	Whole blood	SLC22A4	ENSG00000197208	-	NA	NA	3.27000000000002e-310	+	31353	35	-	eQTLGen_eQTL_EUR_2018
rs11950562	rs11950562	chr5:131652529	chr5:132316836	A	C	rs10060615	chr5:131708877	chr5:132373185	T	C	1	0.97204	0.99592	Gene expression	NCIT_C16608	eQTLGen	eQTLGen	European	2018	Whole blood	SLC22A5	ENSG00000197375	-	NA	NA	3.27000000000002e-310	+	31569	36	-	eQTLGen_eQTL_EUR_2018
rs11950562	rs11950562	chr5:131652529	chr5:132316836	A	C	rs10060615	chr5:131708877	chr5:132373185	T	C	1	0.97204	0.99592	Gene expression	NCIT_C16608	eQTLGen	eQTLGen	European	2018	Whole blood	SLC22A4	ENSG00000197208	-	NA	NA	3.27000000000002e-310	+	31355	35	-	eQTLGen_eQTL_EUR_2018
rs11950562	rs11950562	chr5:131652529	chr5:132316836	A	C	rs4705926	chr5:131561758	chr5:132226065	C	T	1	0.84892	0.94209	Gene expression	NCIT_C16608	eQTLGen	eQTLGen	European	2018	Whole blood	SLC22A5	ENSG00000197375	-	NA	NA	3.27000000000002e-310	+	31566	36	-	eQTLGen_eQTL_EUR_2018
rs11950562	rs11950562	chr5:131652529	chr5:132316836	A	C	rs4705926	chr5:131561758	chr5:132226065	C	T	1	0.84892	0.94209	Gene expression	NCIT_C16608	eQTLGen	eQTLGen	European	2018	Whole blood	SLC22A4	ENSG00000197208	-	NA	NA	3.27000000000002e-310	+	31352	35	-	eQTLGen_eQTL_EUR_2018
rs11950562	rs11950562	chr5:131652529	chr5:132316836	A	C	rs13357280	chr5:131600187	chr5:132264494	A	G	1	0.84548	0.94978	Gene expression	NCIT_C16608	eQTLGen	eQTLGen	European	2018	Whole blood	SLC22A5	ENSG00000197375	-	NA	NA	3.27000000000002e-310	+	31569	36	-	eQTLGen_eQTL_EUR_2018
rs11950562	rs11950562	chr5:131652529	chr5:132316836	A	C	rs13357280	chr5:131600187	chr5:132264494	A	G	1	0.84548	0.94978	Gene expression	NCIT_C16608	eQTLGen	eQTLGen	European	2018	Whole blood	SLC22A4	ENSG00000197208	-	NA	NA	3.27000000000002e-310	+	31355	35	-	eQTLGen_eQTL_EUR_2018
rs11950562	rs11950562	chr5:131652529	chr5:132316836	A	C	rs7735891	chr5:131597005	chr5:132261312	C	T	1	0.84184	0.94967	Gene expression	NCIT_C16608	eQTLGen	eQTLGen	European	2018	Whole blood	SLC22A5	ENSG00000197375	-	NA	NA	3.27000000000002e-310	+	31567	36	-	eQTLGen_eQTL_EUR_2018
rs11950562	rs11950562	chr5:131652529	chr5:132316836	A	C	rs7735891	chr5:131597005	chr5:132261312	C	T	1	0.84184	0.94967	Gene expression	NCIT_C16608	eQTLGen	eQTLGen	European	2018	Whole blood	SLC22A4	ENSG00000197208	-	NA	NA	3.27000000000002e-310	+	31353	35	-	eQTLGen_eQTL_EUR_2018
rs11950562	rs11950562	chr5:131652529	chr5:132316836	A	C	rs10479000	chr5:131607402	chr5:132271709	T	C	1	0.84184	0.94967	Gene expression	NCIT_C16608	eQTLGen	eQTLGen	European	2018	Whole blood	SLC22A5	ENSG00000197375	-	NA	NA	3.27000000000002e-310	+	31484	35	-	eQTLGen_eQTL_EUR_2018
rs11950562	rs11950562	chr5:131652529	chr5:132316836	A	C	rs10479000	chr5:131607402	chr5:132271709	T	C	1	0.84184	0.94967	Gene expression	NCIT_C16608	eQTLGen	eQTLGen	European	2018	Whole blood	SLC22A4	ENSG00000197208	-	NA	NA	3.27000000000002e-310	+	31270	34	-	eQTLGen_eQTL_EUR_2018
rs11950562	rs11950562	chr5:131652529	chr5:132316836	A	C	rs4705849	chr5:131559199	chr5:132223506	T	A	1	0.84148	0.93796	Gene expression	NCIT_C16608	eQTLGen	eQTLGen	European	2018	Whole blood	SLC22A5	ENSG00000197375	-	NA	NA	3.27000000000002e-310	+	31564	36	-	eQTLGen_eQTL_EUR_2018
rs11950562	rs11950562	chr5:131652529	chr5:132316836	A	C	rs4705849	chr5:131559199	chr5:132223506	T	A	1	0.84148	0.93796	Gene expression	NCIT_C16608	eQTLGen	eQTLGen	European	2018	Whole blood	SLC22A4	ENSG00000197208	-	NA	NA	3.27000000000002e-310	+	31350	35	-	eQTLGen_eQTL_EUR_2018
rs11950562	rs11950562	chr5:131652529	chr5:132316836	A	C	rs72793278	chr5:131561372	chr5:132225679	C	A	1	0.84148	0.93796	Gene expression	NCIT_C16608	eQTLGen	eQTLGen	European	2018	Whole blood	SLC22A5	ENSG00000197375	-	NA	NA	3.27000000000002e-310	+	31566	36	-	eQTLGen_eQTL_EUR_2018
rs11950562	rs11950562	chr5:131652529	chr5:132316836	A	C	rs72793278	chr5:131561372	chr5:132225679	C	A	1	0.84148	0.93796	Gene expression	NCIT_C16608	eQTLGen	eQTLGen	European	2018	Whole blood	SLC22A4	ENSG00000197208	-	NA	NA	3.27000000000002e-310	+	31352	35	-	eQTLGen_eQTL_EUR_2018
rs11950562	rs11950562	chr5:131652529	chr5:132316836	A	C	rs7705189	chr5:131623358	chr5:132287665	A	G	1	0.8303	0.92606	Gene expression	NCIT_C16608	eQTLGen	eQTLGen	European	2018	Whole blood	SLC22A5	ENSG00000197375	-	NA	NA	3.27000000000002e-310	+	31553	36	-	eQTLGen_eQTL_EUR_2018
rs11950562	rs11950562	chr5:131652529	chr5:132316836	A	C	rs7705189	chr5:131623358	chr5:132287665	A	G	1	0.8303	0.92606	Gene expression	NCIT_C16608	eQTLGen	eQTLGen	European	2018	Whole blood	SLC22A4	ENSG00000197208	-	NA	NA	3.27000000000002e-310	+	31339	35	-	eQTLGen_eQTL_EUR_2018
rs11950562	rs11950562	chr5:131652529	chr5:132316836	A	C	rs6863213	chr5:131575932	chr5:132240239	C	T	1	0.82381	0.94907	Gene expression	NCIT_C16608	eQTLGen	eQTLGen	European	2018	Whole blood	SLC22A5	ENSG00000197375	-	NA	NA	3.27000000000002e-310	+	31568	36	-	eQTLGen_eQTL_EUR_2018
rs11950562	rs11950562	chr5:131652529	chr5:132316836	A	C	rs6863213	chr5:131575932	chr5:132240239	C	T	1	0.82381	0.94907	Gene expression	NCIT_C16608	eQTLGen	eQTLGen	European	2018	Whole blood	SLC22A4	ENSG00000197208	-	NA	NA	3.27000000000002e-310	+	31354	35	-	eQTLGen_eQTL_EUR_2018
rs11950562	rs11950562	chr5:131652529	chr5:132316836	A	C	rs11949055	chr5:131576737	chr5:132241044	T	C	1	0.82381	0.94907	Gene expression	NCIT_C16608	eQTLGen	eQTLGen	European	2018	Whole blood	SLC22A5	ENSG00000197375	-	NA	NA	3.27000000000002e-310	+	31568	36	-	eQTLGen_eQTL_EUR_2018
rs11950562	rs11950562	chr5:131652529	chr5:132316836	A	C	rs11949055	chr5:131576737	chr5:132241044	T	C	1	0.82381	0.94907	Gene expression	NCIT_C16608	eQTLGen	eQTLGen	European	2018	Whole blood	SLC22A4	ENSG00000197208	-	NA	NA	3.27000000000002e-310	+	31354	35	-	eQTLGen_eQTL_EUR_2018
rs11950562	rs11950562	chr5:131652529	chr5:132316836	A	C	rs4705928	chr5:131578637	chr5:132242944	C	T	1	0.82381	0.94907	Gene expression	NCIT_C16608	eQTLGen	eQTLGen	European	2018	Whole blood	SLC22A5	ENSG00000197375	-	NA	NA	3.27000000000002e-310	+	31569	36	-	eQTLGen_eQTL_EUR_2018
rs11950562	rs11950562	chr5:131652529	chr5:132316836	A	C	rs4705928	chr5:131578637	chr5:132242944	C	T	1	0.82381	0.94907	Gene expression	NCIT_C16608	eQTLGen	eQTLGen	European	2018	Whole blood	SLC22A4	ENSG00000197208	-	NA	NA	3.27000000000002e-310	+	31355	35	-	eQTLGen_eQTL_EUR_2018
rs11950562	rs11950562	chr5:131652529	chr5:132316836	A	C	rs3844312	chr5:131582356	chr5:132246663	C	T	1	0.82381	0.94907	Gene expression	NCIT_C16608	eQTLGen	eQTLGen	European	2018	Whole blood	SLC22A5	ENSG00000197375	-	NA	NA	3.27000000000002e-310	+	31569	36	-	eQTLGen_eQTL_EUR_2018
rs11950562	rs11950562	chr5:131652529	chr5:132316836	A	C	rs3844312	chr5:131582356	chr5:132246663	C	T	1	0.82381	0.94907	Gene expression	NCIT_C16608	eQTLGen	eQTLGen	European	2018	Whole blood	SLC22A4	ENSG00000197208	-	NA	NA	3.27000000000002e-310	+	31355	35	-	eQTLGen_eQTL_EUR_2018
rs11950562	rs11950562	chr5:131652529	chr5:132316836	A	C	rs112537099	chr5:131591725	chr5:132256032	C	G	1	0.82381	0.94907	Gene expression	NCIT_C16608	eQTLGen	eQTLGen	European	2018	Whole blood	SLC22A5	ENSG00000197375	-	NA	NA	3.27000000000002e-310	+	31569	36	-	eQTLGen_eQTL_EUR_2018
rs11950562	rs11950562	chr5:131652529	chr5:132316836	A	C	rs112537099	chr5:131591725	chr5:132256032	C	G	1	0.82381	0.94907	Gene expression	NCIT_C16608	eQTLGen	eQTLGen	European	2018	Whole blood	SLC22A4	ENSG00000197208	-	NA	NA	3.27000000000002e-310	+	31355	35	-	eQTLGen_eQTL_EUR_2018
rs11950562	rs11950562	chr5:131652529	chr5:132316836	A	C	rs7720230	chr5:131592405	chr5:132256712	T	G	1	0.82381	0.94907	Gene expression	NCIT_C16608	eQTLGen	eQTLGen	European	2018	Whole blood	SLC22A5	ENSG00000197375	-	NA	NA	3.27000000000002e-310	+	31569	36	-	eQTLGen_eQTL_EUR_2018
rs11950562	rs11950562	chr5:131652529	chr5:132316836	A	C	rs7720230	chr5:131592405	chr5:132256712	T	G	1	0.82381	0.94907	Gene expression	NCIT_C16608	eQTLGen	eQTLGen	European	2018	Whole blood	SLC22A4	ENSG00000197208	-	NA	NA	3.27000000000002e-310	+	31355	35	-	eQTLGen_eQTL_EUR_2018
rs11950562	rs11950562	chr5:131652529	chr5:132316836	A	C	rs2089855	chr5:131573529	chr5:132237836	A	G	1	0.82002	0.94495	Gene expression	NCIT_C16608	eQTLGen	eQTLGen	European	2018	Whole blood	SLC22A5	ENSG00000197375	-	NA	NA	3.27000000000002e-310	+	31569	36	-	eQTLGen_eQTL_EUR_2018
rs11950562	rs11950562	chr5:131652529	chr5:132316836	A	C	rs2089855	chr5:131573529	chr5:132237836	A	G	1	0.82002	0.94495	Gene expression	NCIT_C16608	eQTLGen	eQTLGen	European	2018	Whole blood	SLC22A4	ENSG00000197208	-	NA	NA	3.27000000000002e-310	+	31355	35	-	eQTLGen_eQTL_EUR_2018
rs11950562	rs11950562	chr5:131652529	chr5:132316836	A	C	rs7701414	chr5:131585958	chr5:132250265	A	G	1	0.82002	0.94495	Gene expression	NCIT_C16608	eQTLGen	eQTLGen	European	2018	Whole blood	SLC22A5	ENSG00000197375	-	NA	NA	3.27000000000002e-310	+	31569	36	-	eQTLGen_eQTL_EUR_2018
rs11950562	rs11950562	chr5:131652529	chr5:132316836	A	C	rs7701414	chr5:131585958	chr5:132250265	A	G	1	0.82002	0.94495	Gene expression	NCIT_C16608	eQTLGen	eQTLGen	European	2018	Whole blood	SLC22A4	ENSG00000197208	-	NA	NA	3.27000000000002e-310	+	31355	35	-	eQTLGen_eQTL_EUR_2018
rs11950562	rs11950562	chr5:131652529	chr5:132316836	A	C	rs4594848	chr5:131586598	chr5:132250905	C	A	1	0.81646	0.94482	Gene expression	NCIT_C16608	eQTLGen	eQTLGen	European	2018	Whole blood	SLC22A5	ENSG00000197375	-	NA	NA	3.27000000000002e-310	+	31567	36	-	eQTLGen_eQTL_EUR_2018
rs11950562	rs11950562	chr5:131652529	chr5:132316836	A	C	rs4594848	chr5:131586598	chr5:132250905	C	A	1	0.81646	0.94482	Gene expression	NCIT_C16608	eQTLGen	eQTLGen	European	2018	Whole blood	SLC22A4	ENSG00000197208	-	NA	NA	3.27000000000002e-310	+	31353	35	-	eQTLGen_eQTL_EUR_2018
rs11950562	rs11950562	chr5:131652529	chr5:132316836	A	C	rs113823725	chr5:131563501	chr5:132227808	C	G	1	0.81268	0.94072	Gene expression	NCIT_C16608	eQTLGen	eQTLGen	European	2018	Whole blood	SLC22A5	ENSG00000197375	-	NA	NA	3.27000000000002e-310	+	31472	35	-	eQTLGen_eQTL_EUR_2018
rs11950562	rs11950562	chr5:131652529	chr5:132316836	A	C	rs113823725	chr5:131563501	chr5:132227808	C	G	1	0.81268	0.94072	Gene expression	NCIT_C16608	eQTLGen	eQTLGen	European	2018	Whole blood	SLC22A4	ENSG00000197208	-	NA	NA	3.27000000000002e-310	+	31258	34	-	eQTLGen_eQTL_EUR_2018
rs11950562	rs11950562	chr5:131652529	chr5:132316836	A	C	rs72793283	chr5:131566941	chr5:132231248	G	A	1	0.81268	0.94072	Gene expression	NCIT_C16608	eQTLGen	eQTLGen	European	2018	Whole blood	SLC22A5	ENSG00000197375	-	NA	NA	3.27000000000002e-310	+	31564	36	-	eQTLGen_eQTL_EUR_2018
rs11950562	rs11950562	chr5:131652529	chr5:132316836	A	C	rs72793283	chr5:131566941	chr5:132231248	G	A	1	0.81268	0.94072	Gene expression	NCIT_C16608	eQTLGen	eQTLGen	European	2018	Whole blood	SLC22A4	ENSG00000197208	-	NA	NA	3.27000000000002e-310	+	31350	35	-	eQTLGen_eQTL_EUR_2018
rs11950562	rs11950562	chr5:131652529	chr5:132316836	A	C	rs11955347	chr5:131567924	chr5:132232231	G	A	1	0.81268	0.94072	Gene expression	NCIT_C16608	eQTLGen	eQTLGen	European	2018	Whole blood	SLC22A5	ENSG00000197375	-	NA	NA	3.27000000000002e-310	+	31569	36	-	eQTLGen_eQTL_EUR_2018
rs11950562	rs11950562	chr5:131652529	chr5:132316836	A	C	rs11955347	chr5:131567924	chr5:132232231	G	A	1	0.81268	0.94072	Gene expression	NCIT_C16608	eQTLGen	eQTLGen	European	2018	Whole blood	SLC22A4	ENSG00000197208	-	NA	NA	3.27000000000002e-310	+	31355	35	-	eQTLGen_eQTL_EUR_2018
rs11950562	rs11950562	chr5:131652529	chr5:132316836	A	C	rs10058655	chr5:131570896	chr5:132235203	A	T	1	0.81268	0.94072	Gene expression	NCIT_C16608	eQTLGen	eQTLGen	European	2018	Whole blood	SLC22A5	ENSG00000197375	-	NA	NA	3.27000000000002e-310	+	31568	36	-	eQTLGen_eQTL_EUR_2018
rs11950562	rs11950562	chr5:131652529	chr5:132316836	A	C	rs10058655	chr5:131570896	chr5:132235203	A	T	1	0.81268	0.94072	Gene expression	NCIT_C16608	eQTLGen	eQTLGen	European	2018	Whole blood	SLC22A4	ENSG00000197208	-	NA	NA	3.27000000000002e-310	+	31354	35	-	eQTLGen_eQTL_EUR_2018
rs11950562	rs11950562	chr5:131652529	chr5:132316836	A	C	rs72793280	chr5:131562900	chr5:132227207	C	T	1	0.80914	0.94058	Gene expression	NCIT_C16608	eQTLGen	eQTLGen	European	2018	Whole blood	SLC22A5	ENSG00000197375	-	NA	NA	3.27000000000002e-310	+	31569	36	-	eQTLGen_eQTL_EUR_2018
rs11950562	rs11950562	chr5:131652529	chr5:132316836	A	C	rs72793280	chr5:131562900	chr5:132227207	C	T	1	0.80914	0.94058	Gene expression	NCIT_C16608	eQTLGen	eQTLGen	European	2018	Whole blood	SLC22A4	ENSG00000197208	-	NA	NA	3.27000000000002e-310	+	31355	35	-	eQTLGen_eQTL_EUR_2018
rs11950562	rs11950562	chr5:131652529	chr5:132316836	A	C	rs35260072	chr5:131630852	chr5:132295159	A	C	1	0.80461	1	Gene expression	NCIT_C16608	eQTLGen	eQTLGen	European	2018	Whole blood	SLC22A5	ENSG00000197375	-	NA	NA	3.27000000000002e-310	+	31562	36	-	eQTLGen_eQTL_EUR_2018
rs11950562	rs11950562	chr5:131652529	chr5:132316836	A	C	rs35260072	chr5:131630852	chr5:132295159	A	C	1	0.80461	1	Gene expression	NCIT_C16608	eQTLGen	eQTLGen	European	2018	Whole blood	SLC22A4	ENSG00000197208	-	NA	NA	3.27000000000002e-310	+	31348	35	-	eQTLGen_eQTL_EUR_2018
rs11950562	rs11950562	chr5:131652529	chr5:132316836	A	C	rs56399423	chr5:131672657	chr5:132336964	T	C	1	0.80461	1	Gene expression	NCIT_C16608	eQTLGen	eQTLGen	European	2018	Whole blood	SLC22A5	ENSG00000197375	-	NA	NA	3.27000000000002e-310	+	31569	36	-	eQTLGen_eQTL_EUR_2018
rs11950562	rs11950562	chr5:131652529	chr5:132316836	A	C	rs56399423	chr5:131672657	chr5:132336964	T	C	1	0.80461	1	Gene expression	NCIT_C16608	eQTLGen	eQTLGen	European	2018	Whole blood	SLC22A4	ENSG00000197208	-	NA	NA	3.27000000000002e-310	+	31355	35	-	eQTLGen_eQTL_EUR_2018
rs11950562	rs11950562	chr5:131652529	chr5:132316836	A	C	rs111547866	chr5:131564501	chr5:132228808	C	T	1	0.80206	0.9403	Gene expression	NCIT_C16608	eQTLGen	eQTLGen	European	2018	Whole blood	SLC22A5	ENSG00000197375	-	NA	NA	3.27000000000002e-310	+	31561	36	-	eQTLGen_eQTL_EUR_2018
rs11950562	rs11950562	chr5:131652529	chr5:132316836	A	C	rs111547866	chr5:131564501	chr5:132228808	C	T	1	0.80206	0.9403	Gene expression	NCIT_C16608	eQTLGen	eQTLGen	European	2018	Whole blood	SLC22A4	ENSG00000197208	-	NA	NA	3.27000000000002e-310	+	31347	35	-	eQTLGen_eQTL_EUR_2018
rs11950562	rs11950562	chr5:131652529	chr5:132316836	A	C	rs112688207	chr5:131564636	chr5:132228943	C	T	1	0.80206	0.9403	Gene expression	NCIT_C16608	eQTLGen	eQTLGen	European	2018	Whole blood	SLC22A5	ENSG00000197375	-	NA	NA	3.27000000000002e-310	+	31562	36	-	eQTLGen_eQTL_EUR_2018
rs11950562	rs11950562	chr5:131652529	chr5:132316836	A	C	rs112688207	chr5:131564636	chr5:132228943	C	T	1	0.80206	0.9403	Gene expression	NCIT_C16608	eQTLGen	eQTLGen	European	2018	Whole blood	SLC22A4	ENSG00000197208	-	NA	NA	3.27000000000002e-310	+	31348	35	-	eQTLGen_eQTL_EUR_2018
rs11950562	rs11950562	chr5:131652529	chr5:132316836	A	C	rs1050152	chr5:131676320	chr5:132340627	C	T	1	0.80126	1	Gene expression	NCIT_C16608	eQTLGen	eQTLGen	European	2018	Whole blood	SLC22A5	ENSG00000197375	-	NA	NA	3.27000000000002e-310	+	31185	35	-	eQTLGen_eQTL_EUR_2018
rs11950562	rs11950562	chr5:131652529	chr5:132316836	A	C	rs1050152	chr5:131676320	chr5:132340627	C	T	1	0.80126	1	Gene expression	NCIT_C16608	eQTLGen	eQTLGen	European	2018	Whole blood	SLC22A4	ENSG00000197208	-	NA	NA	3.27000000000002e-310	+	30971	34	-	eQTLGen_eQTL_EUR_2018
rs11950562	rs11950562	chr5:131652529	chr5:132316836	A	C	rs4705938	chr5:131694077	chr5:132358384	T	C	1	0.99596	1	Gene expression	NCIT_C16608	Westra H	24013639	European	2013	Peripheral blood	SLC22A5	-	7050180	NA	NA	9.813e-198	NA	5311	1	-	Westra-H_eQTL_EUR_2013
rs11950562	rs11950562	chr5:131652529	chr5:132316836	A	C	rs17622208	chr5:131717050	chr5:132381358	G	A	1	0.99196	0.99597	Gene expression	NCIT_C16608	Westra H	24013639	European	2013	Peripheral blood	SLC22A5	-	7050180	NA	NA	9.813e-198	NA	5311	1	-	Westra-H_eQTL_EUR_2013
rs11950562	rs11950562	chr5:131652529	chr5:132316836	A	C	rs10058074	chr5:131686146	chr5:132350453	G	A	1	0.97605	1	Gene expression	NCIT_C16608	Westra H	24013639	European	2013	Peripheral blood	SLC22A5	-	7050180	NA	NA	9.813e-198	NA	5311	1	-	Westra-H_eQTL_EUR_2013
rs11950562	rs11950562	chr5:131652529	chr5:132316836	A	C	rs11950562	chr5:131652529	chr5:132316836	A	C	0	1	1	Gene expression	NCIT_C16608	Westra H	24013639	European	2013	Peripheral blood	SLC22A5	-	7050180	NA	NA	1.065e-193	NA	5311	1	-	Westra-H_eQTL_EUR_2013
rs11950562	rs11950562	chr5:131652529	chr5:132316836	A	C	rs1050152	chr5:131676320	chr5:132340627	C	T	1	0.80126	1	Gene expression	NCIT_C16608	Westra H	24013639	European	2013	Peripheral blood	SLC22A5	-	7050180	NA	NA	4.743e-177	NA	5311	1	-	Westra-H_eQTL_EUR_2013
rs11950562	rs11950562	chr5:131652529	chr5:132316836	A	C	rs7701414	chr5:131585958	chr5:132250265	A	G	1	0.82002	0.94495	Gene expression	NCIT_C16608	Westra H	24013639	European	2013	Peripheral blood	SLC22A5	-	7050180	NA	NA	1.403e-169	NA	5311	1	-	Westra-H_eQTL_EUR_2013
rs11950562	rs11950562	chr5:131652529	chr5:132316836	A	C	rs2089855	chr5:131573529	chr5:132237836	A	G	1	0.82002	0.94495	Gene expression	NCIT_C16608	Westra H	24013639	European	2013	Peripheral blood	SLC22A5	-	7050180	NA	NA	1.772e-169	NA	5311	1	-	Westra-H_eQTL_EUR_2013
rs11950562	rs11950562	chr5:131652529	chr5:132316836	A	C	rs4594848	chr5:131586598	chr5:132250905	C	A	1	0.81646	0.94482	Gene expression	NCIT_C16608	Westra H	24013639	European	2013	Peripheral blood	SLC22A5	-	7050180	NA	NA	2.889e-169	NA	5311	1	-	Westra-H_eQTL_EUR_2013
rs11950562	rs11950562	chr5:131652529	chr5:132316836	A	C	rs3844312	chr5:131582356	chr5:132246663	C	T	1	0.82381	0.94907	Gene expression	NCIT_C16608	Westra H	24013639	European	2013	Peripheral blood	SLC22A5	-	7050180	NA	NA	7.021e-169	NA	5311	1	-	Westra-H_eQTL_EUR_2013
rs11950562	rs11950562	chr5:131652529	chr5:132316836	A	C	rs7705189	chr5:131623358	chr5:132287665	A	G	1	0.8303	0.92606	Gene expression	NCIT_C16608	Westra H	24013639	European	2013	Peripheral blood	SLC22A5	-	7050180	NA	NA	5.924e-168	NA	5311	1	-	Westra-H_eQTL_EUR_2013
rs11950562	rs11950562	chr5:131652529	chr5:132316836	A	C	rs11955347	chr5:131567924	chr5:132232231	G	A	1	0.81268	0.94072	Gene expression	NCIT_C16608	Westra H	24013639	European	2013	Peripheral blood	SLC22A5	-	7050180	NA	NA	7.854e-168	NA	5311	1	-	Westra-H_eQTL_EUR_2013
rs11950562	rs11950562	chr5:131652529	chr5:132316836	A	C	rs10058655	chr5:131570896	chr5:132235203	A	T	1	0.81268	0.94072	Gene expression	NCIT_C16608	Westra H	24013639	European	2013	Peripheral blood	SLC22A5	-	7050180	NA	NA	1.113e-167	NA	5311	1	-	Westra-H_eQTL_EUR_2013
rs11950562	rs11950562	chr5:131652529	chr5:132316836	A	C	rs1050152	chr5:131676320	chr5:132340627	C	T	1	0.80126	1	Gene expression	NCIT_C16608	Westra H	24013639	European	2013	Peripheral blood	SLC22A4	-	6040398	NA	NA	1.926e-140	NA	5311	1	-	Westra-H_eQTL_EUR_2013
rs11950562	rs11950562	chr5:131652529	chr5:132316836	A	C	rs11950562	chr5:131652529	chr5:132316836	A	C	0	1	1	Gene expression	NCIT_C16608	Joehanes R	28122634	Mixed	2017	Whole blood	SLC22A4;LOC553103	-	2828479	0.0678	0.00268	3.343e-133	+	5257	1	-	Joehanes-R_eQTL_EUR_2017
rs11950562	rs11950562	chr5:131652529	chr5:132316836	A	C	rs4705938	chr5:131694077	chr5:132358384	T	C	1	0.99596	1	Gene expression	NCIT_C16608	Joehanes R	28122634	Mixed	2017	Whole blood	SLC22A4;LOC553103	-	2828479	0.0672	0.00267	1.345e-131	+	5257	1	-	Joehanes-R_eQTL_EUR_2017
rs11950562	rs11950562	chr5:131652529	chr5:132316836	A	C	rs2631367	chr5:131705458	chr5:132369766	G	C	1	0.97998	0.9959	Gene expression	NCIT_C16608	Joehanes R	28122634	Mixed	2017	Whole blood	SLC22A4;LOC553103	-	2828479	0.0683	0.00272	1.379e-131	+	5257	1	-	Joehanes-R_eQTL_EUR_2017
rs11950562	rs11950562	chr5:131652529	chr5:132316836	A	C	rs11242109	chr5:131677047	chr5:132341354	G	T	1	0.97998	0.99594	Gene expression	NCIT_C16608	Joehanes R	28122634	Mixed	2017	Whole blood	SLC22A4;LOC553103	-	2828479	0.0672	0.00268	1.522e-131	+	5257	1	-	Joehanes-R_eQTL_EUR_2017
rs11950562	rs11950562	chr5:131652529	chr5:132316836	A	C	rs10058074	chr5:131686146	chr5:132350453	G	A	1	0.97605	1	Gene expression	NCIT_C16608	Joehanes R	28122634	Mixed	2017	Whole blood	SLC22A4;LOC553103	-	2828479	0.0669	0.00268	1.863e-130	+	5257	1	-	Joehanes-R_eQTL_EUR_2017
rs11950562	rs11950562	chr5:131652529	chr5:132316836	A	C	rs72795121	chr5:131638324	chr5:132302631	T	A	1	0.97605	1	Gene expression	NCIT_C16608	Joehanes R	28122634	Mixed	2017	Whole blood	SLC22A4;LOC553103	-	2828479	0.0677	0.00271	2.538e-130	+	5257	1	-	Joehanes-R_eQTL_EUR_2017
rs11950562	rs11950562	chr5:131652529	chr5:132316836	A	C	rs10060615	chr5:131708877	chr5:132373185	T	C	1	0.97204	0.99592	Gene expression	NCIT_C16608	Joehanes R	28122634	Mixed	2017	Whole blood	SLC22A4;LOC553103	-	2828479	0.067	0.00268	5.02e-130	+	5257	1	-	Joehanes-R_eQTL_EUR_2017
rs11950562	rs11950562	chr5:131652529	chr5:132316836	A	C	rs10075801	chr5:131677642	chr5:132341949	A	G	1	0.98	1	Gene expression	NCIT_C16608	Joehanes R	28122634	Mixed	2017	Whole blood	SLC22A4;LOC553103	-	2828479	0.0682	0.00273	5.043e-130	+	5257	1	-	Joehanes-R_eQTL_EUR_2017
rs11950562	rs11950562	chr5:131652529	chr5:132316836	A	C	rs2631360	chr5:131707429	chr5:132371737	A	G	1	0.97603	0.9959	Gene expression	NCIT_C16608	Joehanes R	28122634	Mixed	2017	Whole blood	SLC22A4;LOC553103	-	2828479	0.067	0.00269	1.059e-129	+	5257	1	-	Joehanes-R_eQTL_EUR_2017
rs11950562	rs11950562	chr5:131652529	chr5:132316836	A	C	rs200838	chr5:131710399	chr5:132374707	C	A	1	0.97603	0.9959	Gene expression	NCIT_C16608	Joehanes R	28122634	Mixed	2017	Whole blood	SLC22A4;LOC553103	-	2828479	0.067	0.00269	1.605e-129	+	5257	1	-	Joehanes-R_eQTL_EUR_2017
rs11950562	rs11950562	chr5:131652529	chr5:132316836	A	C	rs17622208	chr5:131717050	chr5:132381358	G	A	1	0.99196	0.99597	Gene expression	NCIT_C16608	Joehanes R	28122634	Mixed	2017	Whole blood	SLC22A4;LOC553103	-	2828479	0.0667	0.00268	3.913e-129	+	5257	1	-	Joehanes-R_eQTL_EUR_2017
rs11950562	rs11950562	chr5:131652529	chr5:132316836	A	C	rs2631367	chr5:131705458	chr5:132369766	G	C	1	0.97998	0.9959	Exon expression	NCIT_C16608	BIOSQTL	27918533	European	2017	Whole blood	SLC22A5	ENSG00000197375	chr_5_131724603_131726596	NA	NA	8.219e-125	+	2116	1	-	BIOSQTL_eQTL_EUR_2017
rs11950562	rs11950562	chr5:131652529	chr5:132316836	A	C	rs11242109	chr5:131677047	chr5:132341354	G	T	1	0.97998	0.99594	Gene expression	NCIT_C16608	Joehanes R	28122634	Mixed	2017	Whole blood	SLC22A5;SLC22A4	-	2828520	0.0533	0.00227	3.782e-116	+	5257	1	-	Joehanes-R_eQTL_EUR_2017
rs11950562	rs11950562	chr5:131652529	chr5:132316836	A	C	rs11950562	chr5:131652529	chr5:132316836	A	C	0	1	1	Gene expression	NCIT_C16608	Joehanes R	28122634	Mixed	2017	Whole blood	SLC22A5;SLC22A4	-	2828520	0.0532	0.00228	5.715e-115	+	5257	1	-	Joehanes-R_eQTL_EUR_2017
rs11950562	rs11950562	chr5:131652529	chr5:132316836	A	C	rs2631360	chr5:131707429	chr5:132371737	A	G	1	0.97603	0.9959	Gene expression	NCIT_C16608	Joehanes R	28122634	Mixed	2017	Whole blood	SLC22A5;SLC22A4	-	2828520	0.0532	0.00228	8.234e-115	+	5257	1	-	Joehanes-R_eQTL_EUR_2017
rs11950562	rs11950562	chr5:131652529	chr5:132316836	A	C	rs4705938	chr5:131694077	chr5:132358384	T	C	1	0.99596	1	Gene expression	NCIT_C16608	Joehanes R	28122634	Mixed	2017	Whole blood	SLC22A5;SLC22A4	-	2828520	0.0529	0.00227	8.7e-115	+	5257	1	-	Joehanes-R_eQTL_EUR_2017
rs11950562	rs11950562	chr5:131652529	chr5:132316836	A	C	rs200838	chr5:131710399	chr5:132374707	C	A	1	0.97603	0.9959	Gene expression	NCIT_C16608	Joehanes R	28122634	Mixed	2017	Whole blood	SLC22A5;SLC22A4	-	2828520	0.0532	0.00228	1.174e-114	+	5257	1	-	Joehanes-R_eQTL_EUR_2017
rs11950562	rs11950562	chr5:131652529	chr5:132316836	A	C	rs2631360	chr5:131707429	chr5:132371737	A	G	1	0.97603	0.9959	Exon expression	NCIT_C16608	BIOSQTL	27918533	European	2017	Whole blood	SLC22A5	ENSG00000197375	chr_5_131729368_131729507	NA	NA	1.544e-114	+	2116	1	-	BIOSQTL_eQTL_EUR_2017
rs11950562	rs11950562	chr5:131652529	chr5:132316836	A	C	rs17622208	chr5:131717050	chr5:132381358	G	A	1	0.99196	0.99597	Gene expression	NCIT_C16608	Joehanes R	28122634	Mixed	2017	Whole blood	SLC22A5;SLC22A4	-	2828520	0.0529	0.00227	2.415e-114	+	5257	1	-	Joehanes-R_eQTL_EUR_2017
rs11950562	rs11950562	chr5:131652529	chr5:132316836	A	C	rs7705189	chr5:131623358	chr5:132287665	A	G	1	0.8303	0.92606	Gene expression	NCIT_C16608	Joehanes R	28122634	Mixed	2017	Whole blood	SLC22A4;LOC553103	-	2828479	0.0646	0.00277	2.425e-114	+	5257	1	-	Joehanes-R_eQTL_EUR_2017
rs11950562	rs11950562	chr5:131652529	chr5:132316836	A	C	rs10058074	chr5:131686146	chr5:132350453	G	A	1	0.97605	1	Gene expression	NCIT_C16608	Westra H	24013639	European	2013	Peripheral blood	SLC22A4	-	4850168	NA	NA	7.626e-114	NA	5311	1	-	Westra-H_eQTL_EUR_2013
rs11950562	rs11950562	chr5:131652529	chr5:132316836	A	C	rs72795121	chr5:131638324	chr5:132302631	T	A	1	0.97605	1	Gene expression	NCIT_C16608	Joehanes R	28122634	Mixed	2017	Whole blood	SLC22A5;SLC22A4	-	2828520	0.0534	0.0023	1.294e-113	+	5257	1	-	Joehanes-R_eQTL_EUR_2017
rs11950562	rs11950562	chr5:131652529	chr5:132316836	A	C	rs4705938	chr5:131694077	chr5:132358384	T	C	1	0.99596	1	Gene expression	NCIT_C16608	Westra H	24013639	European	2013	Peripheral blood	SLC22A4	-	4850168	NA	NA	1.358e-113	NA	5311	1	-	Westra-H_eQTL_EUR_2013
rs11950562	rs11950562	chr5:131652529	chr5:132316836	A	C	rs2631367	chr5:131705458	chr5:132369766	G	C	1	0.97998	0.9959	Gene expression	NCIT_C16608	Joehanes R	28122634	Mixed	2017	Whole blood	SLC22A5;SLC22A4	-	2828520	0.0533	0.00231	1.537e-112	+	5257	1	-	Joehanes-R_eQTL_EUR_2017
rs11950562	rs11950562	chr5:131652529	chr5:132316836	A	C	rs17622208	chr5:131717050	chr5:132381358	G	A	1	0.99196	0.99597	Gene expression	NCIT_C16608	Westra H	24013639	European	2013	Peripheral blood	SLC22A4	-	4850168	NA	NA	2.138e-112	NA	5311	1	-	Westra-H_eQTL_EUR_2013
rs11950562	rs11950562	chr5:131652529	chr5:132316836	A	C	rs10075801	chr5:131677642	chr5:132341949	A	G	1	0.98	1	Gene expression	NCIT_C16608	Joehanes R	28122634	Mixed	2017	Whole blood	SLC22A5;SLC22A4	-	2828520	0.0534	0.00232	3.862e-112	+	5257	1	-	Joehanes-R_eQTL_EUR_2017
rs11950562	rs11950562	chr5:131652529	chr5:132316836	A	C	rs10060615	chr5:131708877	chr5:132373185	T	C	1	0.97204	0.99592	Gene expression	NCIT_C16608	Joehanes R	28122634	Mixed	2017	Whole blood	SLC22A5;SLC22A4	-	2828520	0.0525	0.00228	4.316e-112	+	5257	1	-	Joehanes-R_eQTL_EUR_2017
rs11950562	rs11950562	chr5:131652529	chr5:132316836	A	C	rs7705189	chr5:131623358	chr5:132287665	A	G	1	0.8303	0.92606	Gene expression	NCIT_C16608	Joehanes R	28122634	Mixed	2017	Whole blood	SLC22A5;SLC22A4	-	2828520	0.0538	0.00234	7.364e-112	+	5257	1	-	Joehanes-R_eQTL_EUR_2017
rs11950562	rs11950562	chr5:131652529	chr5:132316836	A	C	rs11950562	chr5:131652529	chr5:132316836	A	C	0	1	1	Gene expression	NCIT_C16608	Westra H	24013639	European	2013	Peripheral blood	SLC22A4	-	4850168	NA	NA	5.763e-111	NA	5311	1	-	Westra-H_eQTL_EUR_2013
rs11950562	rs11950562	chr5:131652529	chr5:132316836	A	C	rs35260072	chr5:131630852	chr5:132295159	A	C	1	0.80461	1	Gene expression	NCIT_C16608	Joehanes R	28122634	Mixed	2017	Whole blood	SLC22A5;SLC22A4	-	2828520	0.0532	0.00232	6.024e-111	+	5257	1	-	Joehanes-R_eQTL_EUR_2017
rs11950562	rs11950562	chr5:131652529	chr5:132316836	A	C	rs10058074	chr5:131686146	chr5:132350453	G	A	1	0.97605	1	Gene expression	NCIT_C16608	Joehanes R	28122634	Mixed	2017	Whole blood	SLC22A5;SLC22A4	-	2828520	0.0521	0.00227	7.927e-111	+	5257	1	-	Joehanes-R_eQTL_EUR_2017
rs11950562	rs11950562	chr5:131652529	chr5:132316836	A	C	rs56399423	chr5:131672657	chr5:132336964	T	C	1	0.80461	1	Gene expression	NCIT_C16608	Joehanes R	28122634	Mixed	2017	Whole blood	SLC22A5;SLC22A4	-	2828520	0.0521	0.00228	3.212e-110	+	5257	1	-	Joehanes-R_eQTL_EUR_2017
rs11950562	rs11950562	chr5:131652529	chr5:132316836	A	C	rs1050152	chr5:131676320	chr5:132340627	C	T	1	0.80126	1	Gene expression	NCIT_C16608	Joehanes R	28122634	Mixed	2017	Whole blood	SLC22A5;SLC22A4	-	2828520	0.052	0.00228	3.732e-110	+	5257	1	-	Joehanes-R_eQTL_EUR_2017
rs11950562	rs11950562	chr5:131652529	chr5:132316836	A	C	rs10479000	chr5:131607402	chr5:132271709	T	C	1	0.84184	0.94967	Gene expression	NCIT_C16608	Joehanes R	28122634	Mixed	2017	Whole blood	SLC22A5;SLC22A4	-	2828520	0.0522	0.00229	2.06e-109	+	5257	1	-	Joehanes-R_eQTL_EUR_2017
rs11950562	rs11950562	chr5:131652529	chr5:132316836	A	C	rs10479000	chr5:131607402	chr5:132271709	T	C	1	0.84184	0.94967	Gene expression	NCIT_C16608	Joehanes R	28122634	Mixed	2017	Whole blood	SLC22A4;LOC553103	-	2828479	0.0619	0.00272	2.97e-109	+	5257	1	-	Joehanes-R_eQTL_EUR_2017
rs11950562	rs11950562	chr5:131652529	chr5:132316836	A	C	rs56399423	chr5:131672657	chr5:132336964	T	C	1	0.80461	1	Gene expression	NCIT_C16608	Joehanes R	28122634	Mixed	2017	Whole blood	SLC22A4;LOC553103	-	2828479	0.0616	0.00271	3.697e-109	+	5257	1	-	Joehanes-R_eQTL_EUR_2017
rs11950562	rs11950562	chr5:131652529	chr5:132316836	A	C	rs1050152	chr5:131676320	chr5:132340627	C	T	1	0.80126	1	Gene expression	NCIT_C16608	Joehanes R	28122634	Mixed	2017	Whole blood	SLC22A4;LOC553103	-	2828479	0.0615	0.00271	4.92e-109	+	5257	1	-	Joehanes-R_eQTL_EUR_2017
rs11950562	rs11950562	chr5:131652529	chr5:132316836	A	C	rs13357280	chr5:131600187	chr5:132264494	A	G	1	0.84548	0.94978	Gene expression	NCIT_C16608	Joehanes R	28122634	Mixed	2017	Whole blood	SLC22A5;SLC22A4	-	2828520	0.0517	0.00229	3.438e-108	+	5257	1	-	Joehanes-R_eQTL_EUR_2017
rs11950562	rs11950562	chr5:131652529	chr5:132316836	A	C	rs7735891	chr5:131597005	chr5:132261312	C	T	1	0.84184	0.94967	Gene expression	NCIT_C16608	Joehanes R	28122634	Mixed	2017	Whole blood	SLC22A5;SLC22A4	-	2828520	0.0516	0.00228	7.757e-108	+	5257	1	-	Joehanes-R_eQTL_EUR_2017
rs11950562	rs11950562	chr5:131652529	chr5:132316836	A	C	rs11242109	chr5:131677047	chr5:132341354	G	T	1	0.97998	0.99594	Exon expression	NCIT_C16608	BIOSQTL	27918533	European	2017	Whole blood	SLC22A5	ENSG00000197375	chr_5_131728125_131728307	NA	NA	1.039e-107	+	2116	1	-	BIOSQTL_eQTL_EUR_2017
rs11950562	rs11950562	chr5:131652529	chr5:132316836	A	C	rs7720230	chr5:131592405	chr5:132256712	T	G	1	0.82381	0.94907	Gene expression	NCIT_C16608	Joehanes R	28122634	Mixed	2017	Whole blood	SLC22A5;SLC22A4	-	2828520	0.0515	0.00229	2.77e-107	+	5257	1	-	Joehanes-R_eQTL_EUR_2017
rs11950562	rs11950562	chr5:131652529	chr5:132316836	A	C	rs13357280	chr5:131600187	chr5:132264494	A	G	1	0.84548	0.94978	Gene expression	NCIT_C16608	Joehanes R	28122634	Mixed	2017	Whole blood	SLC22A4;LOC553103	-	2828479	0.0611	0.00271	3.909e-107	+	5257	1	-	Joehanes-R_eQTL_EUR_2017
rs11950562	rs11950562	chr5:131652529	chr5:132316836	A	C	rs112537099	chr5:131591725	chr5:132256032	C	G	1	0.82381	0.94907	Gene expression	NCIT_C16608	Joehanes R	28122634	Mixed	2017	Whole blood	SLC22A5;SLC22A4	-	2828520	0.0515	0.00229	4.124e-107	+	5257	1	-	Joehanes-R_eQTL_EUR_2017
rs11950562	rs11950562	chr5:131652529	chr5:132316836	A	C	rs35260072	chr5:131630852	chr5:132295159	A	C	1	0.80461	1	Gene expression	NCIT_C16608	Joehanes R	28122634	Mixed	2017	Whole blood	SLC22A4;LOC553103	-	2828479	0.0621	0.00276	4.501e-107	+	5257	1	-	Joehanes-R_eQTL_EUR_2017
rs11950562	rs11950562	chr5:131652529	chr5:132316836	A	C	rs7735891	chr5:131597005	chr5:132261312	C	T	1	0.84184	0.94967	Gene expression	NCIT_C16608	Joehanes R	28122634	Mixed	2017	Whole blood	SLC22A4;LOC553103	-	2828479	0.061	0.00272	1.088e-106	+	5257	1	-	Joehanes-R_eQTL_EUR_2017
rs11950562	rs11950562	chr5:131652529	chr5:132316836	A	C	rs7701414	chr5:131585958	chr5:132250265	A	G	1	0.82002	0.94495	Gene expression	NCIT_C16608	Joehanes R	28122634	Mixed	2017	Whole blood	SLC22A5;SLC22A4	-	2828520	0.0512	0.00228	1.852e-106	+	5257	1	-	Joehanes-R_eQTL_EUR_2017
rs11950562	rs11950562	chr5:131652529	chr5:132316836	A	C	rs4594848	chr5:131586598	chr5:132250905	C	A	1	0.81646	0.94482	Gene expression	NCIT_C16608	Joehanes R	28122634	Mixed	2017	Whole blood	SLC22A5;SLC22A4	-	2828520	0.0514	0.0023	3.637e-106	+	5257	1	-	Joehanes-R_eQTL_EUR_2017
rs11950562	rs11950562	chr5:131652529	chr5:132316836	A	C	rs3844312	chr5:131582356	chr5:132246663	C	T	1	0.82381	0.94907	Gene expression	NCIT_C16608	Joehanes R	28122634	Mixed	2017	Whole blood	SLC22A5;SLC22A4	-	2828520	0.0511	0.00228	6.069e-106	+	5257	1	-	Joehanes-R_eQTL_EUR_2017
rs11950562	rs11950562	chr5:131652529	chr5:132316836	A	C	rs7720230	chr5:131592405	chr5:132256712	T	G	1	0.82381	0.94907	Gene expression	NCIT_C16608	Joehanes R	28122634	Mixed	2017	Whole blood	SLC22A4;LOC553103	-	2828479	0.0608	0.00272	7.264e-106	+	5257	1	-	Joehanes-R_eQTL_EUR_2017
rs11950562	rs11950562	chr5:131652529	chr5:132316836	A	C	rs112537099	chr5:131591725	chr5:132256032	C	G	1	0.82381	0.94907	Gene expression	NCIT_C16608	Joehanes R	28122634	Mixed	2017	Whole blood	SLC22A4;LOC553103	-	2828479	0.0608	0.00272	1.03e-105	+	5257	1	-	Joehanes-R_eQTL_EUR_2017
rs11950562	rs11950562	chr5:131652529	chr5:132316836	A	C	rs10058655	chr5:131570896	chr5:132235203	A	T	1	0.81268	0.94072	Gene expression	NCIT_C16608	Joehanes R	28122634	Mixed	2017	Whole blood	SLC22A5;SLC22A4	-	2828520	0.051	0.00228	1.086e-105	+	5257	1	-	Joehanes-R_eQTL_EUR_2017
rs11950562	rs11950562	chr5:131652529	chr5:132316836	A	C	rs72793283	chr5:131566941	chr5:132231248	G	A	1	0.81268	0.94072	Gene expression	NCIT_C16608	Joehanes R	28122634	Mixed	2017	Whole blood	SLC22A5;SLC22A4	-	2828520	0.0512	0.00229	1.203e-105	+	5257	1	-	Joehanes-R_eQTL_EUR_2017
rs11950562	rs11950562	chr5:131652529	chr5:132316836	A	C	rs6863213	chr5:131575932	chr5:132240239	C	T	1	0.82381	0.94907	Gene expression	NCIT_C16608	Joehanes R	28122634	Mixed	2017	Whole blood	SLC22A5;SLC22A4	-	2828520	0.051	0.00228	1.22e-105	+	5257	1	-	Joehanes-R_eQTL_EUR_2017
rs11950562	rs11950562	chr5:131652529	chr5:132316836	A	C	rs11955347	chr5:131567924	chr5:132232231	G	A	1	0.81268	0.94072	Gene expression	NCIT_C16608	Joehanes R	28122634	Mixed	2017	Whole blood	SLC22A5;SLC22A4	-	2828520	0.0511	0.00229	1.366e-105	+	5257	1	-	Joehanes-R_eQTL_EUR_2017
rs11950562	rs11950562	chr5:131652529	chr5:132316836	A	C	rs11949055	chr5:131576737	chr5:132241044	T	C	1	0.82381	0.94907	Gene expression	NCIT_C16608	Joehanes R	28122634	Mixed	2017	Whole blood	SLC22A5;SLC22A4	-	2828520	0.051	0.00228	1.426e-105	+	5257	1	-	Joehanes-R_eQTL_EUR_2017
rs11950562	rs11950562	chr5:131652529	chr5:132316836	A	C	rs2089855	chr5:131573529	chr5:132237836	A	G	1	0.82002	0.94495	Gene expression	NCIT_C16608	Joehanes R	28122634	Mixed	2017	Whole blood	SLC22A5;SLC22A4	-	2828520	0.051	0.00228	1.57e-105	+	5257	1	-	Joehanes-R_eQTL_EUR_2017
rs11950562	rs11950562	chr5:131652529	chr5:132316836	A	C	rs4705928	chr5:131578637	chr5:132242944	C	T	1	0.82381	0.94907	Gene expression	NCIT_C16608	Joehanes R	28122634	Mixed	2017	Whole blood	SLC22A5;SLC22A4	-	2828520	0.0509	0.00228	1.645e-105	+	5257	1	-	Joehanes-R_eQTL_EUR_2017
rs11950562	rs11950562	chr5:131652529	chr5:132316836	A	C	rs4594848	chr5:131586598	chr5:132250905	C	A	1	0.81646	0.94482	Gene expression	NCIT_C16608	Joehanes R	28122634	Mixed	2017	Whole blood	SLC22A4;LOC553103	-	2828479	0.0608	0.00273	2.137e-105	+	5257	1	-	Joehanes-R_eQTL_EUR_2017
rs11950562	rs11950562	chr5:131652529	chr5:132316836	A	C	rs35388762	chr5:131565961	chr5:132230268	CT	C	1	0.81268	0.94072	Gene expression	NCIT_C16608	Joehanes R	28122634	Mixed	2017	Whole blood	SLC22A5;SLC22A4	-	2828520	NA	NA	2.162e-105	NA	5257	1	-	Joehanes-R_eQTL_EUR_2017
rs11950562	rs11950562	chr5:131652529	chr5:132316836	A	C	rs113823725	chr5:131563501	chr5:132227808	C	G	1	0.81268	0.94072	Gene expression	NCIT_C16608	Joehanes R	28122634	Mixed	2017	Whole blood	SLC22A5;SLC22A4	-	2828520	0.0518	0.00232	2.212e-105	+	5257	1	-	Joehanes-R_eQTL_EUR_2017
rs11950562	rs11950562	chr5:131652529	chr5:132316836	A	C	rs113823725	chr5:131563501	chr5:132227808	C	G	1	0.81268	0.94072	Gene expression	NCIT_C16608	Joehanes R	28122634	Mixed	2017	Whole blood	SLC22A4;LOC553103	-	2828479	0.0616	0.00276	2.525e-105	+	5257	1	-	Joehanes-R_eQTL_EUR_2017
rs11950562	rs11950562	chr5:131652529	chr5:132316836	A	C	rs4705849	chr5:131559199	chr5:132223506	T	A	1	0.84148	0.93796	Gene expression	NCIT_C16608	Joehanes R	28122634	Mixed	2017	Whole blood	SLC22A4;LOC553103	-	2828479	0.0617	0.00277	2.619e-105	+	5257	1	-	Joehanes-R_eQTL_EUR_2017
rs11950562	rs11950562	chr5:131652529	chr5:132316836	A	C	rs4705926	chr5:131561758	chr5:132226065	C	T	1	0.84892	0.94209	Gene expression	NCIT_C16608	Joehanes R	28122634	Mixed	2017	Whole blood	SLC22A4;LOC553103	-	2828479	0.0615	0.00276	2.65e-105	+	5257	1	-	Joehanes-R_eQTL_EUR_2017
rs11950562	rs11950562	chr5:131652529	chr5:132316836	A	C	rs72793278	chr5:131561372	chr5:132225679	C	A	1	0.84148	0.93796	Gene expression	NCIT_C16608	Joehanes R	28122634	Mixed	2017	Whole blood	SLC22A4;LOC553103	-	2828479	0.0615	0.00276	2.707e-105	+	5257	1	-	Joehanes-R_eQTL_EUR_2017
rs11950562	rs11950562	chr5:131652529	chr5:132316836	A	C	rs7701414	chr5:131585958	chr5:132250265	A	G	1	0.82002	0.94495	Gene expression	NCIT_C16608	Joehanes R	28122634	Mixed	2017	Whole blood	SLC22A4;LOC553103	-	2828479	0.0605	0.00271	3.423e-105	+	5257	1	-	Joehanes-R_eQTL_EUR_2017
rs11950562	rs11950562	chr5:131652529	chr5:132316836	A	C	rs72793280	chr5:131562900	chr5:132227207	C	T	1	0.80914	0.94058	Gene expression	NCIT_C16608	Joehanes R	28122634	Mixed	2017	Whole blood	SLC22A5;SLC22A4	-	2828520	0.0515	0.00232	8.143e-105	+	5257	1	-	Joehanes-R_eQTL_EUR_2017
rs11950562	rs11950562	chr5:131652529	chr5:132316836	A	C	rs4705926	chr5:131561758	chr5:132226065	C	T	1	0.84892	0.94209	Gene expression	NCIT_C16608	Joehanes R	28122634	Mixed	2017	Whole blood	SLC22A5;SLC22A4	-	2828520	0.0516	0.00232	1.056e-104	+	5257	1	-	Joehanes-R_eQTL_EUR_2017
rs11950562	rs11950562	chr5:131652529	chr5:132316836	A	C	rs3844312	chr5:131582356	chr5:132246663	C	T	1	0.82381	0.94907	Gene expression	NCIT_C16608	Joehanes R	28122634	Mixed	2017	Whole blood	SLC22A4;LOC553103	-	2828479	0.0604	0.00272	1.122e-104	+	5257	1	-	Joehanes-R_eQTL_EUR_2017
rs11950562	rs11950562	chr5:131652529	chr5:132316836	A	C	rs72793278	chr5:131561372	chr5:132225679	C	A	1	0.84148	0.93796	Gene expression	NCIT_C16608	Joehanes R	28122634	Mixed	2017	Whole blood	SLC22A5;SLC22A4	-	2828520	0.0516	0.00232	1.276e-104	+	5257	1	-	Joehanes-R_eQTL_EUR_2017
rs11950562	rs11950562	chr5:131652529	chr5:132316836	A	C	rs11949055	chr5:131576737	chr5:132241044	T	C	1	0.82381	0.94907	Gene expression	NCIT_C16608	Joehanes R	28122634	Mixed	2017	Whole blood	SLC22A4;LOC553103	-	2828479	0.0603	0.00272	1.936e-104	+	5257	1	-	Joehanes-R_eQTL_EUR_2017
rs11950562	rs11950562	chr5:131652529	chr5:132316836	A	C	rs6863213	chr5:131575932	chr5:132240239	C	T	1	0.82381	0.94907	Gene expression	NCIT_C16608	Joehanes R	28122634	Mixed	2017	Whole blood	SLC22A4;LOC553103	-	2828479	0.0603	0.00272	1.977e-104	+	5257	1	-	Joehanes-R_eQTL_EUR_2017
rs11950562	rs11950562	chr5:131652529	chr5:132316836	A	C	rs111547866	chr5:131564501	chr5:132228808	C	T	1	0.80206	0.9403	Gene expression	NCIT_C16608	Joehanes R	28122634	Mixed	2017	Whole blood	SLC22A5;SLC22A4	-	2828520	0.0515	0.00232	2.889e-104	+	5257	1	-	Joehanes-R_eQTL_EUR_2017
rs11950562	rs11950562	chr5:131652529	chr5:132316836	A	C	rs4705849	chr5:131559199	chr5:132223506	T	A	1	0.84148	0.93796	Gene expression	NCIT_C16608	Joehanes R	28122634	Mixed	2017	Whole blood	SLC22A5;SLC22A4	-	2828520	0.0517	0.00233	3.139e-104	+	5257	1	-	Joehanes-R_eQTL_EUR_2017
rs11950562	rs11950562	chr5:131652529	chr5:132316836	A	C	rs2089855	chr5:131573529	chr5:132237836	A	G	1	0.82002	0.94495	Gene expression	NCIT_C16608	Joehanes R	28122634	Mixed	2017	Whole blood	SLC22A4;LOC553103	-	2828479	0.0602	0.00272	3.551e-104	+	5257	1	-	Joehanes-R_eQTL_EUR_2017
rs11950562	rs11950562	chr5:131652529	chr5:132316836	A	C	rs112688207	chr5:131564636	chr5:132228943	C	T	1	0.80206	0.9403	Gene expression	NCIT_C16608	Joehanes R	28122634	Mixed	2017	Whole blood	SLC22A5;SLC22A4	-	2828520	0.0514	0.00232	5.466e-104	+	5257	1	-	Joehanes-R_eQTL_EUR_2017
rs11950562	rs11950562	chr5:131652529	chr5:132316836	A	C	rs4705928	chr5:131578637	chr5:132242944	C	T	1	0.82381	0.94907	Gene expression	NCIT_C16608	Joehanes R	28122634	Mixed	2017	Whole blood	SLC22A4;LOC553103	-	2828479	0.0601	0.00272	8.644e-104	+	5257	1	-	Joehanes-R_eQTL_EUR_2017
rs11950562	rs11950562	chr5:131652529	chr5:132316836	A	C	rs111547866	chr5:131564501	chr5:132228808	C	T	1	0.80206	0.9403	Gene expression	NCIT_C16608	Joehanes R	28122634	Mixed	2017	Whole blood	SLC22A4;LOC553103	-	2828479	0.0608	0.00276	4.021e-103	+	5257	1	-	Joehanes-R_eQTL_EUR_2017
rs11950562	rs11950562	chr5:131652529	chr5:132316836	A	C	rs112688207	chr5:131564636	chr5:132228943	C	T	1	0.80206	0.9403	Gene expression	NCIT_C16608	Joehanes R	28122634	Mixed	2017	Whole blood	SLC22A4;LOC553103	-	2828479	0.0608	0.00276	5.349e-103	+	5257	1	-	Joehanes-R_eQTL_EUR_2017
rs11950562	rs11950562	chr5:131652529	chr5:132316836	A	C	rs72793280	chr5:131562900	chr5:132227207	C	T	1	0.80914	0.94058	Gene expression	NCIT_C16608	Joehanes R	28122634	Mixed	2017	Whole blood	SLC22A4;LOC553103	-	2828479	0.0607	0.00276	5.948e-103	+	5257	1	-	Joehanes-R_eQTL_EUR_2017
rs11950562	rs11950562	chr5:131652529	chr5:132316836	A	C	rs10058655	chr5:131570896	chr5:132235203	A	T	1	0.81268	0.94072	Gene expression	NCIT_C16608	Joehanes R	28122634	Mixed	2017	Whole blood	SLC22A4;LOC553103	-	2828479	0.0598	0.00272	9.943e-103	+	5257	1	-	Joehanes-R_eQTL_EUR_2017
rs11950562	rs11950562	chr5:131652529	chr5:132316836	A	C	rs11955347	chr5:131567924	chr5:132232231	G	A	1	0.81268	0.94072	Gene expression	NCIT_C16608	Joehanes R	28122634	Mixed	2017	Whole blood	SLC22A4;LOC553103	-	2828479	0.0599	0.00272	1.351e-102	+	5257	1	-	Joehanes-R_eQTL_EUR_2017
rs11950562	rs11950562	chr5:131652529	chr5:132316836	A	C	rs72793283	chr5:131566941	chr5:132231248	G	A	1	0.81268	0.94072	Gene expression	NCIT_C16608	Joehanes R	28122634	Mixed	2017	Whole blood	SLC22A4;LOC553103	-	2828479	0.0599	0.00272	1.36e-102	+	5257	1	-	Joehanes-R_eQTL_EUR_2017
rs11950562	rs11950562	chr5:131652529	chr5:132316836	A	C	rs35388762	chr5:131565961	chr5:132230268	CT	C	1	0.81268	0.94072	Gene expression	NCIT_C16608	Joehanes R	28122634	Mixed	2017	Whole blood	SLC22A4;LOC553103	-	2828479	NA	NA	2.208e-102	NA	5257	1	-	Joehanes-R_eQTL_EUR_2017
rs11950562	rs11950562	chr5:131652529	chr5:132316836	A	C	rs4705938	chr5:131694077	chr5:132358384	T	C	1	0.99596	1	Exon expression	NCIT_C16608	BIOSQTL	27918533	European	2017	Whole blood	SLC22A5	ENSG00000197375	chr_5_131714070_131719993	NA	NA	6.972e-94	+	2116	1	-	BIOSQTL_eQTL_EUR_2017
rs11950562	rs11950562	chr5:131652529	chr5:132316836	A	C	rs1050152	chr5:131676320	chr5:132340627	C	T	1	0.80126	1	Gene expression	NCIT_C16608	Westra H	24013639	European	2013	Peripheral blood	SLC22A4	-	4850168	NA	NA	4.53e-92	NA	5311	1	-	Westra-H_eQTL_EUR_2013
rs11950562	rs11950562	chr5:131652529	chr5:132316836	A	C	rs3844312	chr5:131582356	chr5:132246663	C	T	1	0.82381	0.94907	Gene expression	NCIT_C16608	Westra H	24013639	European	2013	Peripheral blood	SLC22A4	-	4850168	NA	NA	2.53e-88	NA	5311	1	-	Westra-H_eQTL_EUR_2013
rs11950562	rs11950562	chr5:131652529	chr5:132316836	A	C	rs4594848	chr5:131586598	chr5:132250905	C	A	1	0.81646	0.94482	Gene expression	NCIT_C16608	Westra H	24013639	European	2013	Peripheral blood	SLC22A4	-	4850168	NA	NA	2.571e-88	NA	5311	1	-	Westra-H_eQTL_EUR_2013
rs11950562	rs11950562	chr5:131652529	chr5:132316836	A	C	rs10058655	chr5:131570896	chr5:132235203	A	T	1	0.81268	0.94072	Gene expression	NCIT_C16608	Westra H	24013639	European	2013	Peripheral blood	SLC22A4	-	4850168	NA	NA	5.757e-88	NA	5311	1	-	Westra-H_eQTL_EUR_2013
rs11950562	rs11950562	chr5:131652529	chr5:132316836	A	C	rs7701414	chr5:131585958	chr5:132250265	A	G	1	0.82002	0.94495	Gene expression	NCIT_C16608	Westra H	24013639	European	2013	Peripheral blood	SLC22A4	-	4850168	NA	NA	1.102e-87	NA	5311	1	-	Westra-H_eQTL_EUR_2013
rs11950562	rs11950562	chr5:131652529	chr5:132316836	A	C	rs2089855	chr5:131573529	chr5:132237836	A	G	1	0.82002	0.94495	Gene expression	NCIT_C16608	Westra H	24013639	European	2013	Peripheral blood	SLC22A4	-	4850168	NA	NA	2.167e-87	NA	5311	1	-	Westra-H_eQTL_EUR_2013
rs11950562	rs11950562	chr5:131652529	chr5:132316836	A	C	rs11955347	chr5:131567924	chr5:132232231	G	A	1	0.81268	0.94072	Gene expression	NCIT_C16608	Westra H	24013639	European	2013	Peripheral blood	SLC22A4	-	4850168	NA	NA	5.271e-87	NA	5311	1	-	Westra-H_eQTL_EUR_2013
rs11950562	rs11950562	chr5:131652529	chr5:132316836	A	C	rs7705189	chr5:131623358	chr5:132287665	A	G	1	0.8303	0.92606	Gene expression	NCIT_C16608	Westra H	24013639	European	2013	Peripheral blood	SLC22A4	-	4850168	NA	NA	1.145e-86	NA	5311	1	-	Westra-H_eQTL_EUR_2013
rs11950562	rs11950562	chr5:131652529	chr5:132316836	A	C	rs2631360	chr5:131707429	chr5:132371737	A	G	1	0.97603	0.9959	Gene expression	NCIT_C16608	Zeller	20502693	European	2010	Peripheral blood monocytes	SLC22A5	-	-	NA	NA	6.66e-85	NA	1490	1	-	GRASP
rs11950562	rs11950562	chr5:131652529	chr5:132316836	A	C	rs4705938	chr5:131694077	chr5:132358384	T	C	1	0.99596	1	Gene expression	NCIT_C16608	Zeller	20502693	European	2010	Peripheral blood monocytes	SLC22A5	-	-	NA	NA	6.64e-82	NA	1490	1	-	GRASP
rs11950562	rs11950562	chr5:131652529	chr5:132316836	A	C	rs4705938	chr5:131694077	chr5:132358384	T	C	1	0.99596	1	Gene expression	NCIT_C16608	Westra H	24013639	European	2013	Peripheral blood	SLC22A4	-	6040398	NA	NA	8.526e-82	NA	5311	1	-	Westra-H_eQTL_EUR_2013
rs11950562	rs11950562	chr5:131652529	chr5:132316836	A	C	rs10058074	chr5:131686146	chr5:132350453	G	A	1	0.97605	1	Gene expression	NCIT_C16608	Westra H	24013639	European	2013	Peripheral blood	SLC22A4	-	6040398	NA	NA	1.271e-81	NA	5311	1	-	Westra-H_eQTL_EUR_2013
rs11950562	rs11950562	chr5:131652529	chr5:132316836	A	C	rs17622208	chr5:131717050	chr5:132381358	G	A	1	0.99196	0.99597	Gene expression	NCIT_C16608	Westra H	24013639	European	2013	Peripheral blood	SLC22A4	-	6040398	NA	NA	3.688e-81	NA	5311	1	-	Westra-H_eQTL_EUR_2013
rs11950562	rs11950562	chr5:131652529	chr5:132316836	A	C	rs17622208	chr5:131717050	chr5:132381358	G	A	1	0.99196	0.99597	Gene expression	NCIT_C16608	Fairfax B	24604202	European	2014	Blood	SLC22A5	-	-	NA	NA	1.01e-79	NA	432	1	-	eQTL_2017
rs11950562	rs11950562	chr5:131652529	chr5:132316836	A	C	rs11950562	chr5:131652529	chr5:132316836	A	C	0	1	1	Gene expression	NCIT_C16608	Westra H	24013639	European	2013	Peripheral blood	SLC22A4	-	6040398	NA	NA	2.351e-79	NA	5311	1	-	Westra-H_eQTL_EUR_2013
rs11950562	rs11950562	chr5:131652529	chr5:132316836	A	C	rs10058074	chr5:131686146	chr5:132350453	G	A	1	0.97605	1	Gene expression	NCIT_C16608	Fairfax B	24604202	European	2014	Blood	SLC22A5	-	-	NA	NA	3.2e-77	NA	432	1	-	eQTL_2017
rs11950562	rs11950562	chr5:131652529	chr5:132316836	A	C	rs10060615	chr5:131708877	chr5:132373185	T	C	1	0.97204	0.99592	Exon expression	NCIT_C16608	BIOSQTL	27918533	European	2017	Whole blood	SLC22A4	ENSG00000197208	chr_5_131676258_131676393	NA	NA	1.13e-73	+	2116	1	-	BIOSQTL_eQTL_EUR_2017
rs11950562	rs11950562	chr5:131652529	chr5:132316836	A	C	rs7705189	chr5:131623358	chr5:132287665	A	G	1	0.8303	0.92606	Gene expression	NCIT_C16608	Zeller	20502693	European	2010	Peripheral blood monocytes	SLC22A5	-	-	NA	NA	5.76e-73	NA	1490	1	-	GRASP
rs11950562	rs11950562	chr5:131652529	chr5:132316836	A	C	rs10060615	chr5:131708877	chr5:132373185	T	C	1	0.97204	0.99592	Gene expression	NCIT_C16608	BIOSQTL	27918533	European	2017	Whole blood	SLC22A4;AC034220.3	ENSG00000197208;ENSG00000233006	ENSG00000197208;ENSG00000233006	NA	NA	6.034e-73	+	2116	1	-	BIOSQTL_eQTL_EUR_2017
rs11950562	rs11950562	chr5:131652529	chr5:132316836	A	C	rs2631360	chr5:131707429	chr5:132371737	A	G	1	0.97603	0.9959	Gene expression	NCIT_C16608	BIOSQTL	27918533	European	2017	Whole blood	SLC22A4;AC034220.3	ENSG00000197208;ENSG00000233006	ENSG00000197208;ENSG00000233006	NA	NA	1.002e-72	+	2116	1	-	BIOSQTL_eQTL_EUR_2017
rs11950562	rs11950562	chr5:131652529	chr5:132316836	A	C	rs200838	chr5:131710399	chr5:132374707	C	A	1	0.97603	0.9959	Gene expression	NCIT_C16608	BIOSQTL	27918533	European	2017	Whole blood	SLC22A4;AC034220.3	ENSG00000197208;ENSG00000233006	ENSG00000197208;ENSG00000233006	NA	NA	1.002e-72	+	2116	1	-	BIOSQTL_eQTL_EUR_2017
rs11950562	rs11950562	chr5:131652529	chr5:132316836	A	C	rs17622208	chr5:131717050	chr5:132381358	G	A	1	0.99196	0.99597	Gene expression	NCIT_C16608	BIOSQTL	27918533	European	2017	Whole blood	SLC22A4;AC034220.3	ENSG00000197208;ENSG00000233006	ENSG00000197208;ENSG00000233006	NA	NA	7.338e-72	+	2116	1	-	BIOSQTL_eQTL_EUR_2017
rs11950562	rs11950562	chr5:131652529	chr5:132316836	A	C	rs10075801	chr5:131677642	chr5:132341949	A	G	1	0.98	1	Gene expression	NCIT_C16608	BIOSQTL	27918533	European	2017	Whole blood	SLC22A4;AC034220.3	ENSG00000197208;ENSG00000233006	ENSG00000197208;ENSG00000233006	NA	NA	7.579e-72	+	2116	1	-	BIOSQTL_eQTL_EUR_2017
rs11950562	rs11950562	chr5:131652529	chr5:132316836	A	C	rs2631367	chr5:131705458	chr5:132369766	G	C	1	0.97998	0.9959	Gene expression	NCIT_C16608	BIOSQTL	27918533	European	2017	Whole blood	SLC22A4;AC034220.3	ENSG00000197208;ENSG00000233006	ENSG00000197208;ENSG00000233006	NA	NA	1.267e-71	+	2116	1	-	BIOSQTL_eQTL_EUR_2017
rs11950562	rs11950562	chr5:131652529	chr5:132316836	A	C	rs10058074	chr5:131686146	chr5:132350453	G	A	1	0.97605	1	Gene expression	NCIT_C16608	BIOSQTL	27918533	European	2017	Whole blood	SLC22A4;AC034220.3	ENSG00000197208;ENSG00000233006	ENSG00000197208;ENSG00000233006	NA	NA	1.907e-71	+	2116	1	-	BIOSQTL_eQTL_EUR_2017
rs11950562	rs11950562	chr5:131652529	chr5:132316836	A	C	rs11242109	chr5:131677047	chr5:132341354	G	T	1	0.97998	0.99594	Gene expression	NCIT_C16608	BIOSQTL	27918533	European	2017	Whole blood	SLC22A4;AC034220.3	ENSG00000197208;ENSG00000233006	ENSG00000197208;ENSG00000233006	NA	NA	2.348e-71	+	2116	1	-	BIOSQTL_eQTL_EUR_2017
rs11950562	rs11950562	chr5:131652529	chr5:132316836	A	C	rs4705938	chr5:131694077	chr5:132358384	T	C	1	0.99596	1	Gene expression	NCIT_C16608	BIOSQTL	27918533	European	2017	Whole blood	SLC22A4;AC034220.3	ENSG00000197208;ENSG00000233006	ENSG00000197208;ENSG00000233006	NA	NA	1.681e-70	+	2116	1	-	BIOSQTL_eQTL_EUR_2017
rs11950562	rs11950562	chr5:131652529	chr5:132316836	A	C	rs11950562	chr5:131652529	chr5:132316836	A	C	0	1	1	Gene expression	NCIT_C16608	BIOSQTL	27918533	European	2017	Whole blood	SLC22A4;AC034220.3	ENSG00000197208;ENSG00000233006	ENSG00000197208;ENSG00000233006	NA	NA	5.207e-70	+	2116	1	-	BIOSQTL_eQTL_EUR_2017
rs11950562	rs11950562	chr5:131652529	chr5:132316836	A	C	rs2089855	chr5:131573529	chr5:132237836	A	G	1	0.82002	0.94495	Gene expression	NCIT_C16608	Zeller	20502693	European	2010	Peripheral blood monocytes	SLC22A5	-	-	NA	NA	5.63e-70	NA	1490	1	-	GRASP
rs11950562	rs11950562	chr5:131652529	chr5:132316836	A	C	rs72795121	chr5:131638324	chr5:132302631	T	A	1	0.97605	1	Gene expression	NCIT_C16608	BIOSQTL	27918533	European	2017	Whole blood	SLC22A4;AC034220.3	ENSG00000197208;ENSG00000233006	ENSG00000197208;ENSG00000233006	NA	NA	1.044e-68	+	2116	1	-	BIOSQTL_eQTL_EUR_2017
rs11950562	rs11950562	chr5:131652529	chr5:132316836	A	C	rs10075801	chr5:131677642	chr5:132341949	A	G	1	0.98	1	Exon expression	NCIT_C16608	BIOSQTL	27918533	European	2017	Whole blood	SLC22A4	ENSG00000197208	chr_5_131667449_131667543	NA	NA	9.303e-66	+	2116	1	-	BIOSQTL_eQTL_EUR_2017
rs11950562	rs11950562	chr5:131652529	chr5:132316836	A	C	rs1050152	chr5:131676320	chr5:132340627	C	T	1	0.80126	1	Gene expression	NCIT_C16608	Fairfax B	24604202	European	2014	Blood	SLC22A5	-	-	NA	NA	7.56e-64	NA	432	1	-	eQTL_2017
rs11950562	rs11950562	chr5:131652529	chr5:132316836	A	C	rs7705189	chr5:131623358	chr5:132287665	A	G	1	0.8303	0.92606	Gene expression	NCIT_C16608	BIOSQTL	27918533	European	2017	Whole blood	SLC22A4;AC034220.3	ENSG00000197208;ENSG00000233006	ENSG00000197208;ENSG00000233006	NA	NA	2.228e-63	+	2116	1	-	BIOSQTL_eQTL_EUR_2017
rs11950562	rs11950562	chr5:131652529	chr5:132316836	A	C	rs7701414	chr5:131585958	chr5:132250265	A	G	1	0.82002	0.94495	Gene expression	NCIT_C16608	Westra H	24013639	European	2013	Peripheral blood	SLC22A4	-	6040398	NA	NA	4.548e-62	NA	5311	1	-	Westra-H_eQTL_EUR_2013
rs11950562	rs11950562	chr5:131652529	chr5:132316836	A	C	rs4594848	chr5:131586598	chr5:132250905	C	A	1	0.81646	0.94482	Gene expression	NCIT_C16608	Westra H	24013639	European	2013	Peripheral blood	SLC22A4	-	6040398	NA	NA	4.548e-62	NA	5311	1	-	Westra-H_eQTL_EUR_2013
rs11950562	rs11950562	chr5:131652529	chr5:132316836	A	C	rs3844312	chr5:131582356	chr5:132246663	C	T	1	0.82381	0.94907	Gene expression	NCIT_C16608	Westra H	24013639	European	2013	Peripheral blood	SLC22A4	-	6040398	NA	NA	5.744e-62	NA	5311	1	-	Westra-H_eQTL_EUR_2013
rs11950562	rs11950562	chr5:131652529	chr5:132316836	A	C	rs2089855	chr5:131573529	chr5:132237836	A	G	1	0.82002	0.94495	Gene expression	NCIT_C16608	Westra H	24013639	European	2013	Peripheral blood	SLC22A4	-	6040398	NA	NA	1.411e-61	NA	5311	1	-	Westra-H_eQTL_EUR_2013
rs11950562	rs11950562	chr5:131652529	chr5:132316836	A	C	rs10479000	chr5:131607402	chr5:132271709	T	C	1	0.84184	0.94967	Gene expression	NCIT_C16608	BIOSQTL	27918533	European	2017	Whole blood	SLC22A4;AC034220.3	ENSG00000197208;ENSG00000233006	ENSG00000197208;ENSG00000233006	NA	NA	2.669e-61	+	2116	1	-	BIOSQTL_eQTL_EUR_2017
rs11950562	rs11950562	chr5:131652529	chr5:132316836	A	C	rs7735891	chr5:131597005	chr5:132261312	C	T	1	0.84184	0.94967	Gene expression	NCIT_C16608	BIOSQTL	27918533	European	2017	Whole blood	SLC22A4;AC034220.3	ENSG00000197208;ENSG00000233006	ENSG00000197208;ENSG00000233006	NA	NA	2.833e-61	+	2116	1	-	BIOSQTL_eQTL_EUR_2017
rs11950562	rs11950562	chr5:131652529	chr5:132316836	A	C	rs10058655	chr5:131570896	chr5:132235203	A	T	1	0.81268	0.94072	Gene expression	NCIT_C16608	Westra H	24013639	European	2013	Peripheral blood	SLC22A4	-	6040398	NA	NA	3.743e-61	NA	5311	1	-	Westra-H_eQTL_EUR_2013
rs11950562	rs11950562	chr5:131652529	chr5:132316836	A	C	rs11955347	chr5:131567924	chr5:132232231	G	A	1	0.81268	0.94072	Gene expression	NCIT_C16608	Westra H	24013639	European	2013	Peripheral blood	SLC22A4	-	6040398	NA	NA	5.549e-61	NA	5311	1	-	Westra-H_eQTL_EUR_2013
rs11950562	rs11950562	chr5:131652529	chr5:132316836	A	C	rs13357280	chr5:131600187	chr5:132264494	A	G	1	0.84548	0.94978	Gene expression	NCIT_C16608	BIOSQTL	27918533	European	2017	Whole blood	SLC22A4;AC034220.3	ENSG00000197208;ENSG00000233006	ENSG00000197208;ENSG00000233006	NA	NA	6.23e-61	+	2116	1	-	BIOSQTL_eQTL_EUR_2017
rs11950562	rs11950562	chr5:131652529	chr5:132316836	A	C	rs112537099	chr5:131591725	chr5:132256032	C	G	1	0.82381	0.94907	Gene expression	NCIT_C16608	BIOSQTL	27918533	European	2017	Whole blood	SLC22A4;AC034220.3	ENSG00000197208;ENSG00000233006	ENSG00000197208;ENSG00000233006	NA	NA	1.259e-60	+	2116	1	-	BIOSQTL_eQTL_EUR_2017
rs11950562	rs11950562	chr5:131652529	chr5:132316836	A	C	rs7720230	chr5:131592405	chr5:132256712	T	G	1	0.82381	0.94907	Gene expression	NCIT_C16608	BIOSQTL	27918533	European	2017	Whole blood	SLC22A4;AC034220.3	ENSG00000197208;ENSG00000233006	ENSG00000197208;ENSG00000233006	NA	NA	1.259e-60	+	2116	1	-	BIOSQTL_eQTL_EUR_2017
rs11950562	rs11950562	chr5:131652529	chr5:132316836	A	C	rs11949055	chr5:131576737	chr5:132241044	T	C	1	0.82381	0.94907	Gene expression	NCIT_C16608	BIOSQTL	27918533	European	2017	Whole blood	SLC22A4;AC034220.3	ENSG00000197208;ENSG00000233006	ENSG00000197208;ENSG00000233006	NA	NA	7.57e-60	+	2116	1	-	BIOSQTL_eQTL_EUR_2017
rs11950562	rs11950562	chr5:131652529	chr5:132316836	A	C	rs4705928	chr5:131578637	chr5:132242944	C	T	1	0.82381	0.94907	Gene expression	NCIT_C16608	BIOSQTL	27918533	European	2017	Whole blood	SLC22A4;AC034220.3	ENSG00000197208;ENSG00000233006	ENSG00000197208;ENSG00000233006	NA	NA	7.57e-60	+	2116	1	-	BIOSQTL_eQTL_EUR_2017
rs11950562	rs11950562	chr5:131652529	chr5:132316836	A	C	rs3844312	chr5:131582356	chr5:132246663	C	T	1	0.82381	0.94907	Gene expression	NCIT_C16608	BIOSQTL	27918533	European	2017	Whole blood	SLC22A4;AC034220.3	ENSG00000197208;ENSG00000233006	ENSG00000197208;ENSG00000233006	NA	NA	7.57e-60	+	2116	1	-	BIOSQTL_eQTL_EUR_2017
rs11950562	rs11950562	chr5:131652529	chr5:132316836	A	C	rs6863213	chr5:131575932	chr5:132240239	C	T	1	0.82381	0.94907	Gene expression	NCIT_C16608	BIOSQTL	27918533	European	2017	Whole blood	SLC22A4;AC034220.3	ENSG00000197208;ENSG00000233006	ENSG00000197208;ENSG00000233006	NA	NA	9.741e-60	+	2116	1	-	BIOSQTL_eQTL_EUR_2017
rs11950562	rs11950562	chr5:131652529	chr5:132316836	A	C	rs7701414	chr5:131585958	chr5:132250265	A	G	1	0.82002	0.94495	Gene expression	NCIT_C16608	BIOSQTL	27918533	European	2017	Whole blood	SLC22A4;AC034220.3	ENSG00000197208;ENSG00000233006	ENSG00000197208;ENSG00000233006	NA	NA	1.054e-59	+	2116	1	-	BIOSQTL_eQTL_EUR_2017
rs11950562	rs11950562	chr5:131652529	chr5:132316836	A	C	rs4594848	chr5:131586598	chr5:132250905	C	A	1	0.81646	0.94482	Gene expression	NCIT_C16608	BIOSQTL	27918533	European	2017	Whole blood	SLC22A4;AC034220.3	ENSG00000197208;ENSG00000233006	ENSG00000197208;ENSG00000233006	NA	NA	1.054e-59	+	2116	1	-	BIOSQTL_eQTL_EUR_2017
rs11950562	rs11950562	chr5:131652529	chr5:132316836	A	C	rs2089855	chr5:131573529	chr5:132237836	A	G	1	0.82002	0.94495	Gene expression	NCIT_C16608	BIOSQTL	27918533	European	2017	Whole blood	SLC22A4;AC034220.3	ENSG00000197208;ENSG00000233006	ENSG00000197208;ENSG00000233006	NA	NA	1.29e-59	+	2116	1	-	BIOSQTL_eQTL_EUR_2017
rs11950562	rs11950562	chr5:131652529	chr5:132316836	A	C	rs10075801	chr5:131677642	chr5:132341949	A	G	1	0.98	1	Exon expression	NCIT_C16608	BIOSQTL	27918533	European	2017	Whole blood	SLC22A4	ENSG00000197208	chr_5_131679453_131679899	NA	NA	1.91e-59	+	2116	1	-	BIOSQTL_eQTL_EUR_2017
rs11950562	rs11950562	chr5:131652529	chr5:132316836	A	C	rs7705189	chr5:131623358	chr5:132287665	A	G	1	0.8303	0.92606	Gene expression	NCIT_C16608	Westra H	24013639	European	2013	Peripheral blood	SLC22A4	-	6040398	NA	NA	2.072e-59	NA	5311	1	-	Westra-H_eQTL_EUR_2013
rs11950562	rs11950562	chr5:131652529	chr5:132316836	A	C	rs10058655	chr5:131570896	chr5:132235203	A	T	1	0.81268	0.94072	Gene expression	NCIT_C16608	BIOSQTL	27918533	European	2017	Whole blood	SLC22A4;AC034220.3	ENSG00000197208;ENSG00000233006	ENSG00000197208;ENSG00000233006	NA	NA	1.476e-58	+	2116	1	-	BIOSQTL_eQTL_EUR_2017
rs11950562	rs11950562	chr5:131652529	chr5:132316836	A	C	rs72793283	chr5:131566941	chr5:132231248	G	A	1	0.81268	0.94072	Gene expression	NCIT_C16608	BIOSQTL	27918533	European	2017	Whole blood	SLC22A4;AC034220.3	ENSG00000197208;ENSG00000233006	ENSG00000197208;ENSG00000233006	NA	NA	1.679e-57	+	2116	1	-	BIOSQTL_eQTL_EUR_2017
rs11950562	rs11950562	chr5:131652529	chr5:132316836	A	C	rs11955347	chr5:131567924	chr5:132232231	G	A	1	0.81268	0.94072	Gene expression	NCIT_C16608	BIOSQTL	27918533	European	2017	Whole blood	SLC22A4;AC034220.3	ENSG00000197208;ENSG00000233006	ENSG00000197208;ENSG00000233006	NA	NA	4.723e-57	+	2116	1	-	BIOSQTL_eQTL_EUR_2017
rs11950562	rs11950562	chr5:131652529	chr5:132316836	A	C	rs111547866	chr5:131564501	chr5:132228808	C	T	1	0.80206	0.9403	Gene expression	NCIT_C16608	BIOSQTL	27918533	European	2017	Whole blood	SLC22A4;AC034220.3	ENSG00000197208;ENSG00000233006	ENSG00000197208;ENSG00000233006	NA	NA	5.648e-57	+	2116	1	-	BIOSQTL_eQTL_EUR_2017
rs11950562	rs11950562	chr5:131652529	chr5:132316836	A	C	rs112688207	chr5:131564636	chr5:132228943	C	T	1	0.80206	0.9403	Gene expression	NCIT_C16608	BIOSQTL	27918533	European	2017	Whole blood	SLC22A4;AC034220.3	ENSG00000197208;ENSG00000233006	ENSG00000197208;ENSG00000233006	NA	NA	7.176e-57	+	2116	1	-	BIOSQTL_eQTL_EUR_2017
rs11950562	rs11950562	chr5:131652529	chr5:132316836	A	C	rs4705926	chr5:131561758	chr5:132226065	C	T	1	0.84892	0.94209	Gene expression	NCIT_C16608	BIOSQTL	27918533	European	2017	Whole blood	SLC22A4;AC034220.3	ENSG00000197208;ENSG00000233006	ENSG00000197208;ENSG00000233006	NA	NA	1.664e-56	+	2116	1	-	BIOSQTL_eQTL_EUR_2017
rs11950562	rs11950562	chr5:131652529	chr5:132316836	A	C	rs72793278	chr5:131561372	chr5:132225679	C	A	1	0.84148	0.93796	Gene expression	NCIT_C16608	BIOSQTL	27918533	European	2017	Whole blood	SLC22A4;AC034220.3	ENSG00000197208;ENSG00000233006	ENSG00000197208;ENSG00000233006	NA	NA	1.664e-56	+	2116	1	-	BIOSQTL_eQTL_EUR_2017
rs11950562	rs11950562	chr5:131652529	chr5:132316836	A	C	rs4705849	chr5:131559199	chr5:132223506	T	A	1	0.84148	0.93796	Gene expression	NCIT_C16608	BIOSQTL	27918533	European	2017	Whole blood	SLC22A4;AC034220.3	ENSG00000197208;ENSG00000233006	ENSG00000197208;ENSG00000233006	NA	NA	1.872e-56	+	2116	1	-	BIOSQTL_eQTL_EUR_2017
rs11950562	rs11950562	chr5:131652529	chr5:132316836	A	C	rs72793280	chr5:131562900	chr5:132227207	C	T	1	0.80914	0.94058	Gene expression	NCIT_C16608	BIOSQTL	27918533	European	2017	Whole blood	SLC22A4;AC034220.3	ENSG00000197208;ENSG00000233006	ENSG00000197208;ENSG00000233006	NA	NA	5.349e-56	+	2116	1	-	BIOSQTL_eQTL_EUR_2017
rs11950562	rs11950562	chr5:131652529	chr5:132316836	A	C	rs113823725	chr5:131563501	chr5:132227808	C	G	1	0.81268	0.94072	Gene expression	NCIT_C16608	BIOSQTL	27918533	European	2017	Whole blood	SLC22A4;AC034220.3	ENSG00000197208;ENSG00000233006	ENSG00000197208;ENSG00000233006	NA	NA	2.857e-55	+	2116	1	-	BIOSQTL_eQTL_EUR_2017
rs11950562	rs11950562	chr5:131652529	chr5:132316836	A	C	rs7720230	chr5:131592405	chr5:132256712	T	G	1	0.82381	0.94907	Gene expression	NCIT_C16608	Fairfax B	24604202	European	2014	Blood	SLC22A5	-	-	NA	NA	9.29e-55	NA	432	1	-	eQTL_2017
rs11950562	rs11950562	chr5:131652529	chr5:132316836	A	C	rs10060615	chr5:131708877	chr5:132373185	T	C	1	0.97204	0.99592	Exon expression	NCIT_C16608	BIOSQTL	27918533	European	2017	Whole blood	SLC22A4	ENSG00000197208	chr_5_131671511_131671693	NA	NA	1.883e-54	+	2116	1	-	BIOSQTL_eQTL_EUR_2017
rs11950562	rs11950562	chr5:131652529	chr5:132316836	A	C	rs56399423	chr5:131672657	chr5:132336964	T	C	1	0.80461	1	Gene expression	NCIT_C16608	BIOSQTL	27918533	European	2017	Whole blood	SLC22A4;AC034220.3	ENSG00000197208;ENSG00000233006	ENSG00000197208;ENSG00000233006	NA	NA	2.343e-54	+	2116	1	-	BIOSQTL_eQTL_EUR_2017
rs11950562	rs11950562	chr5:131652529	chr5:132316836	A	C	rs1050152	chr5:131676320	chr5:132340627	C	T	1	0.80126	1	Gene expression	NCIT_C16608	BIOSQTL	27918533	European	2017	Whole blood	SLC22A4;AC034220.3	ENSG00000197208;ENSG00000233006	ENSG00000197208;ENSG00000233006	NA	NA	2.343e-54	+	2116	1	-	BIOSQTL_eQTL_EUR_2017
rs11950562	rs11950562	chr5:131652529	chr5:132316836	A	C	rs2089855	chr5:131573529	chr5:132237836	A	G	1	0.82002	0.94495	Gene expression	NCIT_C16608	Fairfax B	24604202	European	2014	Blood	SLC22A5	-	-	NA	NA	2.96e-54	NA	432	1	-	eQTL_2017
rs11950562	rs11950562	chr5:131652529	chr5:132316836	A	C	rs35260072	chr5:131630852	chr5:132295159	A	C	1	0.80461	1	Gene expression	NCIT_C16608	BIOSQTL	27918533	European	2017	Whole blood	SLC22A4;AC034220.3	ENSG00000197208;ENSG00000233006	ENSG00000197208;ENSG00000233006	NA	NA	4.839e-54	+	2116	1	-	BIOSQTL_eQTL_EUR_2017
rs11950562	rs11950562	chr5:131652529	chr5:132316836	A	C	rs11955347	chr5:131567924	chr5:132232231	G	A	1	0.81268	0.94072	Gene expression	NCIT_C16608	Fairfax B	24604202	European	2014	Blood	SLC22A5	-	-	NA	NA	1.41e-53	NA	432	1	-	eQTL_2017
rs11950562	rs11950562	chr5:131652529	chr5:132316836	A	C	rs111547866	chr5:131564501	chr5:132228808	C	T	1	0.80206	0.9403	Gene expression	NCIT_C16608	STARNET	25720628	European	2015	Atherosclerotic internal thoracic artery	P4HA2	ENSG00000072682.14	-	NA	NA	4.45e-51	NA	600	1	-	eQTL_2017
rs11950562	rs11950562	chr5:131652529	chr5:132316836	A	C	rs11242109	chr5:131677047	chr5:132341354	G	T	1	0.97998	0.99594	Exon expression	NCIT_C16608	BIOSQTL	27918533	European	2017	Whole blood	SLC22A5	ENSG00000197375	chr_5_131722717_131722843	NA	NA	1.962e-50	+	2116	1	-	BIOSQTL_eQTL_EUR_2017
rs11950562	rs11950562	chr5:131652529	chr5:132316836	A	C	rs35388762	chr5:131565961	chr5:132230268	CT	C	1	0.81268	0.94072	Gene expression	NCIT_C16608	GTEx	25954001	Unspecified	2015	Thyroid	P4HA2	ENSG00000072682.14	-	-0.4826	0.02816	1.319e-47	-	399	1	-	GTEx-V7_eQTL_EUR_2017
rs11950562	rs11950562	chr5:131652529	chr5:132316836	A	C	rs72793283	chr5:131566941	chr5:132231248	G	A	1	0.81268	0.94072	Gene expression	NCIT_C16608	GTEx	25954001	Unspecified	2015	Thyroid	P4HA2	ENSG00000072682.14	-	-0.4826	0.02816	1.319e-47	-	399	1	-	GTEx-V7_eQTL_EUR_2017
rs11950562	rs11950562	chr5:131652529	chr5:132316836	A	C	rs10058074	chr5:131686146	chr5:132350453	G	A	1	0.97605	1	Exon expression	NCIT_C16608	BIOSQTL	27918533	European	2017	Whole blood	SLC22A5	ENSG00000197375	chr_5_131721020_131721191	NA	NA	5.53e-47	+	2116	1	-	BIOSQTL_eQTL_EUR_2017
rs11950562	rs11950562	chr5:131652529	chr5:132316836	A	C	rs7701414	chr5:131585958	chr5:132250265	A	G	1	0.82002	0.94495	Gene expression	NCIT_C16608	GTEx	25954001	Unspecified	2015	Thyroid	P4HA2	ENSG00000072682.14	-	-0.4806	0.02837	7.59e-47	-	399	1	-	GTEx-V7_eQTL_EUR_2017
rs11950562	rs11950562	chr5:131652529	chr5:132316836	A	C	rs11955347	chr5:131567924	chr5:132232231	G	A	1	0.81268	0.94072	Gene expression	NCIT_C16608	GTEx	25954001	Unspecified	2015	Thyroid	P4HA2	ENSG00000072682.14	-	-0.4799	0.02848	1.809e-46	-	399	1	-	GTEx-V7_eQTL_EUR_2017
rs11950562	rs11950562	chr5:131652529	chr5:132316836	A	C	rs10058655	chr5:131570896	chr5:132235203	A	T	1	0.81268	0.94072	Gene expression	NCIT_C16608	GTEx	25954001	Unspecified	2015	Thyroid	P4HA2	ENSG00000072682.14	-	-0.4799	0.02848	1.809e-46	-	399	1	-	GTEx-V7_eQTL_EUR_2017
rs11950562	rs11950562	chr5:131652529	chr5:132316836	A	C	rs113823725	chr5:131563501	chr5:132227808	C	G	1	0.81268	0.94072	Gene expression	NCIT_C16608	GTEx	25954001	Unspecified	2015	Thyroid	P4HA2	ENSG00000072682.14	-	-0.4841	0.02886	3.599e-46	-	399	1	-	GTEx-V7_eQTL_EUR_2017
rs11950562	rs11950562	chr5:131652529	chr5:132316836	A	C	rs11950562	chr5:131652529	chr5:132316836	A	C	0	1	1	Gene expression	NCIT_C16608	Fehrmann	21829388	European	2011	Blood	SLC22A5	-	-	NA	NA	3.8e-46	NA	1469	1	-	GRASP
rs11950562	rs11950562	chr5:131652529	chr5:132316836	A	C	rs4705926	chr5:131561758	chr5:132226065	C	T	1	0.84892	0.94209	Gene expression	NCIT_C16608	GTEx	25954001	Unspecified	2015	Thyroid	P4HA2	ENSG00000072682.14	-	-0.4805	0.02872	5.491e-46	-	399	1	-	GTEx-V7_eQTL_EUR_2017
rs11950562	rs11950562	chr5:131652529	chr5:132316836	A	C	rs4705849	chr5:131559199	chr5:132223506	T	A	1	0.84148	0.93796	Gene expression	NCIT_C16608	GTEx	25954001	Unspecified	2015	Thyroid	P4HA2	ENSG00000072682.14	-	-0.4805	0.02872	5.491e-46	-	399	1	-	GTEx-V7_eQTL_EUR_2017
rs11950562	rs11950562	chr5:131652529	chr5:132316836	A	C	rs72793278	chr5:131561372	chr5:132225679	C	A	1	0.84148	0.93796	Gene expression	NCIT_C16608	GTEx	25954001	Unspecified	2015	Thyroid	P4HA2	ENSG00000072682.14	-	-0.4805	0.02872	5.491e-46	-	399	1	-	GTEx-V7_eQTL_EUR_2017
rs11950562	rs11950562	chr5:131652529	chr5:132316836	A	C	rs4705928	chr5:131578637	chr5:132242944	C	T	1	0.82381	0.94907	Gene expression	NCIT_C16608	GTEx	25954001	Unspecified	2015	Thyroid	P4HA2	ENSG00000072682.14	-	-0.4785	0.02861	5.587e-46	-	399	1	-	GTEx-V7_eQTL_EUR_2017
rs11950562	rs11950562	chr5:131652529	chr5:132316836	A	C	rs2631367	chr5:131705458	chr5:132369766	G	C	1	0.97998	0.9959	Gene expression	NCIT_C16608	BLUEPRINT	27863251	European	2016	Monocytes	SLC22A5	ENSG00000197375.7	-	1.112	0.0786	1.967e-45	+	194	1	-	BLUEPRINT_eQTL_EUR_2016
rs11950562	rs11950562	chr5:131652529	chr5:132316836	A	C	rs2631360	chr5:131707429	chr5:132371737	A	G	1	0.97603	0.9959	Gene expression	NCIT_C16608	BLUEPRINT	27863251	European	2016	Monocytes	SLC22A5	ENSG00000197375.7	-	1.102	0.0784	7.634e-45	+	194	1	-	BLUEPRINT_eQTL_EUR_2016
rs11950562	rs11950562	chr5:131652529	chr5:132316836	A	C	rs200838	chr5:131710399	chr5:132374707	C	A	1	0.97603	0.9959	Gene expression	NCIT_C16608	BLUEPRINT	27863251	European	2016	Monocytes	SLC22A5	ENSG00000197375.7	-	1.102	0.0784	7.634e-45	+	194	1	-	BLUEPRINT_eQTL_EUR_2016
rs11950562	rs11950562	chr5:131652529	chr5:132316836	A	C	rs10075801	chr5:131677642	chr5:132341949	A	G	1	0.98	1	Exon expression	NCIT_C16608	BIOSQTL	27918533	European	2017	Whole blood	SLC22A4	ENSG00000197208	chr_5_131657877_131658048	NA	NA	8.516e-44	+	2116	1	-	BIOSQTL_eQTL_EUR_2017
rs11950562	rs11950562	chr5:131652529	chr5:132316836	A	C	rs10075801	chr5:131677642	chr5:132341949	A	G	1	0.98	1	Gene expression	NCIT_C16608	BIOSQTL	27918533	European	2017	Whole blood	SLC22A4	ENSG00000197208	ENSG00000197208	NA	NA	9.363e-44	+	2116	1	-	BIOSQTL_eQTL_EUR_2017
rs11950562	rs11950562	chr5:131652529	chr5:132316836	A	C	rs10060615	chr5:131708877	chr5:132373185	T	C	1	0.97204	0.99592	Gene expression	NCIT_C16608	BIOSQTL	27918533	European	2017	Whole blood	SLC22A4	ENSG00000197208	ENSG00000197208	NA	NA	1.129e-43	+	2116	1	-	BIOSQTL_eQTL_EUR_2017
rs11950562	rs11950562	chr5:131652529	chr5:132316836	A	C	rs72793280	chr5:131562900	chr5:132227207	C	T	1	0.80914	0.94058	Gene expression	NCIT_C16608	GTEx	25954001	Unspecified	2015	Thyroid	P4HA2	ENSG00000072682.14	-	-0.4751	0.02944	1.16e-43	-	399	1	-	GTEx-V7_eQTL_EUR_2017
rs11950562	rs11950562	chr5:131652529	chr5:132316836	A	C	rs2631360	chr5:131707429	chr5:132371737	A	G	1	0.97603	0.9959	Gene expression	NCIT_C16608	BIOSQTL	27918533	European	2017	Whole blood	SLC22A4	ENSG00000197208	ENSG00000197208	NA	NA	3.086e-43	+	2116	1	-	BIOSQTL_eQTL_EUR_2017
rs11950562	rs11950562	chr5:131652529	chr5:132316836	A	C	rs200838	chr5:131710399	chr5:132374707	C	A	1	0.97603	0.9959	Gene expression	NCIT_C16608	BIOSQTL	27918533	European	2017	Whole blood	SLC22A4	ENSG00000197208	ENSG00000197208	NA	NA	3.086e-43	+	2116	1	-	BIOSQTL_eQTL_EUR_2017
rs11950562	rs11950562	chr5:131652529	chr5:132316836	A	C	rs6863213	chr5:131575932	chr5:132240239	C	T	1	0.82381	0.94907	Gene expression	NCIT_C16608	GTEx	25954001	Unspecified	2015	Thyroid	P4HA2	ENSG00000072682.14	-	-0.4707	0.0294	3.735e-43	-	399	1	-	GTEx-V7_eQTL_EUR_2017
rs11950562	rs11950562	chr5:131652529	chr5:132316836	A	C	rs11949055	chr5:131576737	chr5:132241044	T	C	1	0.82381	0.94907	Gene expression	NCIT_C16608	GTEx	25954001	Unspecified	2015	Thyroid	P4HA2	ENSG00000072682.14	-	-0.4707	0.0294	3.735e-43	-	399	1	-	GTEx-V7_eQTL_EUR_2017
rs11950562	rs11950562	chr5:131652529	chr5:132316836	A	C	rs3844312	chr5:131582356	chr5:132246663	C	T	1	0.82381	0.94907	Gene expression	NCIT_C16608	GTEx	25954001	Unspecified	2015	Thyroid	P4HA2	ENSG00000072682.14	-	-0.4707	0.0294	3.735e-43	-	399	1	-	GTEx-V7_eQTL_EUR_2017
rs11950562	rs11950562	chr5:131652529	chr5:132316836	A	C	rs2089855	chr5:131573529	chr5:132237836	A	G	1	0.82002	0.94495	Gene expression	NCIT_C16608	GTEx	25954001	Unspecified	2015	Thyroid	P4HA2	ENSG00000072682.14	-	-0.4707	0.0294	3.735e-43	-	399	1	-	GTEx-V7_eQTL_EUR_2017
rs11950562	rs11950562	chr5:131652529	chr5:132316836	A	C	rs4594848	chr5:131586598	chr5:132250905	C	A	1	0.81646	0.94482	Gene expression	NCIT_C16608	GTEx	25954001	Unspecified	2015	Thyroid	P4HA2	ENSG00000072682.14	-	-0.4707	0.0294	3.735e-43	-	399	1	-	GTEx-V7_eQTL_EUR_2017
rs11950562	rs11950562	chr5:131652529	chr5:132316836	A	C	rs2631360	chr5:131707429	chr5:132371737	A	G	1	0.97603	0.9959	Gene expression	NCIT_C16608	Zeller	20502693	European	2010	Peripheral blood monocytes	SLC22A4	-	-	NA	NA	4.08e-43	NA	1490	1	-	GRASP
rs11950562	rs11950562	chr5:131652529	chr5:132316836	A	C	rs1050152	chr5:131676320	chr5:132340627	C	T	1	0.80126	1	Gene expression	NCIT_C16608	Fehrmann	21829388	European	2011	Blood	SLC22A4	-	-	NA	NA	5e-43	NA	1469	1	-	GRASP
rs11950562	rs11950562	chr5:131652529	chr5:132316836	A	C	rs112537099	chr5:131591725	chr5:132256032	C	G	1	0.82381	0.94907	Gene expression	NCIT_C16608	GTEx	25954001	Unspecified	2015	Thyroid	P4HA2	ENSG00000072682.14	-	-0.4687	0.02943	7.719e-43	-	399	1	-	GTEx-V7_eQTL_EUR_2017
rs11950562	rs11950562	chr5:131652529	chr5:132316836	A	C	rs10058074	chr5:131686146	chr5:132350453	G	A	1	0.97605	1	Gene expression	NCIT_C16608	BIOSQTL	27918533	European	2017	Whole blood	SLC22A4	ENSG00000197208	ENSG00000197208	NA	NA	9.503e-43	+	2116	1	-	BIOSQTL_eQTL_EUR_2017
rs11950562	rs11950562	chr5:131652529	chr5:132316836	A	C	rs17622208	chr5:131717050	chr5:132381358	G	A	1	0.99196	0.99597	Gene expression	NCIT_C16608	BIOSQTL	27918533	European	2017	Whole blood	SLC22A4	ENSG00000197208	ENSG00000197208	NA	NA	1.07e-42	+	2116	1	-	BIOSQTL_eQTL_EUR_2017
rs11950562	rs11950562	chr5:131652529	chr5:132316836	A	C	rs4705938	chr5:131694077	chr5:132358384	T	C	1	0.99596	1	Gene expression	NCIT_C16608	Zeller	20502693	European	2010	Peripheral blood monocytes	SLC22A4	-	-	NA	NA	1.36e-42	NA	1490	1	-	GRASP
rs11950562	rs11950562	chr5:131652529	chr5:132316836	A	C	rs72795121	chr5:131638324	chr5:132302631	T	A	1	0.97605	1	Gene expression	NCIT_C16608	BLUEPRINT	27863251	European	2016	Monocytes	SLC22A5	ENSG00000197375.7	-	1.082	0.0793	2.217e-42	+	194	1	-	BLUEPRINT_eQTL_EUR_2016
rs11950562	rs11950562	chr5:131652529	chr5:132316836	A	C	rs2631367	chr5:131705458	chr5:132369766	G	C	1	0.97998	0.9959	Gene expression	NCIT_C16608	BIOSQTL	27918533	European	2017	Whole blood	SLC22A4	ENSG00000197208	ENSG00000197208	NA	NA	2.446e-42	+	2116	1	-	BIOSQTL_eQTL_EUR_2017
rs11950562	rs11950562	chr5:131652529	chr5:132316836	A	C	rs111547866	chr5:131564501	chr5:132228808	C	T	1	0.80206	0.9403	Gene expression	NCIT_C16608	GTEx	25954001	Unspecified	2015	Thyroid	P4HA2	ENSG00000072682.14	-	-0.4766	0.03017	2.544e-42	-	399	1	-	GTEx-V7_eQTL_EUR_2017
rs11950562	rs11950562	chr5:131652529	chr5:132316836	A	C	rs11242109	chr5:131677047	chr5:132341354	G	T	1	0.97998	0.99594	Gene expression	NCIT_C16608	BIOSQTL	27918533	European	2017	Whole blood	SLC22A4	ENSG00000197208	ENSG00000197208	NA	NA	2.556e-42	+	2116	1	-	BIOSQTL_eQTL_EUR_2017
rs11950562	rs11950562	chr5:131652529	chr5:132316836	A	C	rs7720230	chr5:131592405	chr5:132256712	T	G	1	0.82381	0.94907	Gene expression	NCIT_C16608	GTEx	25954001	Unspecified	2015	Thyroid	P4HA2	ENSG00000072682.14	-	-0.4675	0.02961	2.789e-42	-	399	1	-	GTEx-V7_eQTL_EUR_2017
rs11950562	rs11950562	chr5:131652529	chr5:132316836	A	C	rs11950562	chr5:131652529	chr5:132316836	A	C	0	1	1	Gene expression	NCIT_C16608	BLUEPRINT	27863251	European	2016	Monocytes	SLC22A5	ENSG00000197375.7	-	1.085	0.0797	3.458e-42	+	194	1	-	BLUEPRINT_eQTL_EUR_2016
rs11950562	rs11950562	chr5:131652529	chr5:132316836	A	C	rs4705938	chr5:131694077	chr5:132358384	T	C	1	0.99596	1	Gene expression	NCIT_C16608	BLUEPRINT	27863251	European	2016	Monocytes	SLC22A5	ENSG00000197375.7	-	1.085	0.0797	3.458e-42	+	194	1	-	BLUEPRINT_eQTL_EUR_2016
rs11950562	rs11950562	chr5:131652529	chr5:132316836	A	C	rs10058074	chr5:131686146	chr5:132350453	G	A	1	0.97605	1	Gene expression	NCIT_C16608	BLUEPRINT	27863251	European	2016	Monocytes	SLC22A5	ENSG00000197375.7	-	1.085	0.0797	3.458e-42	+	194	1	-	BLUEPRINT_eQTL_EUR_2016
rs11950562	rs11950562	chr5:131652529	chr5:132316836	A	C	rs112688207	chr5:131564636	chr5:132228943	C	T	1	0.80206	0.9403	Gene expression	NCIT_C16608	GTEx	25954001	Unspecified	2015	Thyroid	P4HA2	ENSG00000072682.14	-	-0.4759	0.03029	5.407e-42	-	399	1	-	GTEx-V7_eQTL_EUR_2017
rs11950562	rs11950562	chr5:131652529	chr5:132316836	A	C	rs72795121	chr5:131638324	chr5:132302631	T	A	1	0.97605	1	Gene expression	NCIT_C16608	BIOSQTL	27918533	European	2017	Whole blood	SLC22A4	ENSG00000197208	ENSG00000197208	NA	NA	5.967e-42	+	2116	1	-	BIOSQTL_eQTL_EUR_2017
rs11950562	rs11950562	chr5:131652529	chr5:132316836	A	C	rs1050152	chr5:131676320	chr5:132340627	C	T	1	0.80126	1	Gene expression	NCIT_C16608	Fehrmann	21829388	European	2011	Blood	SLC22A5	-	-	NA	NA	7.1e-42	NA	1469	1	-	GRASP
rs11950562	rs11950562	chr5:131652529	chr5:132316836	A	C	rs4705938	chr5:131694077	chr5:132358384	T	C	1	0.99596	1	Gene expression	NCIT_C16608	BIOSQTL	27918533	European	2017	Whole blood	SLC22A4	ENSG00000197208	ENSG00000197208	NA	NA	8.763e-42	+	2116	1	-	BIOSQTL_eQTL_EUR_2017
rs11950562	rs11950562	chr5:131652529	chr5:132316836	A	C	rs11950562	chr5:131652529	chr5:132316836	A	C	0	1	1	Gene expression	NCIT_C16608	BIOSQTL	27918533	European	2017	Whole blood	SLC22A4	ENSG00000197208	ENSG00000197208	NA	NA	1.329e-41	+	2116	1	-	BIOSQTL_eQTL_EUR_2017
rs11950562	rs11950562	chr5:131652529	chr5:132316836	A	C	rs7735891	chr5:131597005	chr5:132261312	C	T	1	0.84184	0.94967	Gene expression	NCIT_C16608	GTEx	25954001	Unspecified	2015	Thyroid	P4HA2	ENSG00000072682.14	-	-0.4598	0.0298	7.318e-41	-	399	1	-	GTEx-V7_eQTL_EUR_2017
rs11950562	rs11950562	chr5:131652529	chr5:132316836	A	C	rs17622208	chr5:131717050	chr5:132381358	G	A	1	0.99196	0.99597	Gene expression	NCIT_C16608	BLUEPRINT	27863251	European	2016	Monocytes	SLC22A5	ENSG00000197375.7	-	1.064	0.0796	8.738e-41	+	194	1	-	BLUEPRINT_eQTL_EUR_2016
rs11950562	rs11950562	chr5:131652529	chr5:132316836	A	C	rs10060615	chr5:131708877	chr5:132373185	T	C	1	0.97204	0.99592	Gene expression	NCIT_C16608	BLUEPRINT	27863251	European	2016	Monocytes	SLC22A5	ENSG00000197375.7	-	1.064	0.0796	8.738e-41	+	194	1	-	BLUEPRINT_eQTL_EUR_2016
rs11950562	rs11950562	chr5:131652529	chr5:132316836	A	C	rs10058074	chr5:131686146	chr5:132350453	G	A	1	0.97605	1	Exon expression	NCIT_C16608	BIOSQTL	27918533	European	2017	Whole blood	P4HA2	ENSG00000072682	chr_5_131630871_131631008	NA	NA	9.529e-41	-	2116	1	-	BIOSQTL_eQTL_EUR_2017
rs11950562	rs11950562	chr5:131652529	chr5:132316836	A	C	rs2631367	chr5:131705458	chr5:132369766	G	C	1	0.97998	0.9959	Gene expression	NCIT_C16608	GTEx	25954001	Unspecified	2015	Skin sun exposed lower leg	SLC22A5	ENSG00000197375.8	-	0.4554	0.02985	1.419e-40	+	414	1	-	GTEx-V7_eQTL_EUR_2017
rs11950562	rs11950562	chr5:131652529	chr5:132316836	A	C	rs11242109	chr5:131677047	chr5:132341354	G	T	1	0.97998	0.99594	Gene expression	NCIT_C16608	GTEx	25954001	Unspecified	2015	Skin sun exposed lower leg	SLC22A5	ENSG00000197375.8	-	0.4564	0.02994	1.582e-40	+	414	1	-	GTEx-V7_eQTL_EUR_2017
rs11950562	rs11950562	chr5:131652529	chr5:132316836	A	C	rs13357280	chr5:131600187	chr5:132264494	A	G	1	0.84548	0.94978	Gene expression	NCIT_C16608	GTEx	25954001	Unspecified	2015	Thyroid	P4HA2	ENSG00000072682.14	-	-0.4588	0.02993	1.751e-40	-	399	1	-	GTEx-V7_eQTL_EUR_2017
rs11950562	rs11950562	chr5:131652529	chr5:132316836	A	C	rs10479000	chr5:131607402	chr5:132271709	T	C	1	0.84184	0.94967	Gene expression	NCIT_C16608	GTEx	25954001	Unspecified	2015	Thyroid	P4HA2	ENSG00000072682.14	-	-0.4588	0.02993	1.751e-40	-	399	1	-	GTEx-V7_eQTL_EUR_2017
rs11950562	rs11950562	chr5:131652529	chr5:132316836	A	C	rs11950562	chr5:131652529	chr5:132316836	A	C	0	1	1	Gene expression	NCIT_C16608	GTEx	25954001	Unspecified	2015	Skin sun exposed lower leg	SLC22A5	ENSG00000197375.8	-	0.4588	0.0303	3.978e-40	+	414	1	-	GTEx-V7_eQTL_EUR_2017
rs11950562	rs11950562	chr5:131652529	chr5:132316836	A	C	rs2631360	chr5:131707429	chr5:132371737	A	G	1	0.97603	0.9959	Gene expression	NCIT_C16608	GTEx	25954001	Unspecified	2015	Skin sun exposed lower leg	SLC22A5	ENSG00000197375.8	-	0.4489	0.02989	1.255e-39	+	414	1	-	GTEx-V7_eQTL_EUR_2017
rs11950562	rs11950562	chr5:131652529	chr5:132316836	A	C	rs112838960	chr5:131709032	chr5:132373340	TAATA	T	1	0.97603	0.9959	Gene expression	NCIT_C16608	GTEx	25954001	Unspecified	2015	Skin sun exposed lower leg	SLC22A5	ENSG00000197375.8	-	0.4488	0.0299	1.362e-39	+	414	1	-	GTEx-V7_eQTL_EUR_2017
rs11950562	rs11950562	chr5:131652529	chr5:132316836	A	C	rs200838	chr5:131710399	chr5:132374707	C	A	1	0.97603	0.9959	Gene expression	NCIT_C16608	GTEx	25954001	Unspecified	2015	Skin sun exposed lower leg	SLC22A5	ENSG00000197375.8	-	0.4487	0.0299	1.397e-39	+	414	1	-	GTEx-V7_eQTL_EUR_2017
rs11950562	rs11950562	chr5:131652529	chr5:132316836	A	C	rs7705189	chr5:131623358	chr5:132287665	A	G	1	0.8303	0.92606	Gene expression	NCIT_C16608	BIOSQTL	27918533	European	2017	Whole blood	SLC22A4	ENSG00000197208	ENSG00000197208	NA	NA	3.042e-39	+	2116	1	-	BIOSQTL_eQTL_EUR_2017
rs11950562	rs11950562	chr5:131652529	chr5:132316836	A	C	rs10479000	chr5:131607402	chr5:132271709	T	C	1	0.84184	0.94967	Gene expression	NCIT_C16608	BIOSQTL	27918533	European	2017	Whole blood	SLC22A4	ENSG00000197208	ENSG00000197208	NA	NA	7.461e-38	+	2116	1	-	BIOSQTL_eQTL_EUR_2017
rs11950562	rs11950562	chr5:131652529	chr5:132316836	A	C	rs7735891	chr5:131597005	chr5:132261312	C	T	1	0.84184	0.94967	Gene expression	NCIT_C16608	BIOSQTL	27918533	European	2017	Whole blood	SLC22A4	ENSG00000197208	ENSG00000197208	NA	NA	1.082e-37	+	2116	1	-	BIOSQTL_eQTL_EUR_2017
rs11950562	rs11950562	chr5:131652529	chr5:132316836	A	C	rs4705938	chr5:131694077	chr5:132358384	T	C	1	0.99596	1	Gene expression	NCIT_C16608	GTEx	25954001	Unspecified	2015	Skin sun exposed lower leg	SLC22A5	ENSG00000197375.8	-	0.4509	0.03106	1.205e-37	+	414	1	-	GTEx-V7_eQTL_EUR_2017
rs11950562	rs11950562	chr5:131652529	chr5:132316836	A	C	rs112537099	chr5:131591725	chr5:132256032	C	G	1	0.82381	0.94907	Gene expression	NCIT_C16608	BIOSQTL	27918533	European	2017	Whole blood	SLC22A4	ENSG00000197208	ENSG00000197208	NA	NA	1.441e-37	+	2116	1	-	BIOSQTL_eQTL_EUR_2017
rs11950562	rs11950562	chr5:131652529	chr5:132316836	A	C	rs7720230	chr5:131592405	chr5:132256712	T	G	1	0.82381	0.94907	Gene expression	NCIT_C16608	BIOSQTL	27918533	European	2017	Whole blood	SLC22A4	ENSG00000197208	ENSG00000197208	NA	NA	1.441e-37	+	2116	1	-	BIOSQTL_eQTL_EUR_2017
rs11950562	rs11950562	chr5:131652529	chr5:132316836	A	C	rs13357280	chr5:131600187	chr5:132264494	A	G	1	0.84548	0.94978	Gene expression	NCIT_C16608	BIOSQTL	27918533	European	2017	Whole blood	SLC22A4	ENSG00000197208	ENSG00000197208	NA	NA	1.468e-37	+	2116	1	-	BIOSQTL_eQTL_EUR_2017
rs11950562	rs11950562	chr5:131652529	chr5:132316836	A	C	rs11242109	chr5:131677047	chr5:132341354	G	T	1	0.97998	0.99594	Gene expression	NCIT_C16608	GTEx	25954001	Unspecified	2015	Cells transformed fibroblasts	SLC22A5	ENSG00000197375.8	-	0.5675	0.03735	2.678e-37	+	300	1	-	GTEx-V7_eQTL_EUR_2017
rs11950562	rs11950562	chr5:131652529	chr5:132316836	A	C	rs2089855	chr5:131573529	chr5:132237836	A	G	1	0.82002	0.94495	Gene expression	NCIT_C16608	BIOSQTL	27918533	European	2017	Whole blood	SLC22A4	ENSG00000197208	ENSG00000197208	NA	NA	3.759e-37	+	2116	1	-	BIOSQTL_eQTL_EUR_2017
rs11950562	rs11950562	chr5:131652529	chr5:132316836	A	C	rs17622208	chr5:131717050	chr5:132381358	G	A	1	0.99196	0.99597	Gene expression	NCIT_C16608	Fairfax B	22446964	European	2012	Monocytes	SLC22A5	-	-	NA	NA	4.33e-37	NA	288	1	-	eQTL_2017
rs11950562	rs11950562	chr5:131652529	chr5:132316836	A	C	rs6863213	chr5:131575932	chr5:132240239	C	T	1	0.82381	0.94907	Gene expression	NCIT_C16608	BIOSQTL	27918533	European	2017	Whole blood	SLC22A4	ENSG00000197208	ENSG00000197208	NA	NA	4.35e-37	+	2116	1	-	BIOSQTL_eQTL_EUR_2017
rs11950562	rs11950562	chr5:131652529	chr5:132316836	A	C	rs11949055	chr5:131576737	chr5:132241044	T	C	1	0.82381	0.94907	Gene expression	NCIT_C16608	BIOSQTL	27918533	European	2017	Whole blood	SLC22A4	ENSG00000197208	ENSG00000197208	NA	NA	4.35e-37	+	2116	1	-	BIOSQTL_eQTL_EUR_2017
rs11950562	rs11950562	chr5:131652529	chr5:132316836	A	C	rs4705928	chr5:131578637	chr5:132242944	C	T	1	0.82381	0.94907	Gene expression	NCIT_C16608	BIOSQTL	27918533	European	2017	Whole blood	SLC22A4	ENSG00000197208	ENSG00000197208	NA	NA	4.35e-37	+	2116	1	-	BIOSQTL_eQTL_EUR_2017
rs11950562	rs11950562	chr5:131652529	chr5:132316836	A	C	rs3844312	chr5:131582356	chr5:132246663	C	T	1	0.82381	0.94907	Gene expression	NCIT_C16608	BIOSQTL	27918533	European	2017	Whole blood	SLC22A4	ENSG00000197208	ENSG00000197208	NA	NA	4.35e-37	+	2116	1	-	BIOSQTL_eQTL_EUR_2017
rs11950562	rs11950562	chr5:131652529	chr5:132316836	A	C	rs7701414	chr5:131585958	chr5:132250265	A	G	1	0.82002	0.94495	Gene expression	NCIT_C16608	BIOSQTL	27918533	European	2017	Whole blood	SLC22A4	ENSG00000197208	ENSG00000197208	NA	NA	4.35e-37	+	2116	1	-	BIOSQTL_eQTL_EUR_2017
rs11950562	rs11950562	chr5:131652529	chr5:132316836	A	C	rs4594848	chr5:131586598	chr5:132250905	C	A	1	0.81646	0.94482	Gene expression	NCIT_C16608	BIOSQTL	27918533	European	2017	Whole blood	SLC22A4	ENSG00000197208	ENSG00000197208	NA	NA	4.35e-37	+	2116	1	-	BIOSQTL_eQTL_EUR_2017
rs11950562	rs11950562	chr5:131652529	chr5:132316836	A	C	rs72795121	chr5:131638324	chr5:132302631	T	A	1	0.97605	1	Gene expression	NCIT_C16608	GTEx	25954001	Unspecified	2015	Skin sun exposed lower leg	SLC22A5	ENSG00000197375.8	-	0.4552	0.0317	5.122e-37	+	414	1	-	GTEx-V7_eQTL_EUR_2017
rs11950562	rs11950562	chr5:131652529	chr5:132316836	A	C	rs10058074	chr5:131686146	chr5:132350453	G	A	1	0.97605	1	Gene expression	NCIT_C16608	GTEx	25954001	Unspecified	2015	Skin sun exposed lower leg	SLC22A5	ENSG00000197375.8	-	0.4579	0.03189	5.154e-37	+	414	1	-	GTEx-V7_eQTL_EUR_2017
rs11950562	rs11950562	chr5:131652529	chr5:132316836	A	C	rs17622208	chr5:131717050	chr5:132381358	G	A	1	0.99196	0.99597	Gene expression	NCIT_C16608	GTEx	25954001	Unspecified	2015	Skin sun exposed lower leg	SLC22A5	ENSG00000197375.8	-	0.4453	0.03106	6.123e-37	+	414	1	-	GTEx-V7_eQTL_EUR_2017
rs11950562	rs11950562	chr5:131652529	chr5:132316836	A	C	rs2631367	chr5:131705458	chr5:132369766	G	C	1	0.97998	0.9959	Gene expression	NCIT_C16608	GTEx	25954001	Unspecified	2015	Esophagus mucosa	SLC22A5	ENSG00000197375.8	-	0.4361	0.0297	6.713e-37	+	358	1	-	GTEx-V7_eQTL_EUR_2017
rs11950562	rs11950562	chr5:131652529	chr5:132316836	A	C	rs112838960	chr5:131709032	chr5:132373340	TAATA	T	1	0.97603	0.9959	Gene expression	NCIT_C16608	GTEx	25954001	Unspecified	2015	Esophagus mucosa	SLC22A5	ENSG00000197375.8	-	0.4341	0.02957	6.838e-37	+	358	1	-	GTEx-V7_eQTL_EUR_2017
rs11950562	rs11950562	chr5:131652529	chr5:132316836	A	C	rs200838	chr5:131710399	chr5:132374707	C	A	1	0.97603	0.9959	Gene expression	NCIT_C16608	GTEx	25954001	Unspecified	2015	Esophagus mucosa	SLC22A5	ENSG00000197375.8	-	0.4338	0.02958	7.504e-37	+	358	1	-	GTEx-V7_eQTL_EUR_2017
rs11950562	rs11950562	chr5:131652529	chr5:132316836	A	C	rs2631360	chr5:131707429	chr5:132371737	A	G	1	0.97603	0.9959	Gene expression	NCIT_C16608	GTEx	25954001	Unspecified	2015	Esophagus mucosa	SLC22A5	ENSG00000197375.8	-	0.4338	0.02958	7.723e-37	+	358	1	-	GTEx-V7_eQTL_EUR_2017
rs11950562	rs11950562	chr5:131652529	chr5:132316836	A	C	rs4705926	chr5:131561758	chr5:132226065	C	T	1	0.84892	0.94209	Gene expression	NCIT_C16608	BLUEPRINT	27863251	European	2016	Monocytes	SLC22A5	ENSG00000197375.7	-	1.075	0.0849	8.888e-37	+	194	1	-	BLUEPRINT_eQTL_EUR_2016
rs11950562	rs11950562	chr5:131652529	chr5:132316836	A	C	rs72793278	chr5:131561372	chr5:132225679	C	A	1	0.84148	0.93796	Gene expression	NCIT_C16608	BLUEPRINT	27863251	European	2016	Monocytes	SLC22A5	ENSG00000197375.7	-	1.075	0.0849	8.888e-37	+	194	1	-	BLUEPRINT_eQTL_EUR_2016
rs11950562	rs11950562	chr5:131652529	chr5:132316836	A	C	rs4705849	chr5:131559199	chr5:132223506	T	A	1	0.84148	0.93796	Gene expression	NCIT_C16608	BLUEPRINT	27863251	European	2016	Monocytes	SLC22A5	ENSG00000197375.7	-	1.07	0.0845	9.675e-37	+	194	1	-	BLUEPRINT_eQTL_EUR_2016
rs11950562	rs11950562	chr5:131652529	chr5:132316836	A	C	rs11950562	chr5:131652529	chr5:132316836	A	C	0	1	1	Gene expression	NCIT_C16608	GTEx	25954001	Unspecified	2015	Cells transformed fibroblasts	SLC22A5	ENSG00000197375.8	-	0.569	0.0379	1.137e-36	+	300	1	-	GTEx-V7_eQTL_EUR_2017
rs11950562	rs11950562	chr5:131652529	chr5:132316836	A	C	rs35388762	chr5:131565961	chr5:132230268	CT	C	1	0.81268	0.94072	Gene expression	NCIT_C16608	BLUEPRINT	27863251	European	2016	Monocytes	SLC22A5	ENSG00000197375.7	-	1.084	0.0858	1.356e-36	+	194	1	-	BLUEPRINT_eQTL_EUR_2016
rs11950562	rs11950562	chr5:131652529	chr5:132316836	A	C	rs111547866	chr5:131564501	chr5:132228808	C	T	1	0.80206	0.9403	Gene expression	NCIT_C16608	BLUEPRINT	27863251	European	2016	Monocytes	SLC22A5	ENSG00000197375.7	-	1.084	0.0858	1.356e-36	+	194	1	-	BLUEPRINT_eQTL_EUR_2016
rs11950562	rs11950562	chr5:131652529	chr5:132316836	A	C	rs112688207	chr5:131564636	chr5:132228943	C	T	1	0.80206	0.9403	Gene expression	NCIT_C16608	BLUEPRINT	27863251	European	2016	Monocytes	SLC22A5	ENSG00000197375.7	-	1.084	0.0858	1.356e-36	+	194	1	-	BLUEPRINT_eQTL_EUR_2016
rs11950562	rs11950562	chr5:131652529	chr5:132316836	A	C	rs13357280	chr5:131600187	chr5:132264494	A	G	1	0.84548	0.94978	Gene expression	NCIT_C16608	BLUEPRINT	27863251	European	2016	Monocytes	SLC22A5	ENSG00000197375.7	-	1.075	0.0852	1.721e-36	+	194	1	-	BLUEPRINT_eQTL_EUR_2016
rs11950562	rs11950562	chr5:131652529	chr5:132316836	A	C	rs7735891	chr5:131597005	chr5:132261312	C	T	1	0.84184	0.94967	Gene expression	NCIT_C16608	BLUEPRINT	27863251	European	2016	Monocytes	SLC22A5	ENSG00000197375.7	-	1.075	0.0852	1.721e-36	+	194	1	-	BLUEPRINT_eQTL_EUR_2016
rs11950562	rs11950562	chr5:131652529	chr5:132316836	A	C	rs10479000	chr5:131607402	chr5:132271709	T	C	1	0.84184	0.94967	Gene expression	NCIT_C16608	BLUEPRINT	27863251	European	2016	Monocytes	SLC22A5	ENSG00000197375.7	-	1.075	0.0852	1.721e-36	+	194	1	-	BLUEPRINT_eQTL_EUR_2016
rs11950562	rs11950562	chr5:131652529	chr5:132316836	A	C	rs6863213	chr5:131575932	chr5:132240239	C	T	1	0.82381	0.94907	Gene expression	NCIT_C16608	BLUEPRINT	27863251	European	2016	Monocytes	SLC22A5	ENSG00000197375.7	-	1.075	0.0852	1.721e-36	+	194	1	-	BLUEPRINT_eQTL_EUR_2016
rs11950562	rs11950562	chr5:131652529	chr5:132316836	A	C	rs11949055	chr5:131576737	chr5:132241044	T	C	1	0.82381	0.94907	Gene expression	NCIT_C16608	BLUEPRINT	27863251	European	2016	Monocytes	SLC22A5	ENSG00000197375.7	-	1.075	0.0852	1.721e-36	+	194	1	-	BLUEPRINT_eQTL_EUR_2016
rs11950562	rs11950562	chr5:131652529	chr5:132316836	A	C	rs4705928	chr5:131578637	chr5:132242944	C	T	1	0.82381	0.94907	Gene expression	NCIT_C16608	BLUEPRINT	27863251	European	2016	Monocytes	SLC22A5	ENSG00000197375.7	-	1.075	0.0852	1.721e-36	+	194	1	-	BLUEPRINT_eQTL_EUR_2016
rs11950562	rs11950562	chr5:131652529	chr5:132316836	A	C	rs7720230	chr5:131592405	chr5:132256712	T	G	1	0.82381	0.94907	Gene expression	NCIT_C16608	BLUEPRINT	27863251	European	2016	Monocytes	SLC22A5	ENSG00000197375.7	-	1.075	0.0852	1.721e-36	+	194	1	-	BLUEPRINT_eQTL_EUR_2016
rs11950562	rs11950562	chr5:131652529	chr5:132316836	A	C	rs7701414	chr5:131585958	chr5:132250265	A	G	1	0.82002	0.94495	Gene expression	NCIT_C16608	BLUEPRINT	27863251	European	2016	Monocytes	SLC22A5	ENSG00000197375.7	-	1.075	0.0852	1.721e-36	+	194	1	-	BLUEPRINT_eQTL_EUR_2016
rs11950562	rs11950562	chr5:131652529	chr5:132316836	A	C	rs4594848	chr5:131586598	chr5:132250905	C	A	1	0.81646	0.94482	Gene expression	NCIT_C16608	BLUEPRINT	27863251	European	2016	Monocytes	SLC22A5	ENSG00000197375.7	-	1.075	0.0852	1.721e-36	+	194	1	-	BLUEPRINT_eQTL_EUR_2016
rs11950562	rs11950562	chr5:131652529	chr5:132316836	A	C	rs10058074	chr5:131686146	chr5:132350453	G	A	1	0.97605	1	Gene expression	NCIT_C16608	Fairfax B	22446964	European	2012	Monocytes	SLC22A5	-	-	NA	NA	1.77e-36	NA	288	1	-	eQTL_2017
rs11950562	rs11950562	chr5:131652529	chr5:132316836	A	C	rs72793283	chr5:131566941	chr5:132231248	G	A	1	0.81268	0.94072	Gene expression	NCIT_C16608	BLUEPRINT	27863251	European	2016	Monocytes	SLC22A5	ENSG00000197375.7	-	1.079	0.0856	2.124e-36	+	194	1	-	BLUEPRINT_eQTL_EUR_2016
rs11950562	rs11950562	chr5:131652529	chr5:132316836	A	C	rs72793280	chr5:131562900	chr5:132227207	C	T	1	0.80914	0.94058	Gene expression	NCIT_C16608	BLUEPRINT	27863251	European	2016	Monocytes	SLC22A5	ENSG00000197375.7	-	1.077	0.0855	2.146e-36	+	194	1	-	BLUEPRINT_eQTL_EUR_2016
rs11950562	rs11950562	chr5:131652529	chr5:132316836	A	C	rs10058655	chr5:131570896	chr5:132235203	A	T	1	0.81268	0.94072	Gene expression	NCIT_C16608	BIOSQTL	27918533	European	2017	Whole blood	SLC22A4	ENSG00000197208	ENSG00000197208	NA	NA	2.267e-36	+	2116	1	-	BIOSQTL_eQTL_EUR_2017
rs11950562	rs11950562	chr5:131652529	chr5:132316836	A	C	rs10058655	chr5:131570896	chr5:132235203	A	T	1	0.81268	0.94072	Gene expression	NCIT_C16608	BLUEPRINT	27863251	European	2016	Monocytes	SLC22A5	ENSG00000197375.7	-	1.068	0.0849	2.855e-36	+	194	1	-	BLUEPRINT_eQTL_EUR_2016
rs11950562	rs11950562	chr5:131652529	chr5:132316836	A	C	rs7705189	chr5:131623358	chr5:132287665	A	G	1	0.8303	0.92606	Gene expression	NCIT_C16608	BLUEPRINT	27863251	European	2016	Monocytes	SLC22A5	ENSG00000197375.7	-	1.065	0.0848	3.72e-36	+	194	1	-	BLUEPRINT_eQTL_EUR_2016
rs11950562	rs11950562	chr5:131652529	chr5:132316836	A	C	rs10060615	chr5:131708877	chr5:132373185	T	C	1	0.97204	0.99592	Gene expression	NCIT_C16608	GTEx	25954001	Unspecified	2015	Skin sun exposed lower leg	SLC22A5	ENSG00000197375.8	-	0.4505	0.03187	3.797e-36	+	414	1	-	GTEx-V7_eQTL_EUR_2017
rs11950562	rs11950562	chr5:131652529	chr5:132316836	A	C	rs11955347	chr5:131567924	chr5:132232231	G	A	1	0.81268	0.94072	Gene expression	NCIT_C16608	BLUEPRINT	27863251	European	2016	Monocytes	SLC22A5	ENSG00000197375.7	-	1.073	0.0855	3.883e-36	+	194	1	-	BLUEPRINT_eQTL_EUR_2016
rs11950562	rs11950562	chr5:131652529	chr5:132316836	A	C	rs10075801	chr5:131677642	chr5:132341949	A	G	1	0.98	1	Gene expression	NCIT_C16608	GTEx	25954001	Unspecified	2015	Skin sun exposed lower leg	SLC22A5	ENSG00000197375.8	-	0.4562	0.03229	4.014e-36	+	414	1	-	GTEx-V7_eQTL_EUR_2017
rs11950562	rs11950562	chr5:131652529	chr5:132316836	A	C	rs7705189	chr5:131623358	chr5:132287665	A	G	1	0.8303	0.92606	Gene expression	NCIT_C16608	Zeller	20502693	European	2010	Peripheral blood monocytes	SLC22A4	-	-	NA	NA	4.07e-36	NA	1490	1	-	GRASP
rs11950562	rs11950562	chr5:131652529	chr5:132316836	A	C	rs2631360	chr5:131707429	chr5:132371737	A	G	1	0.97603	0.9959	Gene expression	NCIT_C16608	GTEx	25954001	Unspecified	2015	Cells transformed fibroblasts	SLC22A5	ENSG00000197375.8	-	0.5545	0.0374	4.948e-36	+	300	1	-	GTEx-V7_eQTL_EUR_2017
rs11950562	rs11950562	chr5:131652529	chr5:132316836	A	C	rs112838960	chr5:131709032	chr5:132373340	TAATA	T	1	0.97603	0.9959	Gene expression	NCIT_C16608	GTEx	25954001	Unspecified	2015	Cells transformed fibroblasts	SLC22A5	ENSG00000197375.8	-	0.5545	0.0374	4.948e-36	+	300	1	-	GTEx-V7_eQTL_EUR_2017
rs11950562	rs11950562	chr5:131652529	chr5:132316836	A	C	rs112537099	chr5:131591725	chr5:132256032	C	G	1	0.82381	0.94907	Gene expression	NCIT_C16608	GTEx	25954001	Unspecified	2015	Skin sun exposed lower leg	SLC22A5	ENSG00000197375.8	-	0.4495	0.03187	4.965e-36	+	414	1	-	GTEx-V7_eQTL_EUR_2017
rs11950562	rs11950562	chr5:131652529	chr5:132316836	A	C	rs200838	chr5:131710399	chr5:132374707	C	A	1	0.97603	0.9959	Gene expression	NCIT_C16608	GTEx	25954001	Unspecified	2015	Cells transformed fibroblasts	SLC22A5	ENSG00000197375.8	-	0.5542	0.03741	5.393e-36	+	300	1	-	GTEx-V7_eQTL_EUR_2017
rs11950562	rs11950562	chr5:131652529	chr5:132316836	A	C	rs13357280	chr5:131600187	chr5:132264494	A	G	1	0.84548	0.94978	Gene expression	NCIT_C16608	GTEx	25954001	Unspecified	2015	Skin sun exposed lower leg	SLC22A5	ENSG00000197375.8	-	0.4481	0.03183	6.439e-36	+	414	1	-	GTEx-V7_eQTL_EUR_2017
rs11950562	rs11950562	chr5:131652529	chr5:132316836	A	C	rs10479000	chr5:131607402	chr5:132271709	T	C	1	0.84184	0.94967	Gene expression	NCIT_C16608	GTEx	25954001	Unspecified	2015	Skin sun exposed lower leg	SLC22A5	ENSG00000197375.8	-	0.4481	0.03183	6.439e-36	+	414	1	-	GTEx-V7_eQTL_EUR_2017
rs11950562	rs11950562	chr5:131652529	chr5:132316836	A	C	rs2631367	chr5:131705458	chr5:132369766	G	C	1	0.97998	0.9959	Gene expression	NCIT_C16608	GTEx	25954001	Unspecified	2015	Cells transformed fibroblasts	SLC22A5	ENSG00000197375.8	-	0.5568	0.03773	8.205e-36	+	300	1	-	GTEx-V7_eQTL_EUR_2017
rs11950562	rs11950562	chr5:131652529	chr5:132316836	A	C	rs4705926	chr5:131561758	chr5:132226065	C	T	1	0.84892	0.94209	Gene expression	NCIT_C16608	BIOSQTL	27918533	European	2017	Whole blood	SLC22A4	ENSG00000197208	ENSG00000197208	NA	NA	9.793e-36	+	2116	1	-	BIOSQTL_eQTL_EUR_2017
rs11950562	rs11950562	chr5:131652529	chr5:132316836	A	C	rs72793278	chr5:131561372	chr5:132225679	C	A	1	0.84148	0.93796	Gene expression	NCIT_C16608	BIOSQTL	27918533	European	2017	Whole blood	SLC22A4	ENSG00000197208	ENSG00000197208	NA	NA	9.793e-36	+	2116	1	-	BIOSQTL_eQTL_EUR_2017
rs11950562	rs11950562	chr5:131652529	chr5:132316836	A	C	rs4705849	chr5:131559199	chr5:132223506	T	A	1	0.84148	0.93796	Gene expression	NCIT_C16608	BIOSQTL	27918533	European	2017	Whole blood	SLC22A4	ENSG00000197208	ENSG00000197208	NA	NA	1.124e-35	+	2116	1	-	BIOSQTL_eQTL_EUR_2017
rs11950562	rs11950562	chr5:131652529	chr5:132316836	A	C	rs72793283	chr5:131566941	chr5:132231248	G	A	1	0.81268	0.94072	Gene expression	NCIT_C16608	BIOSQTL	27918533	European	2017	Whole blood	SLC22A4	ENSG00000197208	ENSG00000197208	NA	NA	1.237e-35	+	2116	1	-	BIOSQTL_eQTL_EUR_2017
rs11950562	rs11950562	chr5:131652529	chr5:132316836	A	C	rs7735891	chr5:131597005	chr5:132261312	C	T	1	0.84184	0.94967	Gene expression	NCIT_C16608	GTEx	25954001	Unspecified	2015	Skin sun exposed lower leg	SLC22A5	ENSG00000197375.8	-	0.4464	0.03188	1.272e-35	+	414	1	-	GTEx-V7_eQTL_EUR_2017
rs11950562	rs11950562	chr5:131652529	chr5:132316836	A	C	rs11955347	chr5:131567924	chr5:132232231	G	A	1	0.81268	0.94072	Gene expression	NCIT_C16608	BIOSQTL	27918533	European	2017	Whole blood	SLC22A4	ENSG00000197208	ENSG00000197208	NA	NA	1.463e-35	+	2116	1	-	BIOSQTL_eQTL_EUR_2017
rs11950562	rs11950562	chr5:131652529	chr5:132316836	A	C	rs7720230	chr5:131592405	chr5:132256712	T	G	1	0.82381	0.94907	Gene expression	NCIT_C16608	GTEx	25954001	Unspecified	2015	Skin sun exposed lower leg	SLC22A5	ENSG00000197375.8	-	0.4487	0.03211	1.59e-35	+	414	1	-	GTEx-V7_eQTL_EUR_2017
rs11950562	rs11950562	chr5:131652529	chr5:132316836	A	C	rs4594848	chr5:131586598	chr5:132250905	C	A	1	0.81646	0.94482	Gene expression	NCIT_C16608	GTEx	25954001	Unspecified	2015	Skin sun exposed lower leg	SLC22A5	ENSG00000197375.8	-	0.4507	0.03225	1.614e-35	+	414	1	-	GTEx-V7_eQTL_EUR_2017
rs11950562	rs11950562	chr5:131652529	chr5:132316836	A	C	rs6863213	chr5:131575932	chr5:132240239	C	T	1	0.82381	0.94907	Gene expression	NCIT_C16608	GTEx	25954001	Unspecified	2015	Skin sun exposed lower leg	SLC22A5	ENSG00000197375.8	-	0.4482	0.03211	1.883e-35	+	414	1	-	GTEx-V7_eQTL_EUR_2017
rs11950562	rs11950562	chr5:131652529	chr5:132316836	A	C	rs11949055	chr5:131576737	chr5:132241044	T	C	1	0.82381	0.94907	Gene expression	NCIT_C16608	GTEx	25954001	Unspecified	2015	Skin sun exposed lower leg	SLC22A5	ENSG00000197375.8	-	0.4482	0.03211	1.883e-35	+	414	1	-	GTEx-V7_eQTL_EUR_2017
rs11950562	rs11950562	chr5:131652529	chr5:132316836	A	C	rs3844312	chr5:131582356	chr5:132246663	C	T	1	0.82381	0.94907	Gene expression	NCIT_C16608	GTEx	25954001	Unspecified	2015	Skin sun exposed lower leg	SLC22A5	ENSG00000197375.8	-	0.4482	0.03211	1.883e-35	+	414	1	-	GTEx-V7_eQTL_EUR_2017
rs11950562	rs11950562	chr5:131652529	chr5:132316836	A	C	rs2089855	chr5:131573529	chr5:132237836	A	G	1	0.82002	0.94495	Gene expression	NCIT_C16608	GTEx	25954001	Unspecified	2015	Skin sun exposed lower leg	SLC22A5	ENSG00000197375.8	-	0.4482	0.03211	1.883e-35	+	414	1	-	GTEx-V7_eQTL_EUR_2017
rs11950562	rs11950562	chr5:131652529	chr5:132316836	A	C	rs111547866	chr5:131564501	chr5:132228808	C	T	1	0.80206	0.9403	Gene expression	NCIT_C16608	BIOSQTL	27918533	European	2017	Whole blood	SLC22A4	ENSG00000197208	ENSG00000197208	NA	NA	2.151e-35	+	2116	1	-	BIOSQTL_eQTL_EUR_2017
rs11950562	rs11950562	chr5:131652529	chr5:132316836	A	C	rs72793280	chr5:131562900	chr5:132227207	C	T	1	0.80914	0.94058	Gene expression	NCIT_C16608	BIOSQTL	27918533	European	2017	Whole blood	SLC22A4	ENSG00000197208	ENSG00000197208	NA	NA	2.156e-35	+	2116	1	-	BIOSQTL_eQTL_EUR_2017
rs11950562	rs11950562	chr5:131652529	chr5:132316836	A	C	rs2089855	chr5:131573529	chr5:132237836	A	G	1	0.82002	0.94495	Gene expression	NCIT_C16608	BLUEPRINT	27863251	European	2016	Monocytes	SLC22A5	ENSG00000197375.7	-	1.058	0.0853	2.555e-35	+	194	1	-	BLUEPRINT_eQTL_EUR_2016
rs11950562	rs11950562	chr5:131652529	chr5:132316836	A	C	rs112688207	chr5:131564636	chr5:132228943	C	T	1	0.80206	0.9403	Gene expression	NCIT_C16608	BIOSQTL	27918533	European	2017	Whole blood	SLC22A4	ENSG00000197208	ENSG00000197208	NA	NA	3.686e-35	+	2116	1	-	BIOSQTL_eQTL_EUR_2017
rs11950562	rs11950562	chr5:131652529	chr5:132316836	A	C	rs72793280	chr5:131562900	chr5:132227207	C	T	1	0.80914	0.94058	Gene expression	NCIT_C16608	GTEx	25954001	Unspecified	2015	Skin sun exposed lower leg	SLC22A5	ENSG00000197375.8	-	0.4479	0.03231	4.505e-35	+	414	1	-	GTEx-V7_eQTL_EUR_2017
rs11950562	rs11950562	chr5:131652529	chr5:132316836	A	C	rs4705938	chr5:131694077	chr5:132358384	T	C	1	0.99596	1	Gene expression	NCIT_C16608	GTEx	25954001	Unspecified	2015	Cells transformed fibroblasts	SLC22A5	ENSG00000197375.8	-	0.5638	0.03883	5.469e-35	+	300	1	-	GTEx-V7_eQTL_EUR_2017
rs11950562	rs11950562	chr5:131652529	chr5:132316836	A	C	rs17622208	chr5:131717050	chr5:132381358	G	A	1	0.99196	0.99597	Gene expression	NCIT_C16608	GTEx	25954001	Unspecified	2015	Cells transformed fibroblasts	SLC22A5	ENSG00000197375.8	-	0.5638	0.03883	5.469e-35	+	300	1	-	GTEx-V7_eQTL_EUR_2017
rs11950562	rs11950562	chr5:131652529	chr5:132316836	A	C	rs112688207	chr5:131564636	chr5:132228943	C	T	1	0.80206	0.9403	Gene expression	NCIT_C16608	GTEx	25954001	Unspecified	2015	Skin sun exposed lower leg	SLC22A5	ENSG00000197375.8	-	0.4526	0.03271	5.573e-35	+	414	1	-	GTEx-V7_eQTL_EUR_2017
rs11950562	rs11950562	chr5:131652529	chr5:132316836	A	C	rs113823725	chr5:131563501	chr5:132227808	C	G	1	0.81268	0.94072	Gene expression	NCIT_C16608	GTEx	25954001	Unspecified	2015	Skin sun exposed lower leg	SLC22A5	ENSG00000197375.8	-	0.4426	0.03201	6.124e-35	+	414	1	-	GTEx-V7_eQTL_EUR_2017
rs11950562	rs11950562	chr5:131652529	chr5:132316836	A	C	rs35388762	chr5:131565961	chr5:132230268	CT	C	1	0.81268	0.94072	Gene expression	NCIT_C16608	GTEx	25954001	Unspecified	2015	Skin sun exposed lower leg	SLC22A5	ENSG00000197375.8	-	0.4379	0.03186	1.277e-34	+	414	1	-	GTEx-V7_eQTL_EUR_2017
rs11950562	rs11950562	chr5:131652529	chr5:132316836	A	C	rs113823725	chr5:131563501	chr5:132227808	C	G	1	0.81268	0.94072	Gene expression	NCIT_C16608	BIOSQTL	27918533	European	2017	Whole blood	SLC22A4	ENSG00000197208	ENSG00000197208	NA	NA	1.541e-34	+	2116	1	-	BIOSQTL_eQTL_EUR_2017
rs11950562	rs11950562	chr5:131652529	chr5:132316836	A	C	rs72793283	chr5:131566941	chr5:132231248	G	A	1	0.81268	0.94072	Gene expression	NCIT_C16608	GTEx	25954001	Unspecified	2015	Skin sun exposed lower leg	SLC22A5	ENSG00000197375.8	-	0.436	0.0318	1.713e-34	+	414	1	-	GTEx-V7_eQTL_EUR_2017
rs11950562	rs11950562	chr5:131652529	chr5:132316836	A	C	rs7705189	chr5:131623358	chr5:132287665	A	G	1	0.8303	0.92606	Gene expression	NCIT_C16608	GTEx	25954001	Unspecified	2015	Thyroid	P4HA2	ENSG00000072682.14	-	-0.4245	0.03086	2.189e-34	-	399	1	-	GTEx-V7_eQTL_EUR_2017
rs11950562	rs11950562	chr5:131652529	chr5:132316836	A	C	rs111547866	chr5:131564501	chr5:132228808	C	T	1	0.80206	0.9403	Gene expression	NCIT_C16608	GTEx	25954001	Unspecified	2015	Skin sun exposed lower leg	SLC22A5	ENSG00000197375.8	-	0.4491	0.03286	2.551e-34	+	414	1	-	GTEx-V7_eQTL_EUR_2017
rs11950562	rs11950562	chr5:131652529	chr5:132316836	A	C	rs1050152	chr5:131676320	chr5:132340627	C	T	1	0.80126	1	Gene expression	NCIT_C16608	BLUEPRINT	27863251	European	2016	Monocytes	SLC22A5	ENSG00000197375.7	-	1.037	0.085	3.198e-34	+	194	1	-	BLUEPRINT_eQTL_EUR_2016
rs11950562	rs11950562	chr5:131652529	chr5:132316836	A	C	rs7701414	chr5:131585958	chr5:132250265	A	G	1	0.82002	0.94495	Gene expression	NCIT_C16608	GTEx	25954001	Unspecified	2015	Skin sun exposed lower leg	SLC22A5	ENSG00000197375.8	-	0.4336	0.03197	6.524e-34	+	414	1	-	GTEx-V7_eQTL_EUR_2017
rs11950562	rs11950562	chr5:131652529	chr5:132316836	A	C	rs4705928	chr5:131578637	chr5:132242944	C	T	1	0.82381	0.94907	Gene expression	NCIT_C16608	GTEx	25954001	Unspecified	2015	Skin sun exposed lower leg	SLC22A5	ENSG00000197375.8	-	0.4351	0.0321	6.908e-34	+	414	1	-	GTEx-V7_eQTL_EUR_2017
rs11950562	rs11950562	chr5:131652529	chr5:132316836	A	C	rs11242109	chr5:131677047	chr5:132341354	G	T	1	0.97998	0.99594	Gene expression	NCIT_C16608	GTEx	25954001	Unspecified	2015	Esophagus mucosa	SLC22A5	ENSG00000197375.8	-	0.415	0.03008	1.167e-33	+	358	1	-	GTEx-V7_eQTL_EUR_2017
rs11950562	rs11950562	chr5:131652529	chr5:132316836	A	C	rs11955347	chr5:131567924	chr5:132232231	G	A	1	0.81268	0.94072	Gene expression	NCIT_C16608	GTEx	25954001	Unspecified	2015	Skin sun exposed lower leg	SLC22A5	ENSG00000197375.8	-	0.4319	0.032	1.177e-33	+	414	1	-	GTEx-V7_eQTL_EUR_2017
rs11950562	rs11950562	chr5:131652529	chr5:132316836	A	C	rs10058655	chr5:131570896	chr5:132235203	A	T	1	0.81268	0.94072	Gene expression	NCIT_C16608	GTEx	25954001	Unspecified	2015	Skin sun exposed lower leg	SLC22A5	ENSG00000197375.8	-	0.4319	0.032	1.177e-33	+	414	1	-	GTEx-V7_eQTL_EUR_2017
rs11950562	rs11950562	chr5:131652529	chr5:132316836	A	C	rs2089855	chr5:131573529	chr5:132237836	A	G	1	0.82002	0.94495	Gene expression	NCIT_C16608	Zeller	20502693	European	2010	Peripheral blood monocytes	SLC22A4	-	-	NA	NA	1.29e-33	NA	1490	1	-	GRASP
rs11950562	rs11950562	chr5:131652529	chr5:132316836	A	C	rs1050152	chr5:131676320	chr5:132340627	C	T	1	0.80126	1	Gene expression	NCIT_C16608	Fairfax B	22446964	European	2012	Monocytes	SLC22A5	-	-	NA	NA	1.67e-33	NA	288	1	-	eQTL_2017
rs11950562	rs11950562	chr5:131652529	chr5:132316836	A	C	rs4705926	chr5:131561758	chr5:132226065	C	T	1	0.84892	0.94209	Gene expression	NCIT_C16608	GTEx	25954001	Unspecified	2015	Skin sun exposed lower leg	SLC22A5	ENSG00000197375.8	-	0.4344	0.03246	3.145e-33	+	414	1	-	GTEx-V7_eQTL_EUR_2017
rs11950562	rs11950562	chr5:131652529	chr5:132316836	A	C	rs4705849	chr5:131559199	chr5:132223506	T	A	1	0.84148	0.93796	Gene expression	NCIT_C16608	GTEx	25954001	Unspecified	2015	Skin sun exposed lower leg	SLC22A5	ENSG00000197375.8	-	0.4344	0.03246	3.145e-33	+	414	1	-	GTEx-V7_eQTL_EUR_2017
rs11950562	rs11950562	chr5:131652529	chr5:132316836	A	C	rs72793278	chr5:131561372	chr5:132225679	C	A	1	0.84148	0.93796	Gene expression	NCIT_C16608	GTEx	25954001	Unspecified	2015	Skin sun exposed lower leg	SLC22A5	ENSG00000197375.8	-	0.4344	0.03246	3.145e-33	+	414	1	-	GTEx-V7_eQTL_EUR_2017
rs11950562	rs11950562	chr5:131652529	chr5:132316836	A	C	rs11950562	chr5:131652529	chr5:132316836	A	C	0	1	1	Gene expression	NCIT_C16608	GTEx	25954001	Unspecified	2015	Thyroid	P4HA2	ENSG00000072682.14	-	-0.4056	0.03022	4.051e-33	-	399	1	-	GTEx-V7_eQTL_EUR_2017
rs11950562	rs11950562	chr5:131652529	chr5:132316836	A	C	rs4705938	chr5:131694077	chr5:132358384	T	C	1	0.99596	1	Gene expression	NCIT_C16608	GTEx	25954001	Unspecified	2015	Thyroid	P4HA2	ENSG00000072682.14	-	-0.4115	0.03066	4.148e-33	-	399	1	-	GTEx-V7_eQTL_EUR_2017
rs11950562	rs11950562	chr5:131652529	chr5:132316836	A	C	rs56399423	chr5:131672657	chr5:132336964	T	C	1	0.80461	1	Gene expression	NCIT_C16608	BIOSQTL	27918533	European	2017	Whole blood	SLC22A4	ENSG00000197208	ENSG00000197208	NA	NA	5.381e-33	+	2116	1	-	BIOSQTL_eQTL_EUR_2017
rs11950562	rs11950562	chr5:131652529	chr5:132316836	A	C	rs1050152	chr5:131676320	chr5:132340627	C	T	1	0.80126	1	Gene expression	NCIT_C16608	BIOSQTL	27918533	European	2017	Whole blood	SLC22A4	ENSG00000197208	ENSG00000197208	NA	NA	5.381e-33	+	2116	1	-	BIOSQTL_eQTL_EUR_2017
rs11950562	rs11950562	chr5:131652529	chr5:132316836	A	C	rs17622208	chr5:131717050	chr5:132381358	G	A	1	0.99196	0.99597	Gene expression	NCIT_C16608	GTEx	25954001	Unspecified	2015	Thyroid	P4HA2	ENSG00000072682.14	-	-0.4112	0.03074	6.127e-33	-	399	1	-	GTEx-V7_eQTL_EUR_2017
rs11950562	rs11950562	chr5:131652529	chr5:132316836	A	C	rs72795121	chr5:131638324	chr5:132302631	T	A	1	0.97605	1	Gene expression	NCIT_C16608	GTEx	25954001	Unspecified	2015	Thyroid	P4HA2	ENSG00000072682.14	-	-0.4147	0.03101	6.268e-33	-	399	1	-	GTEx-V7_eQTL_EUR_2017
rs11950562	rs11950562	chr5:131652529	chr5:132316836	A	C	rs112838960	chr5:131709032	chr5:132373340	TAATA	T	1	0.97603	0.9959	Gene expression	NCIT_C16608	GTEx	25954001	Unspecified	2015	Thyroid	P4HA2	ENSG00000072682.14	-	-0.398	0.02977	6.509e-33	-	399	1	-	GTEx-V7_eQTL_EUR_2017
rs11950562	rs11950562	chr5:131652529	chr5:132316836	A	C	rs200838	chr5:131710399	chr5:132374707	C	A	1	0.97603	0.9959	Gene expression	NCIT_C16608	GTEx	25954001	Unspecified	2015	Thyroid	P4HA2	ENSG00000072682.14	-	-0.398	0.02978	6.762e-33	-	399	1	-	GTEx-V7_eQTL_EUR_2017
rs11950562	rs11950562	chr5:131652529	chr5:132316836	A	C	rs2631360	chr5:131707429	chr5:132371737	A	G	1	0.97603	0.9959	Gene expression	NCIT_C16608	GTEx	25954001	Unspecified	2015	Thyroid	P4HA2	ENSG00000072682.14	-	-0.398	0.02978	6.793e-33	-	399	1	-	GTEx-V7_eQTL_EUR_2017
rs11950562	rs11950562	chr5:131652529	chr5:132316836	A	C	rs35388762	chr5:131565961	chr5:132230268	CT	C	1	0.81268	0.94072	Gene expression	NCIT_C16608	STARNET	25720628	European	2015	Atherosclerotic aortic root	P4HA2	ENSG00000072682.14	-	NA	NA	7.37e-33	NA	600	1	-	eQTL_2017
rs11950562	rs11950562	chr5:131652529	chr5:132316836	A	C	rs11242109	chr5:131677047	chr5:132341354	G	T	1	0.97998	0.99594	Gene expression	NCIT_C16608	GTEx	25954001	Unspecified	2015	Thyroid	P4HA2	ENSG00000072682.14	-	-0.3987	0.02988	8.026e-33	-	399	1	-	GTEx-V7_eQTL_EUR_2017
rs11950562	rs11950562	chr5:131652529	chr5:132316836	A	C	rs35260072	chr5:131630852	chr5:132295159	A	C	1	0.80461	1	Gene expression	NCIT_C16608	BIOSQTL	27918533	European	2017	Whole blood	SLC22A4	ENSG00000197208	ENSG00000197208	NA	NA	1.155e-32	+	2116	1	-	BIOSQTL_eQTL_EUR_2017
rs11950562	rs11950562	chr5:131652529	chr5:132316836	A	C	rs35260072	chr5:131630852	chr5:132295159	A	C	1	0.80461	1	Gene expression	NCIT_C16608	BLUEPRINT	27863251	European	2016	Monocytes	SLC22A5	ENSG00000197375.7	-	1.026	0.0864	1.522e-32	+	194	1	-	BLUEPRINT_eQTL_EUR_2016
rs11950562	rs11950562	chr5:131652529	chr5:132316836	A	C	rs2631367	chr5:131705458	chr5:132369766	G	C	1	0.97998	0.9959	Gene expression	NCIT_C16608	GTEx	25954001	Unspecified	2015	Thyroid	P4HA2	ENSG00000072682.14	-	-0.3957	0.03005	3.776e-32	-	399	1	-	GTEx-V7_eQTL_EUR_2017
rs11950562	rs11950562	chr5:131652529	chr5:132316836	A	C	rs13357280	chr5:131600187	chr5:132264494	A	G	1	0.84548	0.94978	Gene expression	NCIT_C16608	GTEx	25954001	Unspecified	2015	Cells transformed fibroblasts	SLC22A5	ENSG00000197375.8	-	0.5615	0.04142	1.063e-31	+	300	1	-	GTEx-V7_eQTL_EUR_2017
rs11950562	rs11950562	chr5:131652529	chr5:132316836	A	C	rs7735891	chr5:131597005	chr5:132261312	C	T	1	0.84184	0.94967	Gene expression	NCIT_C16608	GTEx	25954001	Unspecified	2015	Cells transformed fibroblasts	SLC22A5	ENSG00000197375.8	-	0.5615	0.04142	1.063e-31	+	300	1	-	GTEx-V7_eQTL_EUR_2017
rs11950562	rs11950562	chr5:131652529	chr5:132316836	A	C	rs10479000	chr5:131607402	chr5:132271709	T	C	1	0.84184	0.94967	Gene expression	NCIT_C16608	GTEx	25954001	Unspecified	2015	Cells transformed fibroblasts	SLC22A5	ENSG00000197375.8	-	0.5615	0.04142	1.063e-31	+	300	1	-	GTEx-V7_eQTL_EUR_2017
rs11950562	rs11950562	chr5:131652529	chr5:132316836	A	C	rs11955347	chr5:131567924	chr5:132232231	G	A	1	0.81268	0.94072	Gene expression	NCIT_C16608	eQTLGen	eQTLGen	European	2018	Whole blood	P4HA2	ENSG00000072682	-	NA	NA	1.14e-31	-	26280	34	-	eQTLGen_eQTL_EUR_2018
rs11950562	rs11950562	chr5:131652529	chr5:132316836	A	C	rs72793283	chr5:131566941	chr5:132231248	G	A	1	0.81268	0.94072	Gene expression	NCIT_C16608	eQTLGen	eQTLGen	European	2018	Whole blood	P4HA2	ENSG00000072682	-	NA	NA	1.46e-31	-	26275	34	-	eQTLGen_eQTL_EUR_2018
rs11950562	rs11950562	chr5:131652529	chr5:132316836	A	C	rs10075801	chr5:131677642	chr5:132341949	A	G	1	0.98	1	Gene expression	NCIT_C16608	GTEx	25954001	Unspecified	2015	Thyroid	P4HA2	ENSG00000072682.14	-	-0.4095	0.03154	1.897e-31	-	399	1	-	GTEx-V7_eQTL_EUR_2017
rs11950562	rs11950562	chr5:131652529	chr5:132316836	A	C	rs11242109	chr5:131677047	chr5:132341354	G	T	1	0.97998	0.99594	Exon expression	NCIT_C16608	BIOSQTL	27918533	European	2017	Whole blood	SLC22A5;AC034220.3	ENSG00000197375;ENSG00000233006	chr_5_131705444_131706057	NA	NA	1.92e-31	+	2116	1	-	BIOSQTL_eQTL_EUR_2017
rs11950562	rs11950562	chr5:131652529	chr5:132316836	A	C	rs10058074	chr5:131686146	chr5:132350453	G	A	1	0.97605	1	Gene expression	NCIT_C16608	GTEx	25954001	Unspecified	2015	Thyroid	P4HA2	ENSG00000072682.14	-	-0.408	0.03145	2.074e-31	-	399	1	-	GTEx-V7_eQTL_EUR_2017
rs11950562	rs11950562	chr5:131652529	chr5:132316836	A	C	rs10058655	chr5:131570896	chr5:132235203	A	T	1	0.81268	0.94072	Gene expression	NCIT_C16608	eQTLGen	eQTLGen	European	2018	Whole blood	P4HA2	ENSG00000072682	-	NA	NA	2.16e-31	-	26279	34	-	eQTLGen_eQTL_EUR_2018
rs11950562	rs11950562	chr5:131652529	chr5:132316836	A	C	rs4705928	chr5:131578637	chr5:132242944	C	T	1	0.82381	0.94907	Gene expression	NCIT_C16608	GTEx	25954001	Unspecified	2015	Thyroid	P4HA2	ENSG00000072682.14	-	-0.5151	0.03799	2.322e-31	-	278	1	-	GTEx-V6p_eQTL_EUR_2016
rs11950562	rs11950562	chr5:131652529	chr5:132316836	A	C	rs7701414	chr5:131585958	chr5:132250265	A	G	1	0.82002	0.94495	Gene expression	NCIT_C16608	GTEx	25954001	Unspecified	2015	Thyroid	P4HA2	ENSG00000072682.14	-	-0.5151	0.03799	2.339e-31	-	278	1	-	GTEx-V6p_eQTL_EUR_2016
rs11950562	rs11950562	chr5:131652529	chr5:132316836	A	C	rs1050152	chr5:131676320	chr5:132340627	C	T	1	0.80126	1	Gene expression	NCIT_C16608	Fairfax B	24604202	European	2014	Blood	SLC22A4	-	-	NA	NA	2.71e-31	NA	432	1	-	eQTL_2017
rs11950562	rs11950562	chr5:131652529	chr5:132316836	A	C	rs10058655	chr5:131570896	chr5:132235203	A	T	1	0.81268	0.94072	Gene expression	NCIT_C16608	GTEx	25954001	Unspecified	2015	Thyroid	P4HA2	ENSG00000072682.14	-	-0.5146	0.03805	3.045e-31	-	278	1	-	GTEx-V6p_eQTL_EUR_2016
rs11950562	rs11950562	chr5:131652529	chr5:132316836	A	C	rs72793283	chr5:131566941	chr5:132231248	G	A	1	0.81268	0.94072	Gene expression	NCIT_C16608	GTEx	25954001	Unspecified	2015	Thyroid	P4HA2	ENSG00000072682.14	-	-0.5147	0.0381	3.466e-31	-	278	1	-	GTEx-V6p_eQTL_EUR_2016
rs11950562	rs11950562	chr5:131652529	chr5:132316836	A	C	rs6863213	chr5:131575932	chr5:132240239	C	T	1	0.82381	0.94907	Gene expression	NCIT_C16608	GTEx	25954001	Unspecified	2015	Cells transformed fibroblasts	SLC22A5	ENSG00000197375.8	-	0.5623	0.04197	3.704e-31	+	300	1	-	GTEx-V7_eQTL_EUR_2017
rs11950562	rs11950562	chr5:131652529	chr5:132316836	A	C	rs11949055	chr5:131576737	chr5:132241044	T	C	1	0.82381	0.94907	Gene expression	NCIT_C16608	GTEx	25954001	Unspecified	2015	Cells transformed fibroblasts	SLC22A5	ENSG00000197375.8	-	0.5623	0.04197	3.704e-31	+	300	1	-	GTEx-V7_eQTL_EUR_2017
rs11950562	rs11950562	chr5:131652529	chr5:132316836	A	C	rs3844312	chr5:131582356	chr5:132246663	C	T	1	0.82381	0.94907	Gene expression	NCIT_C16608	GTEx	25954001	Unspecified	2015	Cells transformed fibroblasts	SLC22A5	ENSG00000197375.8	-	0.5623	0.04197	3.704e-31	+	300	1	-	GTEx-V7_eQTL_EUR_2017
rs11950562	rs11950562	chr5:131652529	chr5:132316836	A	C	rs2089855	chr5:131573529	chr5:132237836	A	G	1	0.82002	0.94495	Gene expression	NCIT_C16608	GTEx	25954001	Unspecified	2015	Cells transformed fibroblasts	SLC22A5	ENSG00000197375.8	-	0.5623	0.04197	3.704e-31	+	300	1	-	GTEx-V7_eQTL_EUR_2017
rs11950562	rs11950562	chr5:131652529	chr5:132316836	A	C	rs10060615	chr5:131708877	chr5:132373185	T	C	1	0.97204	0.99592	Gene expression	NCIT_C16608	GTEx	25954001	Unspecified	2015	Thyroid	P4HA2	ENSG00000072682.14	-	-0.4071	0.03157	4.078e-31	-	399	1	-	GTEx-V7_eQTL_EUR_2017
rs11950562	rs11950562	chr5:131652529	chr5:132316836	A	C	rs7705189	chr5:131623358	chr5:132287665	A	G	1	0.8303	0.92606	Gene expression	NCIT_C16608	GTEx	25954001	Unspecified	2015	Skin sun exposed lower leg	SLC22A5	ENSG00000197375.8	-	0.4188	0.03268	4.824e-31	+	414	1	-	GTEx-V7_eQTL_EUR_2017
rs11950562	rs11950562	chr5:131652529	chr5:132316836	A	C	rs56399423	chr5:131672657	chr5:132336964	T	C	1	0.80461	1	Gene expression	NCIT_C16608	BLUEPRINT	27863251	European	2016	Monocytes	SLC22A5	ENSG00000197375.7	-	1.004	0.0867	5.334e-31	+	194	1	-	BLUEPRINT_eQTL_EUR_2016
rs11950562	rs11950562	chr5:131652529	chr5:132316836	A	C	rs113823725	chr5:131563501	chr5:132227808	C	G	1	0.81268	0.94072	Gene expression	NCIT_C16608	eQTLGen	eQTLGen	European	2018	Whole blood	P4HA2	ENSG00000072682	-	NA	NA	5.59e-31	-	26183	33	-	eQTLGen_eQTL_EUR_2018
rs11950562	rs11950562	chr5:131652529	chr5:132316836	A	C	rs111547866	chr5:131564501	chr5:132228808	C	T	1	0.80206	0.9403	Gene expression	NCIT_C16608	eQTLGen	eQTLGen	European	2018	Whole blood	P4HA2	ENSG00000072682	-	NA	NA	6.01e-31	-	26272	34	-	eQTLGen_eQTL_EUR_2018
rs11950562	rs11950562	chr5:131652529	chr5:132316836	A	C	rs72793280	chr5:131562900	chr5:132227207	C	T	1	0.80914	0.94058	Gene expression	NCIT_C16608	eQTLGen	eQTLGen	European	2018	Whole blood	P4HA2	ENSG00000072682	-	NA	NA	6.26e-31	-	26280	34	-	eQTLGen_eQTL_EUR_2018
rs11950562	rs11950562	chr5:131652529	chr5:132316836	A	C	rs11955347	chr5:131567924	chr5:132232231	G	A	1	0.81268	0.94072	Gene expression	NCIT_C16608	GTEx	25954001	Unspecified	2015	Thyroid	P4HA2	ENSG00000072682.14	-	-0.5116	0.03809	6.31e-31	-	278	1	-	GTEx-V6p_eQTL_EUR_2016
rs11950562	rs11950562	chr5:131652529	chr5:132316836	A	C	rs7701414	chr5:131585958	chr5:132250265	A	G	1	0.82002	0.94495	Gene expression	NCIT_C16608	eQTLGen	eQTLGen	European	2018	Whole blood	P4HA2	ENSG00000072682	-	NA	NA	6.76e-31	-	26280	34	-	eQTLGen_eQTL_EUR_2018
rs11950562	rs11950562	chr5:131652529	chr5:132316836	A	C	rs4705928	chr5:131578637	chr5:132242944	C	T	1	0.82381	0.94907	Gene expression	NCIT_C16608	eQTLGen	eQTLGen	European	2018	Whole blood	P4HA2	ENSG00000072682	-	NA	NA	7.26e-31	-	26280	34	-	eQTLGen_eQTL_EUR_2018
rs11950562	rs11950562	chr5:131652529	chr5:132316836	A	C	rs4594848	chr5:131586598	chr5:132250905	C	A	1	0.81646	0.94482	Gene expression	NCIT_C16608	GTEx	25954001	Unspecified	2015	Cells transformed fibroblasts	SLC22A5	ENSG00000197375.8	-	0.5635	0.04238	8.146e-31	+	300	1	-	GTEx-V7_eQTL_EUR_2017
rs11950562	rs11950562	chr5:131652529	chr5:132316836	A	C	rs112688207	chr5:131564636	chr5:132228943	C	T	1	0.80206	0.9403	Gene expression	NCIT_C16608	eQTLGen	eQTLGen	European	2018	Whole blood	P4HA2	ENSG00000072682	-	NA	NA	9.45e-31	-	26273	34	-	eQTLGen_eQTL_EUR_2018
rs11950562	rs11950562	chr5:131652529	chr5:132316836	A	C	rs11950562	chr5:131652529	chr5:132316836	A	C	0	1	1	Gene expression	NCIT_C16608	GTEx	25954001	Unspecified	2015	Esophagus mucosa	SLC22A5	ENSG00000197375.8	-	0.4037	0.03111	1.087e-30	+	358	1	-	GTEx-V7_eQTL_EUR_2017
rs11950562	rs11950562	chr5:131652529	chr5:132316836	A	C	rs72793280	chr5:131562900	chr5:132227207	C	T	1	0.80914	0.94058	Gene expression	NCIT_C16608	GTEx	25954001	Unspecified	2015	Thyroid	P4HA2	ENSG00000072682.14	-	-0.525	0.0393	1.096e-30	-	278	1	-	GTEx-V6p_eQTL_EUR_2016
rs11950562	rs11950562	chr5:131652529	chr5:132316836	A	C	rs113823725	chr5:131563501	chr5:132227808	C	G	1	0.81268	0.94072	Gene expression	NCIT_C16608	GTEx	25954001	Unspecified	2015	Thyroid	P4HA2	ENSG00000072682.14	-	-0.5197	0.039	1.429e-30	-	278	1	-	GTEx-V6p_eQTL_EUR_2016
rs11950562	rs11950562	chr5:131652529	chr5:132316836	A	C	rs2089855	chr5:131573529	chr5:132237836	A	G	1	0.82002	0.94495	Gene expression	NCIT_C16608	eQTLGen	eQTLGen	European	2018	Whole blood	P4HA2	ENSG00000072682	-	NA	NA	1.62e-30	-	26280	34	-	eQTLGen_eQTL_EUR_2018
rs11950562	rs11950562	chr5:131652529	chr5:132316836	A	C	rs4705926	chr5:131561758	chr5:132226065	C	T	1	0.84892	0.94209	Gene expression	NCIT_C16608	GTEx	25954001	Unspecified	2015	Thyroid	P4HA2	ENSG00000072682.14	-	-0.5145	0.03873	1.949e-30	-	278	1	-	GTEx-V6p_eQTL_EUR_2016
rs11950562	rs11950562	chr5:131652529	chr5:132316836	A	C	rs72793278	chr5:131561372	chr5:132225679	C	A	1	0.84148	0.93796	Gene expression	NCIT_C16608	GTEx	25954001	Unspecified	2015	Thyroid	P4HA2	ENSG00000072682.14	-	-0.5143	0.03876	2.133e-30	-	278	1	-	GTEx-V6p_eQTL_EUR_2016
rs11950562	rs11950562	chr5:131652529	chr5:132316836	A	C	rs4705849	chr5:131559199	chr5:132223506	T	A	1	0.84148	0.93796	Gene expression	NCIT_C16608	eQTLGen	eQTLGen	European	2018	Whole blood	P4HA2	ENSG00000072682	-	NA	NA	2.37e-30	-	26275	34	-	eQTLGen_eQTL_EUR_2018
rs11950562	rs11950562	chr5:131652529	chr5:132316836	A	C	rs72793278	chr5:131561372	chr5:132225679	C	A	1	0.84148	0.93796	Gene expression	NCIT_C16608	eQTLGen	eQTLGen	European	2018	Whole blood	P4HA2	ENSG00000072682	-	NA	NA	2.85e-30	-	26277	34	-	eQTLGen_eQTL_EUR_2018
rs11950562	rs11950562	chr5:131652529	chr5:132316836	A	C	rs6863213	chr5:131575932	chr5:132240239	C	T	1	0.82381	0.94907	Gene expression	NCIT_C16608	eQTLGen	eQTLGen	European	2018	Whole blood	P4HA2	ENSG00000072682	-	NA	NA	3.16e-30	-	26279	34	-	eQTLGen_eQTL_EUR_2018
rs11950562	rs11950562	chr5:131652529	chr5:132316836	A	C	rs4705926	chr5:131561758	chr5:132226065	C	T	1	0.84892	0.94209	Gene expression	NCIT_C16608	eQTLGen	eQTLGen	European	2018	Whole blood	P4HA2	ENSG00000072682	-	NA	NA	3.31e-30	-	26277	34	-	eQTLGen_eQTL_EUR_2018
rs11950562	rs11950562	chr5:131652529	chr5:132316836	A	C	rs3844312	chr5:131582356	chr5:132246663	C	T	1	0.82381	0.94907	Gene expression	NCIT_C16608	eQTLGen	eQTLGen	European	2018	Whole blood	P4HA2	ENSG00000072682	-	NA	NA	3.35e-30	-	26280	34	-	eQTLGen_eQTL_EUR_2018
rs11950562	rs11950562	chr5:131652529	chr5:132316836	A	C	rs17622208	chr5:131717050	chr5:132381358	G	A	1	0.99196	0.99597	Gene expression	NCIT_C16608	GTEx	25954001	Unspecified	2015	Esophagus mucosa	SLC22A5	ENSG00000197375.8	-	0.4052	0.03156	3.377e-30	+	358	1	-	GTEx-V7_eQTL_EUR_2017
rs11950562	rs11950562	chr5:131652529	chr5:132316836	A	C	rs7720230	chr5:131592405	chr5:132256712	T	G	1	0.82381	0.94907	Gene expression	NCIT_C16608	GTEx	25954001	Unspecified	2015	Cells transformed fibroblasts	SLC22A5	ENSG00000197375.8	-	0.5553	0.04237	3.572e-30	+	300	1	-	GTEx-V7_eQTL_EUR_2017
rs11950562	rs11950562	chr5:131652529	chr5:132316836	A	C	rs56399423	chr5:131672657	chr5:132336964	T	C	1	0.80461	1	Gene expression	NCIT_C16608	GTEx	25954001	Unspecified	2015	Skin sun exposed lower leg	SLC22A5	ENSG00000197375.8	-	0.4128	0.03284	4.022e-30	+	414	1	-	GTEx-V7_eQTL_EUR_2017
rs11950562	rs11950562	chr5:131652529	chr5:132316836	A	C	rs35260072	chr5:131630852	chr5:132295159	A	C	1	0.80461	1	Gene expression	NCIT_C16608	GTEx	25954001	Unspecified	2015	Skin sun exposed lower leg	SLC22A5	ENSG00000197375.8	-	0.4126	0.03284	4.239e-30	+	414	1	-	GTEx-V7_eQTL_EUR_2017
rs11950562	rs11950562	chr5:131652529	chr5:132316836	A	C	rs1050152	chr5:131676320	chr5:132340627	C	T	1	0.80126	1	Gene expression	NCIT_C16608	GTEx	25954001	Unspecified	2015	Skin sun exposed lower leg	SLC22A5	ENSG00000197375.8	-	0.4126	0.03284	4.239e-30	+	414	1	-	GTEx-V7_eQTL_EUR_2017
rs11950562	rs11950562	chr5:131652529	chr5:132316836	A	C	rs11949055	chr5:131576737	chr5:132241044	T	C	1	0.82381	0.94907	Gene expression	NCIT_C16608	eQTLGen	eQTLGen	European	2018	Whole blood	P4HA2	ENSG00000072682	-	NA	NA	5.28e-30	-	26279	34	-	eQTLGen_eQTL_EUR_2018
rs11950562	rs11950562	chr5:131652529	chr5:132316836	A	C	rs7720230	chr5:131592405	chr5:132256712	T	G	1	0.82381	0.94907	Gene expression	NCIT_C16608	GTEx	25954001	Unspecified	2015	Thyroid	P4HA2	ENSG00000072682.14	-	-0.5102	0.03883	5.863e-30	-	278	1	-	GTEx-V6p_eQTL_EUR_2016
rs11950562	rs11950562	chr5:131652529	chr5:132316836	A	C	rs4705849	chr5:131559199	chr5:132223506	T	A	1	0.84148	0.93796	Gene expression	NCIT_C16608	GTEx	25954001	Unspecified	2015	Thyroid	P4HA2	ENSG00000072682.14	-	-0.5128	0.03904	6e-30	-	278	1	-	GTEx-V6p_eQTL_EUR_2016
rs11950562	rs11950562	chr5:131652529	chr5:132316836	A	C	rs11242109	chr5:131677047	chr5:132341354	G	T	1	0.97998	0.99594	Gene expression	NCIT_C16608	BIOSQTL	27918533	European	2017	Whole blood	SLC22A5;AC034220.3	ENSG00000197375;ENSG00000233006	ENSG00000197375;ENSG00000233006	NA	NA	6.584e-30	+	2116	1	-	BIOSQTL_eQTL_EUR_2017
rs11950562	rs11950562	chr5:131652529	chr5:132316836	A	C	rs11950562	chr5:131652529	chr5:132316836	A	C	0	1	1	Gene expression	NCIT_C16608	BIOSQTL	27918533	European	2017	Whole blood	SLC22A5;AC034220.3	ENSG00000197375;ENSG00000233006	ENSG00000197375;ENSG00000233006	NA	NA	7.658e-30	+	2116	1	-	BIOSQTL_eQTL_EUR_2017
rs11950562	rs11950562	chr5:131652529	chr5:132316836	A	C	rs4705938	chr5:131694077	chr5:132358384	T	C	1	0.99596	1	Gene expression	NCIT_C16608	BIOSQTL	27918533	European	2017	Whole blood	SLC22A5;AC034220.3	ENSG00000197375;ENSG00000233006	ENSG00000197375;ENSG00000233006	NA	NA	7.658e-30	+	2116	1	-	BIOSQTL_eQTL_EUR_2017
rs11950562	rs11950562	chr5:131652529	chr5:132316836	A	C	rs2631367	chr5:131705458	chr5:132369766	G	C	1	0.97998	0.9959	Gene expression	NCIT_C16608	BIOSQTL	27918533	European	2017	Whole blood	SLC22A5;AC034220.3	ENSG00000197375;ENSG00000233006	ENSG00000197375;ENSG00000233006	NA	NA	8.016e-30	+	2116	1	-	BIOSQTL_eQTL_EUR_2017
rs11950562	rs11950562	chr5:131652529	chr5:132316836	A	C	rs13357280	chr5:131600187	chr5:132264494	A	G	1	0.84548	0.94978	Gene expression	NCIT_C16608	eQTLGen	eQTLGen	European	2018	Whole blood	P4HA2	ENSG00000072682	-	NA	NA	9.96e-30	-	26280	34	-	eQTLGen_eQTL_EUR_2018
rs11950562	rs11950562	chr5:131652529	chr5:132316836	A	C	rs112537099	chr5:131591725	chr5:132256032	C	G	1	0.82381	0.94907	Gene expression	NCIT_C16608	GTEx	25954001	Unspecified	2015	Thyroid	P4HA2	ENSG00000072682.14	-	-0.5076	0.03887	1.055e-29	-	278	1	-	GTEx-V6p_eQTL_EUR_2016
rs11950562	rs11950562	chr5:131652529	chr5:132316836	A	C	rs6863213	chr5:131575932	chr5:132240239	C	T	1	0.82381	0.94907	Gene expression	NCIT_C16608	GTEx	25954001	Unspecified	2015	Thyroid	P4HA2	ENSG00000072682.14	-	-0.5103	0.03907	1.06e-29	-	278	1	-	GTEx-V6p_eQTL_EUR_2016
rs11950562	rs11950562	chr5:131652529	chr5:132316836	A	C	rs11949055	chr5:131576737	chr5:132241044	T	C	1	0.82381	0.94907	Gene expression	NCIT_C16608	GTEx	25954001	Unspecified	2015	Thyroid	P4HA2	ENSG00000072682.14	-	-0.5103	0.03907	1.06e-29	-	278	1	-	GTEx-V6p_eQTL_EUR_2016
rs11950562	rs11950562	chr5:131652529	chr5:132316836	A	C	rs3844312	chr5:131582356	chr5:132246663	C	T	1	0.82381	0.94907	Gene expression	NCIT_C16608	GTEx	25954001	Unspecified	2015	Thyroid	P4HA2	ENSG00000072682.14	-	-0.5103	0.03907	1.06e-29	-	278	1	-	GTEx-V6p_eQTL_EUR_2016
rs11950562	rs11950562	chr5:131652529	chr5:132316836	A	C	rs2089855	chr5:131573529	chr5:132237836	A	G	1	0.82002	0.94495	Gene expression	NCIT_C16608	GTEx	25954001	Unspecified	2015	Thyroid	P4HA2	ENSG00000072682.14	-	-0.5103	0.03907	1.06e-29	-	278	1	-	GTEx-V6p_eQTL_EUR_2016
rs11950562	rs11950562	chr5:131652529	chr5:132316836	A	C	rs4594848	chr5:131586598	chr5:132250905	C	A	1	0.81646	0.94482	Gene expression	NCIT_C16608	GTEx	25954001	Unspecified	2015	Thyroid	P4HA2	ENSG00000072682.14	-	-0.5105	0.03911	1.114e-29	-	278	1	-	GTEx-V6p_eQTL_EUR_2016
rs11950562	rs11950562	chr5:131652529	chr5:132316836	A	C	rs7720230	chr5:131592405	chr5:132256712	T	G	1	0.82381	0.94907	Gene expression	NCIT_C16608	eQTLGen	eQTLGen	European	2018	Whole blood	P4HA2	ENSG00000072682	-	NA	NA	1.23e-29	-	26280	34	-	eQTLGen_eQTL_EUR_2018
rs11950562	rs11950562	chr5:131652529	chr5:132316836	A	C	rs112537099	chr5:131591725	chr5:132256032	C	G	1	0.82381	0.94907	Gene expression	NCIT_C16608	eQTLGen	eQTLGen	European	2018	Whole blood	P4HA2	ENSG00000072682	-	NA	NA	1.28e-29	-	26280	34	-	eQTLGen_eQTL_EUR_2018
rs11950562	rs11950562	chr5:131652529	chr5:132316836	A	C	rs4594848	chr5:131586598	chr5:132250905	C	A	1	0.81646	0.94482	Gene expression	NCIT_C16608	eQTLGen	eQTLGen	European	2018	Whole blood	P4HA2	ENSG00000072682	-	NA	NA	1.38e-29	-	26278	34	-	eQTLGen_eQTL_EUR_2018
rs11950562	rs11950562	chr5:131652529	chr5:132316836	A	C	rs10479000	chr5:131607402	chr5:132271709	T	C	1	0.84184	0.94967	Gene expression	NCIT_C16608	eQTLGen	eQTLGen	European	2018	Whole blood	P4HA2	ENSG00000072682	-	NA	NA	1.47e-29	-	26195	33	-	eQTLGen_eQTL_EUR_2018
rs11950562	rs11950562	chr5:131652529	chr5:132316836	A	C	rs10058074	chr5:131686146	chr5:132350453	G	A	1	0.97605	1	Gene expression	NCIT_C16608	BIOSQTL	27918533	European	2017	Whole blood	SLC22A5;AC034220.3	ENSG00000197375;ENSG00000233006	ENSG00000197375;ENSG00000233006	NA	NA	1.515e-29	+	2116	1	-	BIOSQTL_eQTL_EUR_2017
rs11950562	rs11950562	chr5:131652529	chr5:132316836	A	C	rs72795121	chr5:131638324	chr5:132302631	T	A	1	0.97605	1	Gene expression	NCIT_C16608	BIOSQTL	27918533	European	2017	Whole blood	SLC22A5;AC034220.3	ENSG00000197375;ENSG00000233006	ENSG00000197375;ENSG00000233006	NA	NA	1.546e-29	+	2116	1	-	BIOSQTL_eQTL_EUR_2017
rs11950562	rs11950562	chr5:131652529	chr5:132316836	A	C	rs72793283	chr5:131566941	chr5:132231248	G	A	1	0.81268	0.94072	Gene expression	NCIT_C16608	GTEx	25954001	Unspecified	2015	Cells transformed fibroblasts	SLC22A5	ENSG00000197375.8	-	0.5439	0.04218	1.849e-29	+	300	1	-	GTEx-V7_eQTL_EUR_2017
rs11950562	rs11950562	chr5:131652529	chr5:132316836	A	C	rs7735891	chr5:131597005	chr5:132261312	C	T	1	0.84184	0.94967	Gene expression	NCIT_C16608	eQTLGen	eQTLGen	European	2018	Whole blood	P4HA2	ENSG00000072682	-	NA	NA	2.25e-29	-	26278	34	-	eQTLGen_eQTL_EUR_2018
rs11950562	rs11950562	chr5:131652529	chr5:132316836	A	C	rs72793280	chr5:131562900	chr5:132227207	C	T	1	0.80914	0.94058	Gene expression	NCIT_C16608	GTEx	25954001	Unspecified	2015	Cells transformed fibroblasts	SLC22A5	ENSG00000197375.8	-	0.5538	0.04311	2.676e-29	+	300	1	-	GTEx-V7_eQTL_EUR_2017
rs11950562	rs11950562	chr5:131652529	chr5:132316836	A	C	rs4705938	chr5:131694077	chr5:132358384	T	C	1	0.99596	1	Gene expression	NCIT_C16608	GTEx	25954001	Unspecified	2015	Esophagus mucosa	SLC22A5	ENSG00000197375.8	-	0.3977	0.0316	2.735e-29	+	358	1	-	GTEx-V7_eQTL_EUR_2017
rs11950562	rs11950562	chr5:131652529	chr5:132316836	A	C	rs10060615	chr5:131708877	chr5:132373185	T	C	1	0.97204	0.99592	Gene expression	NCIT_C16608	GTEx	25954001	Unspecified	2015	Cells transformed fibroblasts	SLC22A5	ENSG00000197375.8	-	0.5353	0.04171	2.934e-29	+	300	1	-	GTEx-V7_eQTL_EUR_2017
rs11950562	rs11950562	chr5:131652529	chr5:132316836	A	C	rs7720230	chr5:131592405	chr5:132256712	T	G	1	0.82381	0.94907	Gene expression	NCIT_C16608	Fairfax B	22446964	European	2012	Monocytes	SLC22A5	-	-	NA	NA	3.16e-29	NA	288	1	-	eQTL_2017
rs11950562	rs11950562	chr5:131652529	chr5:132316836	A	C	rs10058074	chr5:131686146	chr5:132350453	G	A	1	0.97605	1	Gene expression	NCIT_C16608	GTEx	25954001	Unspecified	2015	Cells transformed fibroblasts	SLC22A5	ENSG00000197375.8	-	0.5351	0.04175	3.424e-29	+	300	1	-	GTEx-V7_eQTL_EUR_2017
rs11950562	rs11950562	chr5:131652529	chr5:132316836	A	C	rs7701414	chr5:131585958	chr5:132250265	A	G	1	0.82002	0.94495	Gene expression	NCIT_C16608	GTEx	25954001	Unspecified	2015	Cells transformed fibroblasts	SLC22A5	ENSG00000197375.8	-	0.5415	0.04236	4.338e-29	+	300	1	-	GTEx-V7_eQTL_EUR_2017
rs11950562	rs11950562	chr5:131652529	chr5:132316836	A	C	rs2631360	chr5:131707429	chr5:132371737	A	G	1	0.97603	0.9959	Gene expression	NCIT_C16608	BIOSQTL	27918533	European	2017	Whole blood	SLC22A5;AC034220.3	ENSG00000197375;ENSG00000233006	ENSG00000197375;ENSG00000233006	NA	NA	4.412e-29	+	2116	1	-	BIOSQTL_eQTL_EUR_2017
rs11950562	rs11950562	chr5:131652529	chr5:132316836	A	C	rs200838	chr5:131710399	chr5:132374707	C	A	1	0.97603	0.9959	Gene expression	NCIT_C16608	BIOSQTL	27918533	European	2017	Whole blood	SLC22A5;AC034220.3	ENSG00000197375;ENSG00000233006	ENSG00000197375;ENSG00000233006	NA	NA	4.412e-29	+	2116	1	-	BIOSQTL_eQTL_EUR_2017
rs11950562	rs11950562	chr5:131652529	chr5:132316836	A	C	rs17622208	chr5:131717050	chr5:132381358	G	A	1	0.99196	0.99597	Gene expression	NCIT_C16608	BIOSQTL	27918533	European	2017	Whole blood	SLC22A5;AC034220.3	ENSG00000197375;ENSG00000233006	ENSG00000197375;ENSG00000233006	NA	NA	5.098e-29	+	2116	1	-	BIOSQTL_eQTL_EUR_2017
rs11950562	rs11950562	chr5:131652529	chr5:132316836	A	C	rs2089855	chr5:131573529	chr5:132237836	A	G	1	0.82002	0.94495	Gene expression	NCIT_C16608	Fairfax B	22446964	European	2012	Monocytes	SLC22A5	-	-	NA	NA	6.05e-29	NA	288	1	-	eQTL_2017
rs11950562	rs11950562	chr5:131652529	chr5:132316836	A	C	rs35388762	chr5:131565961	chr5:132230268	CT	C	1	0.81268	0.94072	Gene expression	NCIT_C16608	GTEx	25954001	Unspecified	2015	Thyroid	P4HA2	ENSG00000072682.14	-	-0.5001	0.03908	7.815e-29	-	278	1	-	GTEx-V6p_eQTL_EUR_2016
rs11950562	rs11950562	chr5:131652529	chr5:132316836	A	C	rs10060615	chr5:131708877	chr5:132373185	T	C	1	0.97204	0.99592	Gene expression	NCIT_C16608	BIOSQTL	27918533	European	2017	Whole blood	SLC22A5;AC034220.3	ENSG00000197375;ENSG00000233006	ENSG00000197375;ENSG00000233006	NA	NA	8.437e-29	+	2116	1	-	BIOSQTL_eQTL_EUR_2017
rs11950562	rs11950562	chr5:131652529	chr5:132316836	A	C	rs11955347	chr5:131567924	chr5:132232231	G	A	1	0.81268	0.94072	Gene expression	NCIT_C16608	GTEx	25954001	Unspecified	2015	Cells transformed fibroblasts	SLC22A5	ENSG00000197375.8	-	0.5369	0.04241	1.141e-28	+	300	1	-	GTEx-V7_eQTL_EUR_2017
rs11950562	rs11950562	chr5:131652529	chr5:132316836	A	C	rs10058655	chr5:131570896	chr5:132235203	A	T	1	0.81268	0.94072	Gene expression	NCIT_C16608	GTEx	25954001	Unspecified	2015	Cells transformed fibroblasts	SLC22A5	ENSG00000197375.8	-	0.5369	0.04241	1.141e-28	+	300	1	-	GTEx-V7_eQTL_EUR_2017
rs11950562	rs11950562	chr5:131652529	chr5:132316836	A	C	rs72795121	chr5:131638324	chr5:132302631	T	A	1	0.97605	1	Gene expression	NCIT_C16608	GTEx	25954001	Unspecified	2015	Cells transformed fibroblasts	SLC22A5	ENSG00000197375.8	-	0.5289	0.0419	1.543e-28	+	300	1	-	GTEx-V7_eQTL_EUR_2017
rs11950562	rs11950562	chr5:131652529	chr5:132316836	A	C	rs4705928	chr5:131578637	chr5:132242944	C	T	1	0.82381	0.94907	Gene expression	NCIT_C16608	GTEx	25954001	Unspecified	2015	Cells transformed fibroblasts	SLC22A5	ENSG00000197375.8	-	0.5371	0.04256	1.574e-28	+	300	1	-	GTEx-V7_eQTL_EUR_2017
rs11950562	rs11950562	chr5:131652529	chr5:132316836	A	C	rs35388762	chr5:131565961	chr5:132230268	CT	C	1	0.81268	0.94072	Gene expression	NCIT_C16608	GTEx	25954001	Unspecified	2015	Cells transformed fibroblasts	SLC22A5	ENSG00000197375.8	-	0.538	0.04278	2.205e-28	+	300	1	-	GTEx-V7_eQTL_EUR_2017
rs11950562	rs11950562	chr5:131652529	chr5:132316836	A	C	rs11955347	chr5:131567924	chr5:132232231	G	A	1	0.81268	0.94072	Gene expression	NCIT_C16608	Fairfax B	22446964	European	2012	Monocytes	SLC22A5	-	-	NA	NA	2.36e-28	NA	288	1	-	eQTL_2017
rs11950562	rs11950562	chr5:131652529	chr5:132316836	A	C	rs112537099	chr5:131591725	chr5:132256032	C	G	1	0.82381	0.94907	Gene expression	NCIT_C16608	GTEx	25954001	Unspecified	2015	Cells transformed fibroblasts	SLC22A5	ENSG00000197375.8	-	0.5422	0.04318	2.526e-28	+	300	1	-	GTEx-V7_eQTL_EUR_2017
rs11950562	rs11950562	chr5:131652529	chr5:132316836	A	C	rs7705189	chr5:131623358	chr5:132287665	A	G	1	0.8303	0.92606	Gene expression	NCIT_C16608	BIOSQTL	27918533	European	2017	Whole blood	SLC22A5;AC034220.3	ENSG00000197375;ENSG00000233006	ENSG00000197375;ENSG00000233006	NA	NA	2.562e-28	+	2116	1	-	BIOSQTL_eQTL_EUR_2017
rs11950562	rs11950562	chr5:131652529	chr5:132316836	A	C	rs7705189	chr5:131623358	chr5:132287665	A	G	1	0.8303	0.92606	Gene expression	NCIT_C16608	GTEx	25954001	Unspecified	2015	Cells transformed fibroblasts	SLC22A5	ENSG00000197375.8	-	0.5307	0.04232	2.916e-28	+	300	1	-	GTEx-V7_eQTL_EUR_2017
rs11950562	rs11950562	chr5:131652529	chr5:132316836	A	C	rs72793283	chr5:131566941	chr5:132231248	G	A	1	0.81268	0.94072	Gene expression	NCIT_C16608	GTEx	25954001	Unspecified	2015	Esophagus mucosa	P4HA2	ENSG00000072682.14	-	-0.4749	0.03864	3.008e-28	-	358	1	-	GTEx-V7_eQTL_EUR_2017
rs11950562	rs11950562	chr5:131652529	chr5:132316836	A	C	rs113823725	chr5:131563501	chr5:132227808	C	G	1	0.81268	0.94072	Gene expression	NCIT_C16608	GTEx	25954001	Unspecified	2015	Cells transformed fibroblasts	SLC22A5	ENSG00000197375.8	-	0.537	0.04289	3.364e-28	+	300	1	-	GTEx-V7_eQTL_EUR_2017
rs11950562	rs11950562	chr5:131652529	chr5:132316836	A	C	rs10075801	chr5:131677642	chr5:132341949	A	G	1	0.98	1	Gene expression	NCIT_C16608	BIOSQTL	27918533	European	2017	Whole blood	SLC22A5;AC034220.3	ENSG00000197375;ENSG00000233006	ENSG00000197375;ENSG00000233006	NA	NA	3.52e-28	+	2116	1	-	BIOSQTL_eQTL_EUR_2017
rs11950562	rs11950562	chr5:131652529	chr5:132316836	A	C	rs10075801	chr5:131677642	chr5:132341949	A	G	1	0.98	1	Gene expression	NCIT_C16608	GTEx	25954001	Unspecified	2015	Cells transformed fibroblasts	SLC22A5	ENSG00000197375.8	-	0.5285	0.04226	3.764e-28	+	300	1	-	GTEx-V7_eQTL_EUR_2017
rs11950562	rs11950562	chr5:131652529	chr5:132316836	A	C	rs10479000	chr5:131607402	chr5:132271709	T	C	1	0.84184	0.94967	Gene expression	NCIT_C16608	BIOSQTL	27918533	European	2017	Whole blood	SLC22A5;AC034220.3	ENSG00000197375;ENSG00000233006	ENSG00000197375;ENSG00000233006	NA	NA	3.796e-28	+	2116	1	-	BIOSQTL_eQTL_EUR_2017
rs11950562	rs11950562	chr5:131652529	chr5:132316836	A	C	rs11950562	chr5:131652529	chr5:132316836	A	C	0	1	1	Gene expression	NCIT_C16608	GTEx	25954001	Unspecified	2015	Cells transformed fibroblasts	SLC22A5	ENSG00000197375.8	-	0.6229	0.04936	4.332e-28	+	272	1	-	GTEx-V6p_eQTL_EUR_2016
rs11950562	rs11950562	chr5:131652529	chr5:132316836	A	C	rs11242109	chr5:131677047	chr5:132341354	G	T	1	0.97998	0.99594	Gene expression	NCIT_C16608	GTEx	25954001	Unspecified	2015	Cells transformed fibroblasts	SLC22A5	ENSG00000197375.8	-	0.6243	0.04957	5.221e-28	+	272	1	-	GTEx-V6p_eQTL_EUR_2016
rs11950562	rs11950562	chr5:131652529	chr5:132316836	A	C	rs13357280	chr5:131600187	chr5:132264494	A	G	1	0.84548	0.94978	Gene expression	NCIT_C16608	BIOSQTL	27918533	European	2017	Whole blood	SLC22A5;AC034220.3	ENSG00000197375;ENSG00000233006	ENSG00000197375;ENSG00000233006	NA	NA	5.731e-28	+	2116	1	-	BIOSQTL_eQTL_EUR_2017
rs11950562	rs11950562	chr5:131652529	chr5:132316836	A	C	rs7735891	chr5:131597005	chr5:132261312	C	T	1	0.84184	0.94967	Gene expression	NCIT_C16608	GTEx	25954001	Unspecified	2015	Thyroid	P4HA2	ENSG00000072682.14	-	-0.4961	0.03964	6.78e-28	-	278	1	-	GTEx-V6p_eQTL_EUR_2016
rs11950562	rs11950562	chr5:131652529	chr5:132316836	A	C	rs4705928	chr5:131578637	chr5:132242944	C	T	1	0.82381	0.94907	Gene expression	NCIT_C16608	GTEx	25954001	Unspecified	2015	Esophagus mucosa	P4HA2	ENSG00000072682.14	-	-0.472	0.03879	8.099e-28	-	358	1	-	GTEx-V7_eQTL_EUR_2017
rs11950562	rs11950562	chr5:131652529	chr5:132316836	A	C	rs4705926	chr5:131561758	chr5:132226065	C	T	1	0.84892	0.94209	Gene expression	NCIT_C16608	GTEx	25954001	Unspecified	2015	Cells transformed fibroblasts	SLC22A5	ENSG00000197375.8	-	0.5373	0.04332	8.356e-28	+	300	1	-	GTEx-V7_eQTL_EUR_2017
rs11950562	rs11950562	chr5:131652529	chr5:132316836	A	C	rs4705849	chr5:131559199	chr5:132223506	T	A	1	0.84148	0.93796	Gene expression	NCIT_C16608	GTEx	25954001	Unspecified	2015	Cells transformed fibroblasts	SLC22A5	ENSG00000197375.8	-	0.5373	0.04332	8.356e-28	+	300	1	-	GTEx-V7_eQTL_EUR_2017
rs11950562	rs11950562	chr5:131652529	chr5:132316836	A	C	rs72793278	chr5:131561372	chr5:132225679	C	A	1	0.84148	0.93796	Gene expression	NCIT_C16608	GTEx	25954001	Unspecified	2015	Cells transformed fibroblasts	SLC22A5	ENSG00000197375.8	-	0.5373	0.04332	8.356e-28	+	300	1	-	GTEx-V7_eQTL_EUR_2017
rs11950562	rs11950562	chr5:131652529	chr5:132316836	A	C	rs7705189	chr5:131623358	chr5:132287665	A	G	1	0.8303	0.92606	Gene expression	NCIT_C16608	eQTLGen	eQTLGen	European	2018	Whole blood	P4HA2	ENSG00000072682	-	NA	NA	8.91e-28	-	26264	34	-	eQTLGen_eQTL_EUR_2018
rs11950562	rs11950562	chr5:131652529	chr5:132316836	A	C	rs4705938	chr5:131694077	chr5:132358384	T	C	1	0.99596	1	Gene expression	NCIT_C16608	GTEx	25954001	Unspecified	2015	Muscle skeletal	-	ENSG00000233006.2	-	-0.3941	0.03361	1.066e-27	-	491	1	-	GTEx-V7_eQTL_EUR_2017
rs11950562	rs11950562	chr5:131652529	chr5:132316836	A	C	rs13357280	chr5:131600187	chr5:132264494	A	G	1	0.84548	0.94978	Gene expression	NCIT_C16608	GTEx	25954001	Unspecified	2015	Thyroid	P4HA2	ENSG00000072682.14	-	-0.4944	0.0397	1.071e-27	-	278	1	-	GTEx-V6p_eQTL_EUR_2016
rs11950562	rs11950562	chr5:131652529	chr5:132316836	A	C	rs10479000	chr5:131607402	chr5:132271709	T	C	1	0.84184	0.94967	Gene expression	NCIT_C16608	GTEx	25954001	Unspecified	2015	Thyroid	P4HA2	ENSG00000072682.14	-	-0.4944	0.0397	1.071e-27	-	278	1	-	GTEx-V6p_eQTL_EUR_2016
rs11950562	rs11950562	chr5:131652529	chr5:132316836	A	C	rs7735891	chr5:131597005	chr5:132261312	C	T	1	0.84184	0.94967	Gene expression	NCIT_C16608	BIOSQTL	27918533	European	2017	Whole blood	SLC22A5;AC034220.3	ENSG00000197375;ENSG00000233006	ENSG00000197375;ENSG00000233006	NA	NA	1.272e-27	+	2116	1	-	BIOSQTL_eQTL_EUR_2017
rs11950562	rs11950562	chr5:131652529	chr5:132316836	A	C	rs7701414	chr5:131585958	chr5:132250265	A	G	1	0.82002	0.94495	Gene expression	NCIT_C16608	GTEx	25954001	Unspecified	2015	Esophagus mucosa	P4HA2	ENSG00000072682.14	-	-0.4692	0.03875	1.311e-27	-	358	1	-	GTEx-V7_eQTL_EUR_2017
rs11950562	rs11950562	chr5:131652529	chr5:132316836	A	C	rs10060615	chr5:131708877	chr5:132373185	T	C	1	0.97204	0.99592	Gene expression	NCIT_C16608	GTEx	25954001	Unspecified	2015	Esophagus mucosa	SLC22A5	ENSG00000197375.8	-	0.3979	0.03289	1.418e-27	+	358	1	-	GTEx-V7_eQTL_EUR_2017
rs11950562	rs11950562	chr5:131652529	chr5:132316836	A	C	rs7720230	chr5:131592405	chr5:132256712	T	G	1	0.82381	0.94907	Gene expression	NCIT_C16608	GTEx	25954001	Unspecified	2015	Esophagus mucosa	SLC22A5	ENSG00000197375.8	-	0.3984	0.03296	1.536e-27	+	358	1	-	GTEx-V7_eQTL_EUR_2017
rs11950562	rs11950562	chr5:131652529	chr5:132316836	A	C	rs17622208	chr5:131717050	chr5:132381358	G	A	1	0.99196	0.99597	Gene expression	NCIT_C16608	GTEx	25954001	Unspecified	2015	Muscle skeletal	-	ENSG00000233006.2	-	-0.3916	0.03352	1.565e-27	-	491	1	-	GTEx-V7_eQTL_EUR_2017
rs11950562	rs11950562	chr5:131652529	chr5:132316836	A	C	rs13357280	chr5:131600187	chr5:132264494	A	G	1	0.84548	0.94978	Gene expression	NCIT_C16608	GTEx	25954001	Unspecified	2015	Esophagus mucosa	SLC22A5	ENSG00000197375.8	-	0.3952	0.03269	1.567e-27	+	358	1	-	GTEx-V7_eQTL_EUR_2017
rs11950562	rs11950562	chr5:131652529	chr5:132316836	A	C	rs10479000	chr5:131607402	chr5:132271709	T	C	1	0.84184	0.94967	Gene expression	NCIT_C16608	GTEx	25954001	Unspecified	2015	Esophagus mucosa	SLC22A5	ENSG00000197375.8	-	0.3952	0.03269	1.567e-27	+	358	1	-	GTEx-V7_eQTL_EUR_2017
rs11950562	rs11950562	chr5:131652529	chr5:132316836	A	C	rs112537099	chr5:131591725	chr5:132256032	C	G	1	0.82381	0.94907	Gene expression	NCIT_C16608	GTEx	25954001	Unspecified	2015	Esophagus mucosa	SLC22A5	ENSG00000197375.8	-	0.3963	0.03281	1.673e-27	+	358	1	-	GTEx-V7_eQTL_EUR_2017
rs11950562	rs11950562	chr5:131652529	chr5:132316836	A	C	rs2631360	chr5:131707429	chr5:132371737	A	G	1	0.97603	0.9959	Gene expression	NCIT_C16608	GTEx	25954001	Unspecified	2015	Skin sun exposed lower leg	SLC22A5	ENSG00000197375.8	-	0.494	0.04038	1.731e-27	+	302	1	-	GTEx-V6p_eQTL_EUR_2016
rs11950562	rs11950562	chr5:131652529	chr5:132316836	A	C	rs200838	chr5:131710399	chr5:132374707	C	A	1	0.97603	0.9959	Gene expression	NCIT_C16608	GTEx	25954001	Unspecified	2015	Skin sun exposed lower leg	SLC22A5	ENSG00000197375.8	-	0.494	0.04038	1.731e-27	+	302	1	-	GTEx-V6p_eQTL_EUR_2016
rs11950562	rs11950562	chr5:131652529	chr5:132316836	A	C	rs111547866	chr5:131564501	chr5:132228808	C	T	1	0.80206	0.9403	Gene expression	NCIT_C16608	GTEx	25954001	Unspecified	2015	Cells transformed fibroblasts	SLC22A5	ENSG00000197375.8	-	0.5365	0.04362	1.867e-27	+	300	1	-	GTEx-V7_eQTL_EUR_2017
rs11950562	rs11950562	chr5:131652529	chr5:132316836	A	C	rs112688207	chr5:131564636	chr5:132228943	C	T	1	0.80206	0.9403	Gene expression	NCIT_C16608	GTEx	25954001	Unspecified	2015	Cells transformed fibroblasts	SLC22A5	ENSG00000197375.8	-	0.5365	0.04362	1.867e-27	+	300	1	-	GTEx-V7_eQTL_EUR_2017
rs11950562	rs11950562	chr5:131652529	chr5:132316836	A	C	rs35388762	chr5:131565961	chr5:132230268	CT	C	1	0.81268	0.94072	Gene expression	NCIT_C16608	GTEx	25954001	Unspecified	2015	Esophagus mucosa	P4HA2	ENSG00000072682.14	-	-0.4693	0.03898	2.322e-27	-	358	1	-	GTEx-V7_eQTL_EUR_2017
rs11950562	rs11950562	chr5:131652529	chr5:132316836	A	C	rs6863213	chr5:131575932	chr5:132240239	C	T	1	0.82381	0.94907	Gene expression	NCIT_C16608	GTEx	25954001	Unspecified	2015	Esophagus mucosa	P4HA2	ENSG00000072682.14	-	-0.4755	0.0395	2.339e-27	-	358	1	-	GTEx-V7_eQTL_EUR_2017
rs11950562	rs11950562	chr5:131652529	chr5:132316836	A	C	rs11949055	chr5:131576737	chr5:132241044	T	C	1	0.82381	0.94907	Gene expression	NCIT_C16608	GTEx	25954001	Unspecified	2015	Esophagus mucosa	P4HA2	ENSG00000072682.14	-	-0.4755	0.0395	2.339e-27	-	358	1	-	GTEx-V7_eQTL_EUR_2017
rs11950562	rs11950562	chr5:131652529	chr5:132316836	A	C	rs3844312	chr5:131582356	chr5:132246663	C	T	1	0.82381	0.94907	Gene expression	NCIT_C16608	GTEx	25954001	Unspecified	2015	Esophagus mucosa	P4HA2	ENSG00000072682.14	-	-0.4755	0.0395	2.339e-27	-	358	1	-	GTEx-V7_eQTL_EUR_2017
rs11950562	rs11950562	chr5:131652529	chr5:132316836	A	C	rs2089855	chr5:131573529	chr5:132237836	A	G	1	0.82002	0.94495	Gene expression	NCIT_C16608	GTEx	25954001	Unspecified	2015	Esophagus mucosa	P4HA2	ENSG00000072682.14	-	-0.4755	0.0395	2.339e-27	-	358	1	-	GTEx-V7_eQTL_EUR_2017
rs11950562	rs11950562	chr5:131652529	chr5:132316836	A	C	rs4705938	chr5:131694077	chr5:132358384	T	C	1	0.99596	1	Gene expression	NCIT_C16608	GTEx	25954001	Unspecified	2015	Cells transformed fibroblasts	SLC22A5	ENSG00000197375.8	-	0.6208	0.0502	2.878e-27	+	272	1	-	GTEx-V6p_eQTL_EUR_2016
rs11950562	rs11950562	chr5:131652529	chr5:132316836	A	C	rs6863213	chr5:131575932	chr5:132240239	C	T	1	0.82381	0.94907	Gene expression	NCIT_C16608	GTEx	25954001	Unspecified	2015	Esophagus mucosa	SLC22A5	ENSG00000197375.8	-	0.3953	0.03295	3.209e-27	+	358	1	-	GTEx-V7_eQTL_EUR_2017
rs11950562	rs11950562	chr5:131652529	chr5:132316836	A	C	rs11949055	chr5:131576737	chr5:132241044	T	C	1	0.82381	0.94907	Gene expression	NCIT_C16608	GTEx	25954001	Unspecified	2015	Esophagus mucosa	SLC22A5	ENSG00000197375.8	-	0.3953	0.03295	3.209e-27	+	358	1	-	GTEx-V7_eQTL_EUR_2017
rs11950562	rs11950562	chr5:131652529	chr5:132316836	A	C	rs3844312	chr5:131582356	chr5:132246663	C	T	1	0.82381	0.94907	Gene expression	NCIT_C16608	GTEx	25954001	Unspecified	2015	Esophagus mucosa	SLC22A5	ENSG00000197375.8	-	0.3953	0.03295	3.209e-27	+	358	1	-	GTEx-V7_eQTL_EUR_2017
rs11950562	rs11950562	chr5:131652529	chr5:132316836	A	C	rs2089855	chr5:131573529	chr5:132237836	A	G	1	0.82002	0.94495	Gene expression	NCIT_C16608	GTEx	25954001	Unspecified	2015	Esophagus mucosa	SLC22A5	ENSG00000197375.8	-	0.3953	0.03295	3.209e-27	+	358	1	-	GTEx-V7_eQTL_EUR_2017
rs11950562	rs11950562	chr5:131652529	chr5:132316836	A	C	rs11242109	chr5:131677047	chr5:132341354	G	T	1	0.97998	0.99594	Gene expression	NCIT_C16608	GTEx	25954001	Unspecified	2015	Muscle skeletal	-	ENSG00000233006.2	-	-0.3857	0.03325	3.228e-27	-	491	1	-	GTEx-V7_eQTL_EUR_2017
rs11950562	rs11950562	chr5:131652529	chr5:132316836	A	C	rs7735891	chr5:131597005	chr5:132261312	C	T	1	0.84184	0.94967	Gene expression	NCIT_C16608	GTEx	25954001	Unspecified	2015	Esophagus mucosa	SLC22A5	ENSG00000197375.8	-	0.3928	0.03276	3.439e-27	+	358	1	-	GTEx-V7_eQTL_EUR_2017
rs11950562	rs11950562	chr5:131652529	chr5:132316836	A	C	rs11950562	chr5:131652529	chr5:132316836	A	C	0	1	1	Gene expression	NCIT_C16608	GTEx	25954001	Unspecified	2015	Skin sun exposed lower leg	SLC22A5	ENSG00000197375.8	-	0.4951	0.04079	3.712e-27	+	302	1	-	GTEx-V6p_eQTL_EUR_2016
rs11950562	rs11950562	chr5:131652529	chr5:132316836	A	C	rs72793280	chr5:131562900	chr5:132227207	C	T	1	0.80914	0.94058	Gene expression	NCIT_C16608	GTEx	25954001	Unspecified	2015	Esophagus mucosa	SLC22A5	ENSG00000197375.8	-	0.3946	0.03298	4.218e-27	+	358	1	-	GTEx-V7_eQTL_EUR_2017
rs11950562	rs11950562	chr5:131652529	chr5:132316836	A	C	rs112537099	chr5:131591725	chr5:132256032	C	G	1	0.82381	0.94907	Gene expression	NCIT_C16608	BIOSQTL	27918533	European	2017	Whole blood	SLC22A5;AC034220.3	ENSG00000197375;ENSG00000233006	ENSG00000197375;ENSG00000233006	NA	NA	4.528e-27	+	2116	1	-	BIOSQTL_eQTL_EUR_2017
rs11950562	rs11950562	chr5:131652529	chr5:132316836	A	C	rs7720230	chr5:131592405	chr5:132256712	T	G	1	0.82381	0.94907	Gene expression	NCIT_C16608	BIOSQTL	27918533	European	2017	Whole blood	SLC22A5;AC034220.3	ENSG00000197375;ENSG00000233006	ENSG00000197375;ENSG00000233006	NA	NA	4.528e-27	+	2116	1	-	BIOSQTL_eQTL_EUR_2017
rs11950562	rs11950562	chr5:131652529	chr5:132316836	A	C	rs11950562	chr5:131652529	chr5:132316836	A	C	0	1	1	Gene expression	NCIT_C16608	GTEx	25954001	Unspecified	2015	Muscle skeletal	-	ENSG00000233006.2	-	-0.3874	0.03356	5.544e-27	-	491	1	-	GTEx-V7_eQTL_EUR_2017
rs11950562	rs11950562	chr5:131652529	chr5:132316836	A	C	rs72793280	chr5:131562900	chr5:132227207	C	T	1	0.80914	0.94058	Gene expression	NCIT_C16608	GTEx	25954001	Unspecified	2015	Esophagus mucosa	P4HA2	ENSG00000072682.14	-	-0.4726	0.03963	5.83e-27	-	358	1	-	GTEx-V7_eQTL_EUR_2017
rs11950562	rs11950562	chr5:131652529	chr5:132316836	A	C	rs112838960	chr5:131709032	chr5:132373340	TAATA	T	1	0.97603	0.9959	Gene expression	NCIT_C16608	GTEx	25954001	Unspecified	2015	Muscle skeletal	-	ENSG00000233006.2	-	-0.3805	0.03299	5.895e-27	-	491	1	-	GTEx-V7_eQTL_EUR_2017
rs11950562	rs11950562	chr5:131652529	chr5:132316836	A	C	rs2631360	chr5:131707429	chr5:132371737	A	G	1	0.97603	0.9959	Gene expression	NCIT_C16608	GTEx	25954001	Unspecified	2015	Muscle skeletal	-	ENSG00000233006.2	-	-0.3804	0.03299	6.038e-27	-	491	1	-	GTEx-V7_eQTL_EUR_2017
rs11950562	rs11950562	chr5:131652529	chr5:132316836	A	C	rs11955347	chr5:131567924	chr5:132232231	G	A	1	0.81268	0.94072	Gene expression	NCIT_C16608	GTEx	25954001	Unspecified	2015	Esophagus mucosa	P4HA2	ENSG00000072682.14	-	-0.4639	0.03892	6.076e-27	-	358	1	-	GTEx-V7_eQTL_EUR_2017
rs11950562	rs11950562	chr5:131652529	chr5:132316836	A	C	rs10058655	chr5:131570896	chr5:132235203	A	T	1	0.81268	0.94072	Gene expression	NCIT_C16608	GTEx	25954001	Unspecified	2015	Esophagus mucosa	P4HA2	ENSG00000072682.14	-	-0.4639	0.03892	6.076e-27	-	358	1	-	GTEx-V7_eQTL_EUR_2017
rs11950562	rs11950562	chr5:131652529	chr5:132316836	A	C	rs113823725	chr5:131563501	chr5:132227808	C	G	1	0.81268	0.94072	Gene expression	NCIT_C16608	GTEx	25954001	Unspecified	2015	Esophagus mucosa	P4HA2	ENSG00000072682.14	-	-0.4656	0.0391	6.56e-27	-	358	1	-	GTEx-V7_eQTL_EUR_2017
rs11950562	rs11950562	chr5:131652529	chr5:132316836	A	C	rs17622208	chr5:131717050	chr5:132381358	G	A	1	0.99196	0.99597	Gene expression	NCIT_C16608	GTEx	25954001	Unspecified	2015	Cells transformed fibroblasts	SLC22A5	ENSG00000197375.8	-	0.6162	0.05029	6.663e-27	+	272	1	-	GTEx-V6p_eQTL_EUR_2016
rs11950562	rs11950562	chr5:131652529	chr5:132316836	A	C	rs11242109	chr5:131677047	chr5:132341354	G	T	1	0.97998	0.99594	Gene expression	NCIT_C16608	GTEx	25954001	Unspecified	2015	Skin sun exposed lower leg	SLC22A5	ENSG00000197375.8	-	0.4922	0.04082	6.844e-27	+	302	1	-	GTEx-V6p_eQTL_EUR_2016
rs11950562	rs11950562	chr5:131652529	chr5:132316836	A	C	rs7735891	chr5:131597005	chr5:132261312	C	T	1	0.84184	0.94967	Gene expression	NCIT_C16608	GTEx	25954001	Unspecified	2015	Esophagus mucosa	P4HA2	ENSG00000072682.14	-	-0.4691	0.03941	6.964e-27	-	358	1	-	GTEx-V7_eQTL_EUR_2017
rs11950562	rs11950562	chr5:131652529	chr5:132316836	A	C	rs200838	chr5:131710399	chr5:132374707	C	A	1	0.97603	0.9959	Gene expression	NCIT_C16608	GTEx	25954001	Unspecified	2015	Muscle skeletal	-	ENSG00000233006.2	-	-0.3798	0.033	7.225e-27	-	491	1	-	GTEx-V7_eQTL_EUR_2017
rs11950562	rs11950562	chr5:131652529	chr5:132316836	A	C	rs4594848	chr5:131586598	chr5:132250905	C	A	1	0.81646	0.94482	Gene expression	NCIT_C16608	GTEx	25954001	Unspecified	2015	Esophagus mucosa	P4HA2	ENSG00000072682.14	-	-0.4722	0.03976	8.616e-27	-	358	1	-	GTEx-V7_eQTL_EUR_2017
rs11950562	rs11950562	chr5:131652529	chr5:132316836	A	C	rs13357280	chr5:131600187	chr5:132264494	A	G	1	0.84548	0.94978	Gene expression	NCIT_C16608	GTEx	25954001	Unspecified	2015	Esophagus mucosa	P4HA2	ENSG00000072682.14	-	-0.4685	0.03947	9.037e-27	-	358	1	-	GTEx-V7_eQTL_EUR_2017
rs11950562	rs11950562	chr5:131652529	chr5:132316836	A	C	rs10479000	chr5:131607402	chr5:132271709	T	C	1	0.84184	0.94967	Gene expression	NCIT_C16608	GTEx	25954001	Unspecified	2015	Esophagus mucosa	P4HA2	ENSG00000072682.14	-	-0.4685	0.03947	9.037e-27	-	358	1	-	GTEx-V7_eQTL_EUR_2017
rs11950562	rs11950562	chr5:131652529	chr5:132316836	A	C	rs10075801	chr5:131677642	chr5:132341949	A	G	1	0.98	1	Gene expression	NCIT_C16608	GTEx	25954001	Unspecified	2015	Esophagus mucosa	SLC22A5	ENSG00000197375.8	-	0.3914	0.033	9.789e-27	+	358	1	-	GTEx-V7_eQTL_EUR_2017
rs11950562	rs11950562	chr5:131652529	chr5:132316836	A	C	rs10058074	chr5:131686146	chr5:132350453	G	A	1	0.97605	1	Gene expression	NCIT_C16608	GTEx	25954001	Unspecified	2015	Esophagus mucosa	SLC22A5	ENSG00000197375.8	-	0.39	0.03291	1.05e-26	+	358	1	-	GTEx-V7_eQTL_EUR_2017
rs11950562	rs11950562	chr5:131652529	chr5:132316836	A	C	rs6863213	chr5:131575932	chr5:132240239	C	T	1	0.82381	0.94907	Gene expression	NCIT_C16608	BIOSQTL	27918533	European	2017	Whole blood	SLC22A5;AC034220.3	ENSG00000197375;ENSG00000233006	ENSG00000197375;ENSG00000233006	NA	NA	1.136e-26	+	2116	1	-	BIOSQTL_eQTL_EUR_2017
rs11950562	rs11950562	chr5:131652529	chr5:132316836	A	C	rs11949055	chr5:131576737	chr5:132241044	T	C	1	0.82381	0.94907	Gene expression	NCIT_C16608	BIOSQTL	27918533	European	2017	Whole blood	SLC22A5;AC034220.3	ENSG00000197375;ENSG00000233006	ENSG00000197375;ENSG00000233006	NA	NA	1.136e-26	+	2116	1	-	BIOSQTL_eQTL_EUR_2017
rs11950562	rs11950562	chr5:131652529	chr5:132316836	A	C	rs4705928	chr5:131578637	chr5:132242944	C	T	1	0.82381	0.94907	Gene expression	NCIT_C16608	BIOSQTL	27918533	European	2017	Whole blood	SLC22A5;AC034220.3	ENSG00000197375;ENSG00000233006	ENSG00000197375;ENSG00000233006	NA	NA	1.136e-26	+	2116	1	-	BIOSQTL_eQTL_EUR_2017
rs11950562	rs11950562	chr5:131652529	chr5:132316836	A	C	rs3844312	chr5:131582356	chr5:132246663	C	T	1	0.82381	0.94907	Gene expression	NCIT_C16608	BIOSQTL	27918533	European	2017	Whole blood	SLC22A5;AC034220.3	ENSG00000197375;ENSG00000233006	ENSG00000197375;ENSG00000233006	NA	NA	1.136e-26	+	2116	1	-	BIOSQTL_eQTL_EUR_2017
rs11950562	rs11950562	chr5:131652529	chr5:132316836	A	C	rs2631360	chr5:131707429	chr5:132371737	A	G	1	0.97603	0.9959	Gene expression	NCIT_C16608	GTEx	25954001	Unspecified	2015	Cells transformed fibroblasts	SLC22A5	ENSG00000197375.8	-	0.6022	0.04945	1.172e-26	+	272	1	-	GTEx-V6p_eQTL_EUR_2016
rs11950562	rs11950562	chr5:131652529	chr5:132316836	A	C	rs200838	chr5:131710399	chr5:132374707	C	A	1	0.97603	0.9959	Gene expression	NCIT_C16608	GTEx	25954001	Unspecified	2015	Cells transformed fibroblasts	SLC22A5	ENSG00000197375.8	-	0.6022	0.04945	1.172e-26	+	272	1	-	GTEx-V6p_eQTL_EUR_2016
rs11950562	rs11950562	chr5:131652529	chr5:132316836	A	C	rs7701414	chr5:131585958	chr5:132250265	A	G	1	0.82002	0.94495	Gene expression	NCIT_C16608	BIOSQTL	27918533	European	2017	Whole blood	SLC22A5;AC034220.3	ENSG00000197375;ENSG00000233006	ENSG00000197375;ENSG00000233006	NA	NA	1.186e-26	+	2116	1	-	BIOSQTL_eQTL_EUR_2017
rs11950562	rs11950562	chr5:131652529	chr5:132316836	A	C	rs112688207	chr5:131564636	chr5:132228943	C	T	1	0.80206	0.9403	Gene expression	NCIT_C16608	GTEx	25954001	Unspecified	2015	Thyroid	P4HA2	ENSG00000072682.14	-	-0.4965	0.04092	1.197e-26	-	278	1	-	GTEx-V6p_eQTL_EUR_2016
rs11950562	rs11950562	chr5:131652529	chr5:132316836	A	C	rs4594848	chr5:131586598	chr5:132250905	C	A	1	0.81646	0.94482	Gene expression	NCIT_C16608	BIOSQTL	27918533	European	2017	Whole blood	SLC22A5;AC034220.3	ENSG00000197375;ENSG00000233006	ENSG00000197375;ENSG00000233006	NA	NA	1.238e-26	+	2116	1	-	BIOSQTL_eQTL_EUR_2017
rs11950562	rs11950562	chr5:131652529	chr5:132316836	A	C	rs111547866	chr5:131564501	chr5:132228808	C	T	1	0.80206	0.9403	Gene expression	NCIT_C16608	GTEx	25954001	Unspecified	2015	Thyroid	P4HA2	ENSG00000072682.14	-	-0.4964	0.04093	1.238e-26	-	278	1	-	GTEx-V6p_eQTL_EUR_2016
rs11950562	rs11950562	chr5:131652529	chr5:132316836	A	C	rs4594848	chr5:131586598	chr5:132250905	C	A	1	0.81646	0.94482	Gene expression	NCIT_C16608	GTEx	25954001	Unspecified	2015	Esophagus mucosa	SLC22A5	ENSG00000197375.8	-	0.3924	0.03317	1.258e-26	+	358	1	-	GTEx-V7_eQTL_EUR_2017
rs11950562	rs11950562	chr5:131652529	chr5:132316836	A	C	rs2089855	chr5:131573529	chr5:132237836	A	G	1	0.82002	0.94495	Gene expression	NCIT_C16608	BIOSQTL	27918533	European	2017	Whole blood	SLC22A5;AC034220.3	ENSG00000197375;ENSG00000233006	ENSG00000197375;ENSG00000233006	NA	NA	1.33e-26	+	2116	1	-	BIOSQTL_eQTL_EUR_2017
rs11950562	rs11950562	chr5:131652529	chr5:132316836	A	C	rs2631367	chr5:131705458	chr5:132369766	G	C	1	0.97998	0.9959	Gene expression	NCIT_C16608	GTEx	25954001	Unspecified	2015	Muscle skeletal	-	ENSG00000233006.2	-	-0.3807	0.03336	1.706e-26	-	491	1	-	GTEx-V7_eQTL_EUR_2017
rs11950562	rs11950562	chr5:131652529	chr5:132316836	A	C	rs7720230	chr5:131592405	chr5:132256712	T	G	1	0.82381	0.94907	Gene expression	NCIT_C16608	GTEx	25954001	Unspecified	2015	Esophagus mucosa	P4HA2	ENSG00000072682.14	-	-0.4697	0.0399	2.036e-26	-	358	1	-	GTEx-V7_eQTL_EUR_2017
rs11950562	rs11950562	chr5:131652529	chr5:132316836	A	C	rs2631367	chr5:131705458	chr5:132369766	G	C	1	0.97998	0.9959	Gene expression	NCIT_C16608	GTEx	25954001	Unspecified	2015	Cells transformed fibroblasts	SLC22A5	ENSG00000197375.8	-	0.5964	0.04933	2.277e-26	+	272	1	-	GTEx-V6p_eQTL_EUR_2016
rs11950562	rs11950562	chr5:131652529	chr5:132316836	A	C	rs112537099	chr5:131591725	chr5:132256032	C	G	1	0.82381	0.94907	Gene expression	NCIT_C16608	GTEx	25954001	Unspecified	2015	Esophagus mucosa	P4HA2	ENSG00000072682.14	-	-0.4669	0.03973	2.352e-26	-	358	1	-	GTEx-V7_eQTL_EUR_2017
rs11950562	rs11950562	chr5:131652529	chr5:132316836	A	C	rs4705926	chr5:131561758	chr5:132226065	C	T	1	0.84892	0.94209	Gene expression	NCIT_C16608	GTEx	25954001	Unspecified	2015	Esophagus mucosa	P4HA2	ENSG00000072682.14	-	-0.4622	0.03946	3.217e-26	-	358	1	-	GTEx-V7_eQTL_EUR_2017
rs11950562	rs11950562	chr5:131652529	chr5:132316836	A	C	rs4705849	chr5:131559199	chr5:132223506	T	A	1	0.84148	0.93796	Gene expression	NCIT_C16608	GTEx	25954001	Unspecified	2015	Esophagus mucosa	P4HA2	ENSG00000072682.14	-	-0.4622	0.03946	3.217e-26	-	358	1	-	GTEx-V7_eQTL_EUR_2017
rs11950562	rs11950562	chr5:131652529	chr5:132316836	A	C	rs72793278	chr5:131561372	chr5:132225679	C	A	1	0.84148	0.93796	Gene expression	NCIT_C16608	GTEx	25954001	Unspecified	2015	Esophagus mucosa	P4HA2	ENSG00000072682.14	-	-0.4622	0.03946	3.217e-26	-	358	1	-	GTEx-V7_eQTL_EUR_2017
rs11950562	rs11950562	chr5:131652529	chr5:132316836	A	C	rs7705189	chr5:131623358	chr5:132287665	A	G	1	0.8303	0.92606	Gene expression	NCIT_C16608	GTEx	25954001	Unspecified	2015	Esophagus mucosa	SLC22A5	ENSG00000197375.8	-	0.3829	0.03271	3.42e-26	+	358	1	-	GTEx-V7_eQTL_EUR_2017
rs11950562	rs11950562	chr5:131652529	chr5:132316836	A	C	rs113823725	chr5:131563501	chr5:132227808	C	G	1	0.81268	0.94072	Gene expression	NCIT_C16608	GTEx	25954001	Unspecified	2015	Artery tibial	P4HA2	ENSG00000072682.14	-	-0.276	0.02381	3.47e-26	-	388	1	-	GTEx-V7_eQTL_EUR_2017
rs11950562	rs11950562	chr5:131652529	chr5:132316836	A	C	rs111547866	chr5:131564501	chr5:132228808	C	T	1	0.80206	0.9403	Gene expression	NCIT_C16608	GTEx	25954001	Unspecified	2015	Esophagus mucosa	P4HA2	ENSG00000072682.14	-	-0.4769	0.0408	3.886e-26	-	358	1	-	GTEx-V7_eQTL_EUR_2017
rs11950562	rs11950562	chr5:131652529	chr5:132316836	A	C	rs2631367	chr5:131705458	chr5:132369766	G	C	1	0.97998	0.9959	Gene expression	NCIT_C16608	GTEx	25954001	Unspecified	2015	Skin sun exposed lower leg	SLC22A5	ENSG00000197375.8	-	0.4834	0.041	5.474e-26	+	302	1	-	GTEx-V6p_eQTL_EUR_2016
rs11950562	rs11950562	chr5:131652529	chr5:132316836	A	C	rs10058074	chr5:131686146	chr5:132350453	G	A	1	0.97605	1	Gene expression	NCIT_C16608	GTEx	25954001	Unspecified	2015	Muscle skeletal	-	ENSG00000233006.2	-	-0.3885	0.03444	5.505e-26	-	491	1	-	GTEx-V7_eQTL_EUR_2017
rs11950562	rs11950562	chr5:131652529	chr5:132316836	A	C	rs10058655	chr5:131570896	chr5:132235203	A	T	1	0.81268	0.94072	Gene expression	NCIT_C16608	BIOSQTL	27918533	European	2017	Whole blood	SLC22A5;AC034220.3	ENSG00000197375;ENSG00000233006	ENSG00000197375;ENSG00000233006	NA	NA	5.578e-26	+	2116	1	-	BIOSQTL_eQTL_EUR_2017
rs11950562	rs11950562	chr5:131652529	chr5:132316836	A	C	rs112688207	chr5:131564636	chr5:132228943	C	T	1	0.80206	0.9403	Gene expression	NCIT_C16608	GTEx	25954001	Unspecified	2015	Esophagus mucosa	SLC22A5	ENSG00000197375.8	-	0.3963	0.03406	5.968e-26	+	358	1	-	GTEx-V7_eQTL_EUR_2017
rs11950562	rs11950562	chr5:131652529	chr5:132316836	A	C	rs111547866	chr5:131564501	chr5:132228808	C	T	1	0.80206	0.9403	Gene expression	NCIT_C16608	GTEx	25954001	Unspecified	2015	Esophagus mucosa	SLC22A5	ENSG00000197375.8	-	0.396	0.03405	6.131e-26	+	358	1	-	GTEx-V7_eQTL_EUR_2017
rs11950562	rs11950562	chr5:131652529	chr5:132316836	A	C	rs10075801	chr5:131677642	chr5:132341949	A	G	1	0.98	1	Gene expression	NCIT_C16608	GTEx	25954001	Unspecified	2015	Muscle skeletal	-	ENSG00000233006.2	-	-0.3869	0.03434	6.307e-26	-	491	1	-	GTEx-V7_eQTL_EUR_2017
rs11950562	rs11950562	chr5:131652529	chr5:132316836	A	C	rs72793278	chr5:131561372	chr5:132225679	C	A	1	0.84148	0.93796	Gene expression	NCIT_C16608	BIOSQTL	27918533	European	2017	Whole blood	SLC22A5;AC034220.3	ENSG00000197375;ENSG00000233006	ENSG00000197375;ENSG00000233006	NA	NA	6.501e-26	+	2116	1	-	BIOSQTL_eQTL_EUR_2017
rs11950562	rs11950562	chr5:131652529	chr5:132316836	A	C	rs4705926	chr5:131561758	chr5:132226065	C	T	1	0.84892	0.94209	Gene expression	NCIT_C16608	BIOSQTL	27918533	European	2017	Whole blood	SLC22A5;AC034220.3	ENSG00000197375;ENSG00000233006	ENSG00000197375;ENSG00000233006	NA	NA	6.783e-26	+	2116	1	-	BIOSQTL_eQTL_EUR_2017
rs11950562	rs11950562	chr5:131652529	chr5:132316836	A	C	rs113823725	chr5:131563501	chr5:132227808	C	G	1	0.81268	0.94072	Gene expression	NCIT_C16608	GTEx	25954001	Unspecified	2015	Esophagus mucosa	SLC22A5	ENSG00000197375.8	-	0.3813	0.03284	7.277e-26	+	358	1	-	GTEx-V7_eQTL_EUR_2017
rs11950562	rs11950562	chr5:131652529	chr5:132316836	A	C	rs111547866	chr5:131564501	chr5:132228808	C	T	1	0.80206	0.9403	Gene expression	NCIT_C16608	BIOSQTL	27918533	European	2017	Whole blood	SLC22A5;AC034220.3	ENSG00000197375;ENSG00000233006	ENSG00000197375;ENSG00000233006	NA	NA	7.753e-26	+	2116	1	-	BIOSQTL_eQTL_EUR_2017
rs11950562	rs11950562	chr5:131652529	chr5:132316836	A	C	rs4705926	chr5:131561758	chr5:132226065	C	T	1	0.84892	0.94209	Gene expression	NCIT_C16608	GTEx	25954001	Unspecified	2015	Esophagus mucosa	SLC22A5	ENSG00000197375.8	-	0.3824	0.03299	8.318e-26	+	358	1	-	GTEx-V7_eQTL_EUR_2017
rs11950562	rs11950562	chr5:131652529	chr5:132316836	A	C	rs4705849	chr5:131559199	chr5:132223506	T	A	1	0.84148	0.93796	Gene expression	NCIT_C16608	GTEx	25954001	Unspecified	2015	Esophagus mucosa	SLC22A5	ENSG00000197375.8	-	0.3824	0.03299	8.318e-26	+	358	1	-	GTEx-V7_eQTL_EUR_2017
rs11950562	rs11950562	chr5:131652529	chr5:132316836	A	C	rs72793278	chr5:131561372	chr5:132225679	C	A	1	0.84148	0.93796	Gene expression	NCIT_C16608	GTEx	25954001	Unspecified	2015	Esophagus mucosa	SLC22A5	ENSG00000197375.8	-	0.3824	0.03299	8.318e-26	+	358	1	-	GTEx-V7_eQTL_EUR_2017
rs11950562	rs11950562	chr5:131652529	chr5:132316836	A	C	rs10060615	chr5:131708877	chr5:132373185	T	C	1	0.97204	0.99592	Gene expression	NCIT_C16608	GTEx	25954001	Unspecified	2015	Muscle skeletal	-	ENSG00000233006.2	-	-0.3856	0.03433	8.38e-26	-	491	1	-	GTEx-V7_eQTL_EUR_2017
rs11950562	rs11950562	chr5:131652529	chr5:132316836	A	C	rs112688207	chr5:131564636	chr5:132228943	C	T	1	0.80206	0.9403	Gene expression	NCIT_C16608	BIOSQTL	27918533	European	2017	Whole blood	SLC22A5;AC034220.3	ENSG00000197375;ENSG00000233006	ENSG00000197375;ENSG00000233006	NA	NA	9.012e-26	+	2116	1	-	BIOSQTL_eQTL_EUR_2017
rs11950562	rs11950562	chr5:131652529	chr5:132316836	A	C	rs72793280	chr5:131562900	chr5:132227207	C	T	1	0.80914	0.94058	Gene expression	NCIT_C16608	BIOSQTL	27918533	European	2017	Whole blood	SLC22A5;AC034220.3	ENSG00000197375;ENSG00000233006	ENSG00000197375;ENSG00000233006	NA	NA	9.205e-26	+	2116	1	-	BIOSQTL_eQTL_EUR_2017
rs11950562	rs11950562	chr5:131652529	chr5:132316836	A	C	rs4705849	chr5:131559199	chr5:132223506	T	A	1	0.84148	0.93796	Gene expression	NCIT_C16608	BIOSQTL	27918533	European	2017	Whole blood	SLC22A5;AC034220.3	ENSG00000197375;ENSG00000233006	ENSG00000197375;ENSG00000233006	NA	NA	1.028e-25	+	2116	1	-	BIOSQTL_eQTL_EUR_2017
rs11950562	rs11950562	chr5:131652529	chr5:132316836	A	C	rs72795121	chr5:131638324	chr5:132302631	T	A	1	0.97605	1	Gene expression	NCIT_C16608	GTEx	25954001	Unspecified	2015	Muscle skeletal	-	ENSG00000233006.2	-	-0.3849	0.03438	1.149e-25	-	491	1	-	GTEx-V7_eQTL_EUR_2017
rs11950562	rs11950562	chr5:131652529	chr5:132316836	A	C	rs72795121	chr5:131638324	chr5:132302631	T	A	1	0.97605	1	Gene expression	NCIT_C16608	GTEx	25954001	Unspecified	2015	Esophagus mucosa	SLC22A5	ENSG00000197375.8	-	0.3839	0.03325	1.233e-25	+	358	1	-	GTEx-V7_eQTL_EUR_2017
rs11950562	rs11950562	chr5:131652529	chr5:132316836	A	C	rs112688207	chr5:131564636	chr5:132228943	C	T	1	0.80206	0.9403	Gene expression	NCIT_C16608	GTEx	25954001	Unspecified	2015	Esophagus mucosa	P4HA2	ENSG00000072682.14	-	-0.4729	0.04099	1.298e-25	-	358	1	-	GTEx-V7_eQTL_EUR_2017
rs11950562	rs11950562	chr5:131652529	chr5:132316836	A	C	rs11950562	chr5:131652529	chr5:132316836	A	C	0	1	1	Gene expression	NCIT_C16608	GTEx	25954001	Unspecified	2015	Skin not sun exposed suprapubic	SLC22A5	ENSG00000197375.8	-	0.4289	0.03707	1.307e-25	+	335	1	-	GTEx-V7_eQTL_EUR_2017
rs11950562	rs11950562	chr5:131652529	chr5:132316836	A	C	rs11955347	chr5:131567924	chr5:132232231	G	A	1	0.81268	0.94072	Gene expression	NCIT_C16608	BIOSQTL	27918533	European	2017	Whole blood	SLC22A5;AC034220.3	ENSG00000197375;ENSG00000233006	ENSG00000197375;ENSG00000233006	NA	NA	1.335e-25	+	2116	1	-	BIOSQTL_eQTL_EUR_2017
rs11950562	rs11950562	chr5:131652529	chr5:132316836	A	C	rs72793283	chr5:131566941	chr5:132231248	G	A	1	0.81268	0.94072	Gene expression	NCIT_C16608	BIOSQTL	27918533	European	2017	Whole blood	SLC22A5;AC034220.3	ENSG00000197375;ENSG00000233006	ENSG00000197375;ENSG00000233006	NA	NA	1.402e-25	+	2116	1	-	BIOSQTL_eQTL_EUR_2017
rs11950562	rs11950562	chr5:131652529	chr5:132316836	A	C	rs2631367	chr5:131705458	chr5:132369766	G	C	1	0.97998	0.9959	Gene expression	NCIT_C16608	GTEx	25954001	Unspecified	2015	Skin not sun exposed suprapubic	SLC22A5	ENSG00000197375.8	-	0.426	0.03686	1.467e-25	+	335	1	-	GTEx-V7_eQTL_EUR_2017
rs11950562	rs11950562	chr5:131652529	chr5:132316836	A	C	rs11950562	chr5:131652529	chr5:132316836	A	C	0	1	1	Gene expression	NCIT_C16608	Fehrmann	21829388	European	2011	Blood	SLC22A4	-	-	NA	NA	1.8e-25	NA	1469	1	-	GRASP
rs11950562	rs11950562	chr5:131652529	chr5:132316836	A	C	rs72793283	chr5:131566941	chr5:132231248	G	A	1	0.81268	0.94072	Gene expression	NCIT_C16608	GTEx	25954001	Unspecified	2015	Esophagus mucosa	SLC22A5	ENSG00000197375.8	-	0.3774	0.03294	2.477e-25	+	358	1	-	GTEx-V7_eQTL_EUR_2017
rs11950562	rs11950562	chr5:131652529	chr5:132316836	A	C	rs11242109	chr5:131677047	chr5:132341354	G	T	1	0.97998	0.99594	Gene expression	NCIT_C16608	GTEx	25954001	Unspecified	2015	Skin not sun exposed suprapubic	SLC22A5	ENSG00000197375.8	-	0.4255	0.03711	2.986e-25	+	335	1	-	GTEx-V7_eQTL_EUR_2017
rs11950562	rs11950562	chr5:131652529	chr5:132316836	A	C	rs200838	chr5:131710399	chr5:132374707	C	A	1	0.97603	0.9959	Gene expression	NCIT_C16608	GTEx	25954001	Unspecified	2015	Skin not sun exposed suprapubic	SLC22A5	ENSG00000197375.8	-	0.4213	0.03674	3.004e-25	+	335	1	-	GTEx-V7_eQTL_EUR_2017
rs11950562	rs11950562	chr5:131652529	chr5:132316836	A	C	rs2631360	chr5:131707429	chr5:132371737	A	G	1	0.97603	0.9959	Gene expression	NCIT_C16608	GTEx	25954001	Unspecified	2015	Skin not sun exposed suprapubic	SLC22A5	ENSG00000197375.8	-	0.4213	0.03675	3.024e-25	+	335	1	-	GTEx-V7_eQTL_EUR_2017
rs11950562	rs11950562	chr5:131652529	chr5:132316836	A	C	rs112838960	chr5:131709032	chr5:132373340	TAATA	T	1	0.97603	0.9959	Gene expression	NCIT_C16608	GTEx	25954001	Unspecified	2015	Skin not sun exposed suprapubic	SLC22A5	ENSG00000197375.8	-	0.4213	0.03675	3.024e-25	+	335	1	-	GTEx-V7_eQTL_EUR_2017
rs11950562	rs11950562	chr5:131652529	chr5:132316836	A	C	rs35388762	chr5:131565961	chr5:132230268	CT	C	1	0.81268	0.94072	Gene expression	NCIT_C16608	GTEx	25954001	Unspecified	2015	Esophagus mucosa	SLC22A5	ENSG00000197375.8	-	0.3774	0.03302	3.101e-25	+	358	1	-	GTEx-V7_eQTL_EUR_2017
rs11950562	rs11950562	chr5:131652529	chr5:132316836	A	C	rs7705189	chr5:131623358	chr5:132287665	A	G	1	0.8303	0.92606	Gene expression	NCIT_C16608	eQTLGen	eQTLGen	European	2018	Whole blood	CDC42SE2	ENSG00000158985	-	NA	NA	3.59e-25	-	31339	35	-	eQTLGen_eQTL_EUR_2018
rs11950562	rs11950562	chr5:131652529	chr5:132316836	A	C	rs7705189	chr5:131623358	chr5:132287665	A	G	1	0.8303	0.92606	Gene expression	NCIT_C16608	GTEx	25954001	Unspecified	2015	Esophagus mucosa	P4HA2	ENSG00000072682.14	-	-0.4514	0.03958	3.762e-25	-	358	1	-	GTEx-V7_eQTL_EUR_2017
rs11950562	rs11950562	chr5:131652529	chr5:132316836	A	C	rs10479000	chr5:131607402	chr5:132271709	T	C	1	0.84184	0.94967	Gene expression	NCIT_C16608	eQTLGen	eQTLGen	European	2018	Whole blood	CDC42SE2	ENSG00000158985	-	NA	NA	4.54e-25	-	31270	34	-	eQTLGen_eQTL_EUR_2018
rs11950562	rs11950562	chr5:131652529	chr5:132316836	A	C	rs35260072	chr5:131630852	chr5:132295159	A	C	1	0.80461	1	Gene expression	NCIT_C16608	BIOSQTL	27918533	European	2017	Whole blood	SLC22A5;AC034220.3	ENSG00000197375;ENSG00000233006	ENSG00000197375;ENSG00000233006	NA	NA	4.54e-25	+	2116	1	-	BIOSQTL_eQTL_EUR_2017
rs11950562	rs11950562	chr5:131652529	chr5:132316836	A	C	rs11955347	chr5:131567924	chr5:132232231	G	A	1	0.81268	0.94072	Gene expression	NCIT_C16608	GTEx	25954001	Unspecified	2015	Esophagus mucosa	SLC22A5	ENSG00000197375.8	-	0.3742	0.03292	5.046e-25	+	358	1	-	GTEx-V7_eQTL_EUR_2017
rs11950562	rs11950562	chr5:131652529	chr5:132316836	A	C	rs10058655	chr5:131570896	chr5:132235203	A	T	1	0.81268	0.94072	Gene expression	NCIT_C16608	GTEx	25954001	Unspecified	2015	Esophagus mucosa	SLC22A5	ENSG00000197375.8	-	0.3742	0.03292	5.046e-25	+	358	1	-	GTEx-V7_eQTL_EUR_2017
rs11950562	rs11950562	chr5:131652529	chr5:132316836	A	C	rs56399423	chr5:131672657	chr5:132336964	T	C	1	0.80461	1	Gene expression	NCIT_C16608	BIOSQTL	27918533	European	2017	Whole blood	SLC22A5;AC034220.3	ENSG00000197375;ENSG00000233006	ENSG00000197375;ENSG00000233006	NA	NA	5.21e-25	+	2116	1	-	BIOSQTL_eQTL_EUR_2017
rs11950562	rs11950562	chr5:131652529	chr5:132316836	A	C	rs1050152	chr5:131676320	chr5:132340627	C	T	1	0.80126	1	Gene expression	NCIT_C16608	BIOSQTL	27918533	European	2017	Whole blood	SLC22A5;AC034220.3	ENSG00000197375;ENSG00000233006	ENSG00000197375;ENSG00000233006	NA	NA	5.21e-25	+	2116	1	-	BIOSQTL_eQTL_EUR_2017
rs11950562	rs11950562	chr5:131652529	chr5:132316836	A	C	rs13357280	chr5:131600187	chr5:132264494	A	G	1	0.84548	0.94978	Gene expression	NCIT_C16608	eQTLGen	eQTLGen	European	2018	Whole blood	CDC42SE2	ENSG00000158985	-	NA	NA	5.41e-25	-	31355	35	-	eQTLGen_eQTL_EUR_2018
rs11950562	rs11950562	chr5:131652529	chr5:132316836	A	C	rs4705938	chr5:131694077	chr5:132358384	T	C	1	0.99596	1	Gene expression	NCIT_C16608	GTEx	25954001	Unspecified	2015	Skin not sun exposed suprapubic	SLC22A5	ENSG00000197375.8	-	0.426	0.0374	5.434e-25	+	335	1	-	GTEx-V7_eQTL_EUR_2017
rs11950562	rs11950562	chr5:131652529	chr5:132316836	A	C	rs7735891	chr5:131597005	chr5:132261312	C	T	1	0.84184	0.94967	Gene expression	NCIT_C16608	eQTLGen	eQTLGen	European	2018	Whole blood	CDC42SE2	ENSG00000158985	-	NA	NA	6.25e-25	-	31353	35	-	eQTLGen_eQTL_EUR_2018
rs11950562	rs11950562	chr5:131652529	chr5:132316836	A	C	rs35388762	chr5:131565961	chr5:132230268	CT	C	1	0.81268	0.94072	Gene expression	NCIT_C16608	GTEx	25954001	Unspecified	2015	Artery tibial	P4HA2	ENSG00000072682.14	-	-0.2709	0.02411	6.256e-25	-	388	1	-	GTEx-V7_eQTL_EUR_2017
rs11950562	rs11950562	chr5:131652529	chr5:132316836	A	C	rs7701414	chr5:131585958	chr5:132250265	A	G	1	0.82002	0.94495	Gene expression	NCIT_C16608	GTEx	25954001	Unspecified	2015	Esophagus mucosa	SLC22A5	ENSG00000197375.8	-	0.3728	0.03301	9.209e-25	+	358	1	-	GTEx-V7_eQTL_EUR_2017
rs11950562	rs11950562	chr5:131652529	chr5:132316836	A	C	rs72793283	chr5:131566941	chr5:132231248	G	A	1	0.81268	0.94072	Gene expression	NCIT_C16608	GTEx	25954001	Unspecified	2015	Artery tibial	P4HA2	ENSG00000072682.14	-	-0.2685	0.02402	1.011e-24	-	388	1	-	GTEx-V7_eQTL_EUR_2017
rs11950562	rs11950562	chr5:131652529	chr5:132316836	A	C	rs4705928	chr5:131578637	chr5:132242944	C	T	1	0.82381	0.94907	Gene expression	NCIT_C16608	eQTLGen	eQTLGen	European	2018	Whole blood	CDC42SE2	ENSG00000158985	-	NA	NA	1.02e-24	-	31355	35	-	eQTLGen_eQTL_EUR_2018
rs11950562	rs11950562	chr5:131652529	chr5:132316836	A	C	rs17622208	chr5:131717050	chr5:132381358	G	A	1	0.99196	0.99597	Gene expression	NCIT_C16608	GTEx	25954001	Unspecified	2015	Skin not sun exposed suprapubic	SLC22A5	ENSG00000197375.8	-	0.4212	0.03727	1.07e-24	+	335	1	-	GTEx-V7_eQTL_EUR_2017
rs11950562	rs11950562	chr5:131652529	chr5:132316836	A	C	rs72793280	chr5:131562900	chr5:132227207	C	T	1	0.80914	0.94058	Gene expression	NCIT_C16608	GTEx	25954001	Unspecified	2015	Artery tibial	P4HA2	ENSG00000072682.14	-	-0.2696	0.02414	1.103e-24	-	388	1	-	GTEx-V7_eQTL_EUR_2017
rs11950562	rs11950562	chr5:131652529	chr5:132316836	A	C	rs113823725	chr5:131563501	chr5:132227808	C	G	1	0.81268	0.94072	Gene expression	NCIT_C16608	GTEx	25954001	Unspecified	2015	Nerve tibial	P4HA2	ENSG00000072682.14	-	-0.3357	0.02987	1.278e-24	-	361	1	-	GTEx-V7_eQTL_EUR_2017
rs11950562	rs11950562	chr5:131652529	chr5:132316836	A	C	rs4594848	chr5:131586598	chr5:132250905	C	A	1	0.81646	0.94482	Gene expression	NCIT_C16608	eQTLGen	eQTLGen	European	2018	Whole blood	CDC42SE2	ENSG00000158985	-	NA	NA	1.4e-24	-	31353	35	-	eQTLGen_eQTL_EUR_2018
rs11950562	rs11950562	chr5:131652529	chr5:132316836	A	C	rs11955347	chr5:131567924	chr5:132232231	G	A	1	0.81268	0.94072	Gene expression	NCIT_C16608	GTEx	25954001	Unspecified	2015	Artery tibial	P4HA2	ENSG00000072682.14	-	-0.2667	0.02396	1.496e-24	-	388	1	-	GTEx-V7_eQTL_EUR_2017
rs11950562	rs11950562	chr5:131652529	chr5:132316836	A	C	rs10058655	chr5:131570896	chr5:132235203	A	T	1	0.81268	0.94072	Gene expression	NCIT_C16608	GTEx	25954001	Unspecified	2015	Artery tibial	P4HA2	ENSG00000072682.14	-	-0.2667	0.02396	1.496e-24	-	388	1	-	GTEx-V7_eQTL_EUR_2017
rs11950562	rs11950562	chr5:131652529	chr5:132316836	A	C	rs7705189	chr5:131623358	chr5:132287665	A	G	1	0.8303	0.92606	Gene expression	NCIT_C16608	GTEx	25954001	Unspecified	2015	Thyroid	P4HA2	ENSG00000072682.14	-	-0.4761	0.04153	1.757e-24	-	278	1	-	GTEx-V6p_eQTL_EUR_2016
rs11950562	rs11950562	chr5:131652529	chr5:132316836	A	C	rs111547866	chr5:131564501	chr5:132228808	C	T	1	0.80206	0.9403	Gene expression	NCIT_C16608	GTEx	25954001	Unspecified	2015	Artery tibial	P4HA2	ENSG00000072682.14	-	-0.2727	0.02455	1.804e-24	-	388	1	-	GTEx-V7_eQTL_EUR_2017
rs11950562	rs11950562	chr5:131652529	chr5:132316836	A	C	rs112688207	chr5:131564636	chr5:132228943	C	T	1	0.80206	0.9403	Gene expression	NCIT_C16608	GTEx	25954001	Unspecified	2015	Artery tibial	P4HA2	ENSG00000072682.14	-	-0.2727	0.02455	1.804e-24	-	388	1	-	GTEx-V7_eQTL_EUR_2017
rs11950562	rs11950562	chr5:131652529	chr5:132316836	A	C	rs6863213	chr5:131575932	chr5:132240239	C	T	1	0.82381	0.94907	Gene expression	NCIT_C16608	GTEx	25954001	Unspecified	2015	Artery tibial	P4HA2	ENSG00000072682.14	-	-0.2681	0.02416	1.989e-24	-	388	1	-	GTEx-V7_eQTL_EUR_2017
rs11950562	rs11950562	chr5:131652529	chr5:132316836	A	C	rs11949055	chr5:131576737	chr5:132241044	T	C	1	0.82381	0.94907	Gene expression	NCIT_C16608	GTEx	25954001	Unspecified	2015	Artery tibial	P4HA2	ENSG00000072682.14	-	-0.2681	0.02416	1.989e-24	-	388	1	-	GTEx-V7_eQTL_EUR_2017
rs11950562	rs11950562	chr5:131652529	chr5:132316836	A	C	rs3844312	chr5:131582356	chr5:132246663	C	T	1	0.82381	0.94907	Gene expression	NCIT_C16608	GTEx	25954001	Unspecified	2015	Artery tibial	P4HA2	ENSG00000072682.14	-	-0.2681	0.02416	1.989e-24	-	388	1	-	GTEx-V7_eQTL_EUR_2017
rs11950562	rs11950562	chr5:131652529	chr5:132316836	A	C	rs2089855	chr5:131573529	chr5:132237836	A	G	1	0.82002	0.94495	Gene expression	NCIT_C16608	GTEx	25954001	Unspecified	2015	Artery tibial	P4HA2	ENSG00000072682.14	-	-0.2681	0.02416	1.989e-24	-	388	1	-	GTEx-V7_eQTL_EUR_2017
rs11950562	rs11950562	chr5:131652529	chr5:132316836	A	C	rs4594848	chr5:131586598	chr5:132250905	C	A	1	0.81646	0.94482	Gene expression	NCIT_C16608	GTEx	25954001	Unspecified	2015	Artery tibial	P4HA2	ENSG00000072682.14	-	-0.2681	0.02416	1.989e-24	-	388	1	-	GTEx-V7_eQTL_EUR_2017
rs11950562	rs11950562	chr5:131652529	chr5:132316836	A	C	rs11949055	chr5:131576737	chr5:132241044	T	C	1	0.82381	0.94907	Gene expression	NCIT_C16608	eQTLGen	eQTLGen	European	2018	Whole blood	CDC42SE2	ENSG00000158985	-	NA	NA	2.17e-24	-	31354	35	-	eQTLGen_eQTL_EUR_2018
rs11950562	rs11950562	chr5:131652529	chr5:132316836	A	C	rs7701414	chr5:131585958	chr5:132250265	A	G	1	0.82002	0.94495	Gene expression	NCIT_C16608	eQTLGen	eQTLGen	European	2018	Whole blood	CDC42SE2	ENSG00000158985	-	NA	NA	2.25e-24	-	31355	35	-	eQTLGen_eQTL_EUR_2018
rs11950562	rs11950562	chr5:131652529	chr5:132316836	A	C	rs7720230	chr5:131592405	chr5:132256712	T	G	1	0.82381	0.94907	Gene expression	NCIT_C16608	eQTLGen	eQTLGen	European	2018	Whole blood	CDC42SE2	ENSG00000158985	-	NA	NA	2.31e-24	-	31355	35	-	eQTLGen_eQTL_EUR_2018
rs11950562	rs11950562	chr5:131652529	chr5:132316836	A	C	rs4705928	chr5:131578637	chr5:132242944	C	T	1	0.82381	0.94907	Gene expression	NCIT_C16608	GTEx	25954001	Unspecified	2015	Esophagus mucosa	SLC22A5	ENSG00000197375.8	-	0.371	0.03321	2.355e-24	+	358	1	-	GTEx-V7_eQTL_EUR_2017
rs11950562	rs11950562	chr5:131652529	chr5:132316836	A	C	rs112537099	chr5:131591725	chr5:132256032	C	G	1	0.82381	0.94907	Gene expression	NCIT_C16608	eQTLGen	eQTLGen	European	2018	Whole blood	CDC42SE2	ENSG00000158985	-	NA	NA	2.54e-24	-	31355	35	-	eQTLGen_eQTL_EUR_2018
rs11950562	rs11950562	chr5:131652529	chr5:132316836	A	C	rs4705938	chr5:131694077	chr5:132358384	T	C	1	0.99596	1	Gene expression	NCIT_C16608	GTEx	25954001	Unspecified	2015	Skin sun exposed lower leg	SLC22A5	ENSG00000197375.8	-	0.4779	0.04235	2.668e-24	+	302	1	-	GTEx-V6p_eQTL_EUR_2016
rs11950562	rs11950562	chr5:131652529	chr5:132316836	A	C	rs3844312	chr5:131582356	chr5:132246663	C	T	1	0.82381	0.94907	Gene expression	NCIT_C16608	eQTLGen	eQTLGen	European	2018	Whole blood	CDC42SE2	ENSG00000158985	-	NA	NA	2.67e-24	-	31355	35	-	eQTLGen_eQTL_EUR_2018
rs11950562	rs11950562	chr5:131652529	chr5:132316836	A	C	rs113823725	chr5:131563501	chr5:132227808	C	G	1	0.81268	0.94072	Gene expression	NCIT_C16608	BIOSQTL	27918533	European	2017	Whole blood	SLC22A5;AC034220.3	ENSG00000197375;ENSG00000233006	ENSG00000197375;ENSG00000233006	NA	NA	2.721e-24	+	2116	1	-	BIOSQTL_eQTL_EUR_2017
rs11950562	rs11950562	chr5:131652529	chr5:132316836	A	C	rs4705928	chr5:131578637	chr5:132242944	C	T	1	0.82381	0.94907	Gene expression	NCIT_C16608	GTEx	25954001	Unspecified	2015	Artery tibial	P4HA2	ENSG00000072682.14	-	-0.266	0.02406	2.758e-24	-	388	1	-	GTEx-V7_eQTL_EUR_2017
rs11950562	rs11950562	chr5:131652529	chr5:132316836	A	C	rs7701414	chr5:131585958	chr5:132250265	A	G	1	0.82002	0.94495	Gene expression	NCIT_C16608	GTEx	25954001	Unspecified	2015	Artery tibial	P4HA2	ENSG00000072682.14	-	-0.266	0.02406	2.758e-24	-	388	1	-	GTEx-V7_eQTL_EUR_2017
rs11950562	rs11950562	chr5:131652529	chr5:132316836	A	C	rs17622208	chr5:131717050	chr5:132381358	G	A	1	0.99196	0.99597	Gene expression	NCIT_C16608	GTEx	25954001	Unspecified	2015	Skin sun exposed lower leg	SLC22A5	ENSG00000197375.8	-	0.4773	0.04234	2.877e-24	+	302	1	-	GTEx-V6p_eQTL_EUR_2016
rs11950562	rs11950562	chr5:131652529	chr5:132316836	A	C	rs6863213	chr5:131575932	chr5:132240239	C	T	1	0.82381	0.94907	Gene expression	NCIT_C16608	eQTLGen	eQTLGen	European	2018	Whole blood	CDC42SE2	ENSG00000158985	-	NA	NA	3.04e-24	-	31354	35	-	eQTLGen_eQTL_EUR_2018
rs11950562	rs11950562	chr5:131652529	chr5:132316836	A	C	rs72793280	chr5:131562900	chr5:132227207	C	T	1	0.80914	0.94058	Gene expression	NCIT_C16608	eQTLGen	eQTLGen	European	2018	Whole blood	CDC42SE2	ENSG00000158985	-	NA	NA	3.86e-24	-	31355	35	-	eQTLGen_eQTL_EUR_2018
rs11950562	rs11950562	chr5:131652529	chr5:132316836	A	C	rs10058655	chr5:131570896	chr5:132235203	A	T	1	0.81268	0.94072	Gene expression	NCIT_C16608	eQTLGen	eQTLGen	European	2018	Whole blood	CDC42SE2	ENSG00000158985	-	NA	NA	5.06e-24	-	31354	35	-	eQTLGen_eQTL_EUR_2018
rs11950562	rs11950562	chr5:131652529	chr5:132316836	A	C	rs2089855	chr5:131573529	chr5:132237836	A	G	1	0.82002	0.94495	Gene expression	NCIT_C16608	eQTLGen	eQTLGen	European	2018	Whole blood	CDC42SE2	ENSG00000158985	-	NA	NA	5.56e-24	-	31355	35	-	eQTLGen_eQTL_EUR_2018
rs11950562	rs11950562	chr5:131652529	chr5:132316836	A	C	rs72793283	chr5:131566941	chr5:132231248	G	A	1	0.81268	0.94072	Gene expression	NCIT_C16608	GTEx	25954001	Unspecified	2015	Nerve tibial	P4HA2	ENSG00000072682.14	-	-0.3294	0.02987	6.863e-24	-	361	1	-	GTEx-V7_eQTL_EUR_2017
rs11950562	rs11950562	chr5:131652529	chr5:132316836	A	C	rs111547866	chr5:131564501	chr5:132228808	C	T	1	0.80206	0.9403	Gene expression	NCIT_C16608	eQTLGen	eQTLGen	European	2018	Whole blood	CDC42SE2	ENSG00000158985	-	NA	NA	6.95e-24	-	31347	35	-	eQTLGen_eQTL_EUR_2018
rs11950562	rs11950562	chr5:131652529	chr5:132316836	A	C	rs112537099	chr5:131591725	chr5:132256032	C	G	1	0.82381	0.94907	Gene expression	NCIT_C16608	GTEx	25954001	Unspecified	2015	Artery tibial	P4HA2	ENSG00000072682.14	-	-0.2646	0.0242	7.223e-24	-	388	1	-	GTEx-V7_eQTL_EUR_2017
rs11950562	rs11950562	chr5:131652529	chr5:132316836	A	C	rs72793283	chr5:131566941	chr5:132231248	G	A	1	0.81268	0.94072	Gene expression	NCIT_C16608	eQTLGen	eQTLGen	European	2018	Whole blood	CDC42SE2	ENSG00000158985	-	NA	NA	7.73e-24	-	31350	35	-	eQTLGen_eQTL_EUR_2018
rs11950562	rs11950562	chr5:131652529	chr5:132316836	A	C	rs2631367	chr5:131705458	chr5:132369766	G	C	1	0.97998	0.9959	Gene expression	NCIT_C16608	GTEx	25954001	Unspecified	2015	Whole blood	SLC22A5	ENSG00000197375.8	-	0.5075	0.04624	8.384e-24	+	369	1	-	GTEx-V7_eQTL_EUR_2017
rs11950562	rs11950562	chr5:131652529	chr5:132316836	A	C	rs35388762	chr5:131565961	chr5:132230268	CT	C	1	0.81268	0.94072	Gene expression	NCIT_C16608	GTEx	25954001	Unspecified	2015	Nerve tibial	P4HA2	ENSG00000072682.14	-	-0.3292	0.02994	8.56e-24	-	361	1	-	GTEx-V7_eQTL_EUR_2017
rs11950562	rs11950562	chr5:131652529	chr5:132316836	A	C	rs11955347	chr5:131567924	chr5:132232231	G	A	1	0.81268	0.94072	Gene expression	NCIT_C16608	eQTLGen	eQTLGen	European	2018	Whole blood	CDC42SE2	ENSG00000158985	-	NA	NA	9.13e-24	-	31355	35	-	eQTLGen_eQTL_EUR_2018
rs11950562	rs11950562	chr5:131652529	chr5:132316836	A	C	rs4705926	chr5:131561758	chr5:132226065	C	T	1	0.84892	0.94209	Gene expression	NCIT_C16608	GTEx	25954001	Unspecified	2015	Artery tibial	P4HA2	ENSG00000072682.14	-	-0.2645	0.02432	1.165e-23	-	388	1	-	GTEx-V7_eQTL_EUR_2017
rs11950562	rs11950562	chr5:131652529	chr5:132316836	A	C	rs4705849	chr5:131559199	chr5:132223506	T	A	1	0.84148	0.93796	Gene expression	NCIT_C16608	GTEx	25954001	Unspecified	2015	Artery tibial	P4HA2	ENSG00000072682.14	-	-0.2645	0.02432	1.165e-23	-	388	1	-	GTEx-V7_eQTL_EUR_2017
rs11950562	rs11950562	chr5:131652529	chr5:132316836	A	C	rs72793278	chr5:131561372	chr5:132225679	C	A	1	0.84148	0.93796	Gene expression	NCIT_C16608	GTEx	25954001	Unspecified	2015	Artery tibial	P4HA2	ENSG00000072682.14	-	-0.2645	0.02432	1.165e-23	-	388	1	-	GTEx-V7_eQTL_EUR_2017
rs11950562	rs11950562	chr5:131652529	chr5:132316836	A	C	rs7720230	chr5:131592405	chr5:132256712	T	G	1	0.82381	0.94907	Gene expression	NCIT_C16608	GTEx	25954001	Unspecified	2015	Artery tibial	P4HA2	ENSG00000072682.14	-	-0.2647	0.02434	1.2e-23	-	388	1	-	GTEx-V7_eQTL_EUR_2017
rs11950562	rs11950562	chr5:131652529	chr5:132316836	A	C	rs2631360	chr5:131707429	chr5:132371737	A	G	1	0.97603	0.9959	Gene expression	NCIT_C16608	GTEx	25954001	Unspecified	2015	Whole blood	SLC22A5	ENSG00000197375.8	-	0.5002	0.04577	1.215e-23	+	369	1	-	GTEx-V7_eQTL_EUR_2017
rs11950562	rs11950562	chr5:131652529	chr5:132316836	A	C	rs112838960	chr5:131709032	chr5:132373340	TAATA	T	1	0.97603	0.9959	Gene expression	NCIT_C16608	GTEx	25954001	Unspecified	2015	Whole blood	SLC22A5	ENSG00000197375.8	-	0.5	0.04577	1.244e-23	+	369	1	-	GTEx-V7_eQTL_EUR_2017
rs11950562	rs11950562	chr5:131652529	chr5:132316836	A	C	rs200838	chr5:131710399	chr5:132374707	C	A	1	0.97603	0.9959	Gene expression	NCIT_C16608	GTEx	25954001	Unspecified	2015	Whole blood	SLC22A5	ENSG00000197375.8	-	0.4999	0.04579	1.305e-23	+	369	1	-	GTEx-V7_eQTL_EUR_2017
rs11950562	rs11950562	chr5:131652529	chr5:132316836	A	C	rs10058074	chr5:131686146	chr5:132350453	G	A	1	0.97605	1	Gene expression	NCIT_C16608	Fairfax B	24604202	European	2014	Blood	SLC22A4	-	-	NA	NA	1.4e-23	NA	432	1	-	eQTL_2017
rs11950562	rs11950562	chr5:131652529	chr5:132316836	A	C	rs112688207	chr5:131564636	chr5:132228943	C	T	1	0.80206	0.9403	Gene expression	NCIT_C16608	eQTLGen	eQTLGen	European	2018	Whole blood	CDC42SE2	ENSG00000158985	-	NA	NA	1.64e-23	-	31348	35	-	eQTLGen_eQTL_EUR_2018
rs11950562	rs11950562	chr5:131652529	chr5:132316836	A	C	rs10058074	chr5:131686146	chr5:132350453	G	A	1	0.97605	1	Gene expression	NCIT_C16608	GTEx	25954001	Unspecified	2015	Skin sun exposed lower leg	SLC22A5	ENSG00000197375.8	-	0.4794	0.04352	2.044e-23	+	302	1	-	GTEx-V6p_eQTL_EUR_2016
rs11950562	rs11950562	chr5:131652529	chr5:132316836	A	C	rs10060615	chr5:131708877	chr5:132373185	T	C	1	0.97204	0.99592	Gene expression	NCIT_C16608	GTEx	25954001	Unspecified	2015	Skin sun exposed lower leg	SLC22A5	ENSG00000197375.8	-	0.4794	0.04352	2.047e-23	+	302	1	-	GTEx-V6p_eQTL_EUR_2016
rs11950562	rs11950562	chr5:131652529	chr5:132316836	A	C	rs11950562	chr5:131652529	chr5:132316836	A	C	0	1	1	Gene expression	NCIT_C16608	MuTHER	22941192	European	2012	Lymphoblastoid cell lines	SLC22A5	-	ILMN_1699357	0.115	0.01162	2.109e-23	+	777	1	-	MuTHER_eQTL_EUR_2012
rs11950562	rs11950562	chr5:131652529	chr5:132316836	A	C	rs10075801	chr5:131677642	chr5:132341949	A	G	1	0.98	1	Gene expression	NCIT_C16608	GTEx	25954001	Unspecified	2015	Skin not sun exposed suprapubic	SLC22A5	ENSG00000197375.8	-	0.4286	0.03926	2.211e-23	+	335	1	-	GTEx-V7_eQTL_EUR_2017
rs11950562	rs11950562	chr5:131652529	chr5:132316836	A	C	rs35260072	chr5:131630852	chr5:132295159	A	C	1	0.80461	1	Gene expression	NCIT_C16608	GTEx	25954001	Unspecified	2015	Thyroid	P4HA2	ENSG00000072682.14	-	-0.3524	0.03274	2.245e-23	-	399	1	-	GTEx-V7_eQTL_EUR_2017
rs11950562	rs11950562	chr5:131652529	chr5:132316836	A	C	rs1050152	chr5:131676320	chr5:132340627	C	T	1	0.80126	1	Gene expression	NCIT_C16608	GTEx	25954001	Unspecified	2015	Thyroid	P4HA2	ENSG00000072682.14	-	-0.3524	0.03274	2.245e-23	-	399	1	-	GTEx-V7_eQTL_EUR_2017
rs11950562	rs11950562	chr5:131652529	chr5:132316836	A	C	rs56399423	chr5:131672657	chr5:132336964	T	C	1	0.80461	1	Gene expression	NCIT_C16608	GTEx	25954001	Unspecified	2015	Thyroid	P4HA2	ENSG00000072682.14	-	-0.3523	0.03276	2.433e-23	-	399	1	-	GTEx-V7_eQTL_EUR_2017
rs11950562	rs11950562	chr5:131652529	chr5:132316836	A	C	rs4705928	chr5:131578637	chr5:132242944	C	T	1	0.82381	0.94907	Gene expression	NCIT_C16608	GTEx	25954001	Unspecified	2015	Nerve tibial	P4HA2	ENSG00000072682.14	-	-0.3256	0.02998	2.53e-23	-	361	1	-	GTEx-V7_eQTL_EUR_2017
rs11950562	rs11950562	chr5:131652529	chr5:132316836	A	C	rs7701414	chr5:131585958	chr5:132250265	A	G	1	0.82002	0.94495	Gene expression	NCIT_C16608	GTEx	25954001	Unspecified	2015	Nerve tibial	P4HA2	ENSG00000072682.14	-	-0.3256	0.02998	2.53e-23	-	361	1	-	GTEx-V7_eQTL_EUR_2017
rs11950562	rs11950562	chr5:131652529	chr5:132316836	A	C	rs10058074	chr5:131686146	chr5:132350453	G	A	1	0.97605	1	Gene expression	NCIT_C16608	GTEx	25954001	Unspecified	2015	Skin not sun exposed suprapubic	SLC22A5	ENSG00000197375.8	-	0.4272	0.03921	2.596e-23	+	335	1	-	GTEx-V7_eQTL_EUR_2017
rs11950562	rs11950562	chr5:131652529	chr5:132316836	A	C	rs11955347	chr5:131567924	chr5:132232231	G	A	1	0.81268	0.94072	Gene expression	NCIT_C16608	GTEx	25954001	Unspecified	2015	Nerve tibial	P4HA2	ENSG00000072682.14	-	-0.3231	0.02982	3.096e-23	-	361	1	-	GTEx-V7_eQTL_EUR_2017
rs11950562	rs11950562	chr5:131652529	chr5:132316836	A	C	rs10058655	chr5:131570896	chr5:132235203	A	T	1	0.81268	0.94072	Gene expression	NCIT_C16608	GTEx	25954001	Unspecified	2015	Nerve tibial	P4HA2	ENSG00000072682.14	-	-0.3231	0.02982	3.096e-23	-	361	1	-	GTEx-V7_eQTL_EUR_2017
rs11950562	rs11950562	chr5:131652529	chr5:132316836	A	C	rs17622208	chr5:131717050	chr5:132381358	G	A	1	0.99196	0.99597	Gene expression	NCIT_C16608	Fairfax B	24604202	European	2014	Blood	SLC22A4	-	-	NA	NA	3.77e-23	NA	432	1	-	eQTL_2017
rs11950562	rs11950562	chr5:131652529	chr5:132316836	A	C	rs10075801	chr5:131677642	chr5:132341949	A	G	1	0.98	1	Gene expression	NCIT_C16608	GTEx	25954001	Unspecified	2015	Skin sun exposed lower leg	SLC22A5	ENSG00000197375.8	-	0.4877	0.0446	3.813e-23	+	302	1	-	GTEx-V6p_eQTL_EUR_2016
rs11950562	rs11950562	chr5:131652529	chr5:132316836	A	C	rs4705926	chr5:131561758	chr5:132226065	C	T	1	0.84892	0.94209	Gene expression	NCIT_C16608	GTEx	25954001	Unspecified	2015	Nerve tibial	P4HA2	ENSG00000072682.14	-	-0.3255	0.03017	4.314e-23	-	361	1	-	GTEx-V7_eQTL_EUR_2017
rs11950562	rs11950562	chr5:131652529	chr5:132316836	A	C	rs4705849	chr5:131559199	chr5:132223506	T	A	1	0.84148	0.93796	Gene expression	NCIT_C16608	GTEx	25954001	Unspecified	2015	Nerve tibial	P4HA2	ENSG00000072682.14	-	-0.3255	0.03017	4.314e-23	-	361	1	-	GTEx-V7_eQTL_EUR_2017
rs11950562	rs11950562	chr5:131652529	chr5:132316836	A	C	rs72793278	chr5:131561372	chr5:132225679	C	A	1	0.84148	0.93796	Gene expression	NCIT_C16608	GTEx	25954001	Unspecified	2015	Nerve tibial	P4HA2	ENSG00000072682.14	-	-0.3255	0.03017	4.314e-23	-	361	1	-	GTEx-V7_eQTL_EUR_2017
rs11950562	rs11950562	chr5:131652529	chr5:132316836	A	C	rs1050152	chr5:131676320	chr5:132340627	C	T	1	0.80126	1	Gene expression	NCIT_C16608	Joehanes R	28122634	Mixed	2017	Whole blood	P4HA2	-	2875257	0.0633	0.00637	4.794e-23	+	5257	1	-	Joehanes-R_eQTL_EUR_2017
rs11950562	rs11950562	chr5:131652529	chr5:132316836	A	C	rs56399423	chr5:131672657	chr5:132336964	T	C	1	0.80461	1	Gene expression	NCIT_C16608	Joehanes R	28122634	Mixed	2017	Whole blood	P4HA2	-	2875257	0.0633	0.00638	5.308e-23	+	5257	1	-	Joehanes-R_eQTL_EUR_2017
rs11950562	rs11950562	chr5:131652529	chr5:132316836	A	C	rs7735891	chr5:131597005	chr5:132261312	C	T	1	0.84184	0.94967	Gene expression	NCIT_C16608	GTEx	25954001	Unspecified	2015	Artery tibial	P4HA2	ENSG00000072682.14	-	-0.2598	0.02431	5.31e-23	-	388	1	-	GTEx-V7_eQTL_EUR_2017
rs11950562	rs11950562	chr5:131652529	chr5:132316836	A	C	rs72795121	chr5:131638324	chr5:132302631	T	A	1	0.97605	1	Gene expression	NCIT_C16608	GTEx	25954001	Unspecified	2015	Skin sun exposed lower leg	SLC22A5	ENSG00000197375.8	-	0.4735	0.04352	5.698e-23	+	302	1	-	GTEx-V6p_eQTL_EUR_2016
rs11950562	rs11950562	chr5:131652529	chr5:132316836	A	C	rs35260072	chr5:131630852	chr5:132295159	A	C	1	0.80461	1	Gene expression	NCIT_C16608	eQTLGen	eQTLGen	European	2018	Whole blood	CDC42SE2	ENSG00000158985	-	NA	NA	6.33e-23	-	31348	35	-	eQTLGen_eQTL_EUR_2018
rs11950562	rs11950562	chr5:131652529	chr5:132316836	A	C	rs10060615	chr5:131708877	chr5:132373185	T	C	1	0.97204	0.99592	Gene expression	NCIT_C16608	GTEx	25954001	Unspecified	2015	Skin not sun exposed suprapubic	SLC22A5	ENSG00000197375.8	-	0.4207	0.03903	6.359e-23	+	335	1	-	GTEx-V7_eQTL_EUR_2017
rs11950562	rs11950562	chr5:131652529	chr5:132316836	A	C	rs112537099	chr5:131591725	chr5:132256032	C	G	1	0.82381	0.94907	Gene expression	NCIT_C16608	GTEx	25954001	Unspecified	2015	Skin sun exposed lower leg	SLC22A5	ENSG00000197375.8	-	0.4838	0.04456	6.822e-23	+	302	1	-	GTEx-V6p_eQTL_EUR_2016
rs11950562	rs11950562	chr5:131652529	chr5:132316836	A	C	rs11242109	chr5:131677047	chr5:132341354	G	T	1	0.97998	0.99594	Gene expression	NCIT_C16608	GTEx	25954001	Unspecified	2015	Thyroid	P4HA2	ENSG00000072682.14	-	-0.4464	0.04076	7.645e-23	-	278	1	-	GTEx-V6p_eQTL_EUR_2016
rs11950562	rs11950562	chr5:131652529	chr5:132316836	A	C	rs4705938	chr5:131694077	chr5:132358384	T	C	1	0.99596	1	Gene expression	NCIT_C16608	MuTHER	22941192	European	2012	Lymphoblastoid cell lines	SLC22A5	-	ILMN_1699357	0.1136	0.01164	8.525e-23	+	777	1	-	MuTHER_eQTL_EUR_2012
rs11950562	rs11950562	chr5:131652529	chr5:132316836	A	C	rs2631360	chr5:131707429	chr5:132371737	A	G	1	0.97603	0.9959	Gene expression	NCIT_C16608	GTEx	25954001	Unspecified	2015	Thyroid	P4HA2	ENSG00000072682.14	-	-0.4404	0.04029	9.019e-23	-	278	1	-	GTEx-V6p_eQTL_EUR_2016
rs11950562	rs11950562	chr5:131652529	chr5:132316836	A	C	rs200838	chr5:131710399	chr5:132374707	C	A	1	0.97603	0.9959	Gene expression	NCIT_C16608	GTEx	25954001	Unspecified	2015	Thyroid	P4HA2	ENSG00000072682.14	-	-0.4404	0.04029	9.019e-23	-	278	1	-	GTEx-V6p_eQTL_EUR_2016
rs11950562	rs11950562	chr5:131652529	chr5:132316836	A	C	rs10058074	chr5:131686146	chr5:132350453	G	A	1	0.97605	1	Gene expression	NCIT_C16608	MuTHER	22941192	European	2012	Lymphoblastoid cell lines	SLC22A5	-	ILMN_1699357	0.1133	0.01163	1.004e-22	+	777	1	-	MuTHER_eQTL_EUR_2012
rs11950562	rs11950562	chr5:131652529	chr5:132316836	A	C	rs17622208	chr5:131717050	chr5:132381358	G	A	1	0.99196	0.99597	Gene expression	NCIT_C16608	MuTHER	22941192	European	2012	Lymphoblastoid cell lines	SLC22A5	-	ILMN_1699357	0.1136	0.01166	1.009e-22	+	777	1	-	MuTHER_eQTL_EUR_2012
rs11950562	rs11950562	chr5:131652529	chr5:132316836	A	C	rs35260072	chr5:131630852	chr5:132295159	A	C	1	0.80461	1	Gene expression	NCIT_C16608	GTEx	25954001	Unspecified	2015	Cells transformed fibroblasts	SLC22A5	ENSG00000197375.8	-	0.4757	0.04384	1.061e-22	+	300	1	-	GTEx-V7_eQTL_EUR_2017
rs11950562	rs11950562	chr5:131652529	chr5:132316836	A	C	rs72795121	chr5:131638324	chr5:132302631	T	A	1	0.97605	1	Gene expression	NCIT_C16608	GTEx	25954001	Unspecified	2015	Skin not sun exposed suprapubic	SLC22A5	ENSG00000197375.8	-	0.4201	0.03927	1.182e-22	+	335	1	-	GTEx-V7_eQTL_EUR_2017
rs11950562	rs11950562	chr5:131652529	chr5:132316836	A	C	rs35260072	chr5:131630852	chr5:132295159	A	C	1	0.80461	1	Gene expression	NCIT_C16608	BLUEPRINT	27863251	European	2016	Monocytes	P4HA2	ENSG00000072682.12	-	0.8908	0.091	1.216e-22	+	194	1	-	BLUEPRINT_eQTL_EUR_2016
rs11950562	rs11950562	chr5:131652529	chr5:132316836	A	C	rs10058074	chr5:131686146	chr5:132350453	G	A	1	0.97605	1	Gene expression	NCIT_C16608	GTEx	25954001	Unspecified	2015	Cells transformed fibroblasts	SLC22A5	ENSG00000197375.8	-	0.5879	0.05394	1.429e-22	+	272	1	-	GTEx-V6p_eQTL_EUR_2016
rs11950562	rs11950562	chr5:131652529	chr5:132316836	A	C	rs4705938	chr5:131694077	chr5:132358384	T	C	1	0.99596	1	Gene expression	NCIT_C16608	GTEx	25954001	Unspecified	2015	Heart atrial appendage	-	ENSG00000233006.2	-	-0.5403	0.04925	1.814e-22	-	264	1	-	GTEx-V7_eQTL_EUR_2017
rs11950562	rs11950562	chr5:131652529	chr5:132316836	A	C	rs17622208	chr5:131717050	chr5:132381358	G	A	1	0.99196	0.99597	Gene expression	NCIT_C16608	GTEx	25954001	Unspecified	2015	Heart atrial appendage	-	ENSG00000233006.2	-	-0.5403	0.04925	1.814e-22	-	264	1	-	GTEx-V7_eQTL_EUR_2017
rs11950562	rs11950562	chr5:131652529	chr5:132316836	A	C	rs113823725	chr5:131563501	chr5:132227808	C	G	1	0.81268	0.94072	Gene expression	NCIT_C16608	GTEx	25954001	Unspecified	2015	Muscle skeletal	-	ENSG00000233006.2	-	-0.3581	0.03471	2.046e-22	-	491	1	-	GTEx-V7_eQTL_EUR_2017
rs11950562	rs11950562	chr5:131652529	chr5:132316836	A	C	rs11242109	chr5:131677047	chr5:132341354	G	T	1	0.97998	0.99594	Gene expression	NCIT_C16608	GTEx	25954001	Unspecified	2015	Whole blood	SLC22A5	ENSG00000197375.8	-	0.4918	0.04654	2.057e-22	+	369	1	-	GTEx-V7_eQTL_EUR_2017
rs11950562	rs11950562	chr5:131652529	chr5:132316836	A	C	rs4705926	chr5:131561758	chr5:132226065	C	T	1	0.84892	0.94209	Gene expression	NCIT_C16608	GTEx	25954001	Unspecified	2015	Muscle skeletal	-	ENSG00000233006.2	-	-0.3589	0.0348	2.096e-22	-	491	1	-	GTEx-V7_eQTL_EUR_2017
rs11950562	rs11950562	chr5:131652529	chr5:132316836	A	C	rs4705849	chr5:131559199	chr5:132223506	T	A	1	0.84148	0.93796	Gene expression	NCIT_C16608	GTEx	25954001	Unspecified	2015	Muscle skeletal	-	ENSG00000233006.2	-	-0.3589	0.0348	2.096e-22	-	491	1	-	GTEx-V7_eQTL_EUR_2017
rs11950562	rs11950562	chr5:131652529	chr5:132316836	A	C	rs72793278	chr5:131561372	chr5:132225679	C	A	1	0.84148	0.93796	Gene expression	NCIT_C16608	GTEx	25954001	Unspecified	2015	Muscle skeletal	-	ENSG00000233006.2	-	-0.3589	0.0348	2.096e-22	-	491	1	-	GTEx-V7_eQTL_EUR_2017
rs11950562	rs11950562	chr5:131652529	chr5:132316836	A	C	rs72795121	chr5:131638324	chr5:132302631	T	A	1	0.97605	1	Gene expression	NCIT_C16608	GTEx	25954001	Unspecified	2015	Cells transformed fibroblasts	SLC22A5	ENSG00000197375.8	-	0.582	0.05373	2.339e-22	+	272	1	-	GTEx-V6p_eQTL_EUR_2016
rs11950562	rs11950562	chr5:131652529	chr5:132316836	A	C	rs56399423	chr5:131672657	chr5:132336964	T	C	1	0.80461	1	Gene expression	NCIT_C16608	GTEx	25954001	Unspecified	2015	Cells transformed fibroblasts	SLC22A5	ENSG00000197375.8	-	0.4708	0.04383	2.395e-22	+	300	1	-	GTEx-V7_eQTL_EUR_2017
rs11950562	rs11950562	chr5:131652529	chr5:132316836	A	C	rs1050152	chr5:131676320	chr5:132340627	C	T	1	0.80126	1	Gene expression	NCIT_C16608	GTEx	25954001	Unspecified	2015	Cells transformed fibroblasts	SLC22A5	ENSG00000197375.8	-	0.4708	0.04383	2.395e-22	+	300	1	-	GTEx-V7_eQTL_EUR_2017
rs11950562	rs11950562	chr5:131652529	chr5:132316836	A	C	rs4705938	chr5:131694077	chr5:132358384	T	C	1	0.99596	1	Gene expression	NCIT_C16608	GTEx	25954001	Unspecified	2015	Thyroid	P4HA2	ENSG00000072682.14	-	-0.4518	0.04197	3.022e-22	-	278	1	-	GTEx-V6p_eQTL_EUR_2016
rs11950562	rs11950562	chr5:131652529	chr5:132316836	A	C	rs17622208	chr5:131717050	chr5:132381358	G	A	1	0.99196	0.99597	Gene expression	NCIT_C16608	GTEx	25954001	Unspecified	2015	Thyroid	P4HA2	ENSG00000072682.14	-	-0.4518	0.04197	3.039e-22	-	278	1	-	GTEx-V6p_eQTL_EUR_2016
rs11950562	rs11950562	chr5:131652529	chr5:132316836	A	C	rs56399423	chr5:131672657	chr5:132336964	T	C	1	0.80461	1	Gene expression	NCIT_C16608	BLUEPRINT	27863251	European	2016	Monocytes	P4HA2	ENSG00000072682.12	-	0.8809	0.0909	3.236e-22	+	194	1	-	BLUEPRINT_eQTL_EUR_2016
rs11950562	rs11950562	chr5:131652529	chr5:132316836	A	C	rs1050152	chr5:131676320	chr5:132340627	C	T	1	0.80126	1	Gene expression	NCIT_C16608	BLUEPRINT	27863251	European	2016	Monocytes	P4HA2	ENSG00000072682.12	-	0.8778	0.0906	3.289e-22	+	194	1	-	BLUEPRINT_eQTL_EUR_2016
rs11950562	rs11950562	chr5:131652529	chr5:132316836	A	C	rs7735891	chr5:131597005	chr5:132261312	C	T	1	0.84184	0.94967	Gene expression	NCIT_C16608	GTEx	25954001	Unspecified	2015	Skin sun exposed lower leg	SLC22A5	ENSG00000197375.8	-	0.4743	0.04457	3.418e-22	+	302	1	-	GTEx-V6p_eQTL_EUR_2016
rs11950562	rs11950562	chr5:131652529	chr5:132316836	A	C	rs10060615	chr5:131708877	chr5:132373185	T	C	1	0.97204	0.99592	Gene expression	NCIT_C16608	GTEx	25954001	Unspecified	2015	Cells transformed fibroblasts	SLC22A5	ENSG00000197375.8	-	0.5804	0.05394	3.907e-22	+	272	1	-	GTEx-V6p_eQTL_EUR_2016
rs11950562	rs11950562	chr5:131652529	chr5:132316836	A	C	rs13357280	chr5:131600187	chr5:132264494	A	G	1	0.84548	0.94978	Gene expression	NCIT_C16608	GTEx	25954001	Unspecified	2015	Artery tibial	P4HA2	ENSG00000072682.14	-	-0.2557	0.02452	3.96e-22	-	388	1	-	GTEx-V7_eQTL_EUR_2017
rs11950562	rs11950562	chr5:131652529	chr5:132316836	A	C	rs10479000	chr5:131607402	chr5:132271709	T	C	1	0.84184	0.94967	Gene expression	NCIT_C16608	GTEx	25954001	Unspecified	2015	Artery tibial	P4HA2	ENSG00000072682.14	-	-0.2557	0.02452	3.96e-22	-	388	1	-	GTEx-V7_eQTL_EUR_2017
rs11950562	rs11950562	chr5:131652529	chr5:132316836	A	C	rs10479000	chr5:131607402	chr5:132271709	T	C	1	0.84184	0.94967	Gene expression	NCIT_C16608	GTEx	25954001	Unspecified	2015	Skin sun exposed lower leg	SLC22A5	ENSG00000197375.8	-	0.4727	0.04455	4.327e-22	+	302	1	-	GTEx-V6p_eQTL_EUR_2016
rs11950562	rs11950562	chr5:131652529	chr5:132316836	A	C	rs10075801	chr5:131677642	chr5:132341949	A	G	1	0.98	1	Gene expression	NCIT_C16608	GTEx	25954001	Unspecified	2015	Artery tibial	P4HA2	ENSG00000072682.14	-	-0.2612	0.02508	4.474e-22	-	388	1	-	GTEx-V7_eQTL_EUR_2017
rs11950562	rs11950562	chr5:131652529	chr5:132316836	A	C	rs11242109	chr5:131677047	chr5:132341354	G	T	1	0.97998	0.99594	Gene expression	NCIT_C16608	GTEx	25954001	Unspecified	2015	Muscle skeletal	-	ENSG00000233006.2	-	-0.3938	0.03782	4.675e-22	-	361	1	-	GTEx-V6p_eQTL_EUR_2016
rs11950562	rs11950562	chr5:131652529	chr5:132316836	A	C	rs10075801	chr5:131677642	chr5:132341949	A	G	1	0.98	1	Gene expression	NCIT_C16608	GTEx	25954001	Unspecified	2015	Cells transformed fibroblasts	SLC22A5	ENSG00000197375.8	-	0.5923	0.0552	4.791e-22	+	272	1	-	GTEx-V6p_eQTL_EUR_2016
rs11950562	rs11950562	chr5:131652529	chr5:132316836	A	C	rs35260072	chr5:131630852	chr5:132295159	A	C	1	0.80461	1	Gene expression	NCIT_C16608	Joehanes R	28122634	Mixed	2017	Whole blood	P4HA2	-	2875257	0.063	0.0065	4.829e-22	+	5257	1	-	Joehanes-R_eQTL_EUR_2017
rs11950562	rs11950562	chr5:131652529	chr5:132316836	A	C	rs56399423	chr5:131672657	chr5:132336964	T	C	1	0.80461	1	Gene expression	NCIT_C16608	GTEx	25954001	Unspecified	2015	Skin not sun exposed suprapubic	SLC22A5	ENSG00000197375.8	-	0.4064	0.03868	5.049e-22	+	335	1	-	GTEx-V7_eQTL_EUR_2017
rs11950562	rs11950562	chr5:131652529	chr5:132316836	A	C	rs13357280	chr5:131600187	chr5:132264494	A	G	1	0.84548	0.94978	Gene expression	NCIT_C16608	GTEx	25954001	Unspecified	2015	Skin sun exposed lower leg	SLC22A5	ENSG00000197375.8	-	0.4723	0.0446	5.128e-22	+	302	1	-	GTEx-V6p_eQTL_EUR_2016
rs11950562	rs11950562	chr5:131652529	chr5:132316836	A	C	rs11950562	chr5:131652529	chr5:132316836	A	C	0	1	1	Gene expression	NCIT_C16608	GTEx	25954001	Unspecified	2015	Thyroid	P4HA2	ENSG00000072682.14	-	-0.4371	0.04098	6.133e-22	-	278	1	-	GTEx-V6p_eQTL_EUR_2016
rs11950562	rs11950562	chr5:131652529	chr5:132316836	A	C	rs2089855	chr5:131573529	chr5:132237836	A	G	1	0.82002	0.94495	Gene expression	NCIT_C16608	GTEx	25954001	Unspecified	2015	Skin sun exposed lower leg	SLC22A5	ENSG00000197375.8	-	0.4754	0.045	6.205e-22	+	302	1	-	GTEx-V6p_eQTL_EUR_2016
rs11950562	rs11950562	chr5:131652529	chr5:132316836	A	C	rs72793280	chr5:131562900	chr5:132227207	C	T	1	0.80914	0.94058	Gene expression	NCIT_C16608	GTEx	25954001	Unspecified	2015	Nerve tibial	P4HA2	ENSG00000072682.14	-	-0.3232	0.03095	6.443e-22	-	361	1	-	GTEx-V7_eQTL_EUR_2017
rs11950562	rs11950562	chr5:131652529	chr5:132316836	A	C	rs11242109	chr5:131677047	chr5:132341354	G	T	1	0.97998	0.99594	Gene expression	NCIT_C16608	GTEx	25954001	Unspecified	2015	Esophagus mucosa	P4HA2	ENSG00000072682.14	-	-0.4136	0.03959	6.676e-22	-	358	1	-	GTEx-V7_eQTL_EUR_2017
rs11950562	rs11950562	chr5:131652529	chr5:132316836	A	C	rs4705938	chr5:131694077	chr5:132358384	T	C	1	0.99596	1	Gene expression	NCIT_C16608	GTEx	25954001	Unspecified	2015	Muscle skeletal	-	ENSG00000233006.2	-	-0.3978	0.03837	6.689e-22	-	361	1	-	GTEx-V6p_eQTL_EUR_2016
rs11950562	rs11950562	chr5:131652529	chr5:132316836	A	C	rs7720230	chr5:131592405	chr5:132256712	T	G	1	0.82381	0.94907	Gene expression	NCIT_C16608	GTEx	25954001	Unspecified	2015	Skin sun exposed lower leg	SLC22A5	ENSG00000197375.8	-	0.4753	0.04515	8.004e-22	+	302	1	-	GTEx-V6p_eQTL_EUR_2016
rs11950562	rs11950562	chr5:131652529	chr5:132316836	A	C	rs11950562	chr5:131652529	chr5:132316836	A	C	0	1	1	Gene expression	NCIT_C16608	GTEx	25954001	Unspecified	2015	Muscle skeletal	-	ENSG00000233006.2	-	-0.3919	0.0379	8.341e-22	-	361	1	-	GTEx-V6p_eQTL_EUR_2016
rs11950562	rs11950562	chr5:131652529	chr5:132316836	A	C	rs35260072	chr5:131630852	chr5:132295159	A	C	1	0.80461	1	Gene expression	NCIT_C16608	GTEx	25954001	Unspecified	2015	Skin not sun exposed suprapubic	SLC22A5	ENSG00000197375.8	-	0.4043	0.03874	8.744e-22	+	335	1	-	GTEx-V7_eQTL_EUR_2017
rs11950562	rs11950562	chr5:131652529	chr5:132316836	A	C	rs1050152	chr5:131676320	chr5:132340627	C	T	1	0.80126	1	Gene expression	NCIT_C16608	GTEx	25954001	Unspecified	2015	Skin not sun exposed suprapubic	SLC22A5	ENSG00000197375.8	-	0.4043	0.03874	8.744e-22	+	335	1	-	GTEx-V7_eQTL_EUR_2017
rs11950562	rs11950562	chr5:131652529	chr5:132316836	A	C	rs6863213	chr5:131575932	chr5:132240239	C	T	1	0.82381	0.94907	Gene expression	NCIT_C16608	GTEx	25954001	Unspecified	2015	Skin sun exposed lower leg	SLC22A5	ENSG00000197375.8	-	0.4742	0.04514	9.483e-22	+	302	1	-	GTEx-V6p_eQTL_EUR_2016
rs11950562	rs11950562	chr5:131652529	chr5:132316836	A	C	rs7701414	chr5:131585958	chr5:132250265	A	G	1	0.82002	0.94495	Gene expression	NCIT_C16608	GTEx	25954001	Unspecified	2015	Muscle skeletal	-	ENSG00000233006.2	-	-0.3502	0.03457	9.788e-22	-	491	1	-	GTEx-V7_eQTL_EUR_2017
rs11950562	rs11950562	chr5:131652529	chr5:132316836	A	C	rs7735891	chr5:131597005	chr5:132261312	C	T	1	0.84184	0.94967	Gene expression	NCIT_C16608	GTEx	25954001	Unspecified	2015	Muscle skeletal	-	ENSG00000233006.2	-	-0.3505	0.03475	1.35e-21	-	491	1	-	GTEx-V7_eQTL_EUR_2017
rs11950562	rs11950562	chr5:131652529	chr5:132316836	A	C	rs4705928	chr5:131578637	chr5:132242944	C	T	1	0.82381	0.94907	Gene expression	NCIT_C16608	GTEx	25954001	Unspecified	2015	Muscle skeletal	-	ENSG00000233006.2	-	-0.3491	0.03463	1.441e-21	-	491	1	-	GTEx-V7_eQTL_EUR_2017
rs11950562	rs11950562	chr5:131652529	chr5:132316836	A	C	rs72793283	chr5:131566941	chr5:132231248	G	A	1	0.81268	0.94072	Gene expression	NCIT_C16608	GTEx	25954001	Unspecified	2015	Muscle skeletal	-	ENSG00000233006.2	-	-0.3493	0.03465	1.452e-21	-	491	1	-	GTEx-V7_eQTL_EUR_2017
rs11950562	rs11950562	chr5:131652529	chr5:132316836	A	C	rs17622208	chr5:131717050	chr5:132381358	G	A	1	0.99196	0.99597	Gene expression	NCIT_C16608	GTEx	25954001	Unspecified	2015	Muscle skeletal	-	ENSG00000233006.2	-	-0.3933	0.03837	1.69e-21	-	361	1	-	GTEx-V6p_eQTL_EUR_2016
rs11950562	rs11950562	chr5:131652529	chr5:132316836	A	C	rs11955347	chr5:131567924	chr5:132232231	G	A	1	0.81268	0.94072	Gene expression	NCIT_C16608	GTEx	25954001	Unspecified	2015	Muscle skeletal	-	ENSG00000233006.2	-	-0.3478	0.03458	1.744e-21	-	491	1	-	GTEx-V7_eQTL_EUR_2017
rs11950562	rs11950562	chr5:131652529	chr5:132316836	A	C	rs10058655	chr5:131570896	chr5:132235203	A	T	1	0.81268	0.94072	Gene expression	NCIT_C16608	GTEx	25954001	Unspecified	2015	Muscle skeletal	-	ENSG00000233006.2	-	-0.3478	0.03458	1.744e-21	-	491	1	-	GTEx-V7_eQTL_EUR_2017
rs11950562	rs11950562	chr5:131652529	chr5:132316836	A	C	rs72793280	chr5:131562900	chr5:132227207	C	T	1	0.80914	0.94058	Gene expression	NCIT_C16608	GTEx	25954001	Unspecified	2015	Muscle skeletal	-	ENSG00000233006.2	-	-0.3519	0.03501	1.813e-21	-	491	1	-	GTEx-V7_eQTL_EUR_2017
rs11950562	rs11950562	chr5:131652529	chr5:132316836	A	C	rs11950562	chr5:131652529	chr5:132316836	A	C	0	1	1	Gene expression	NCIT_C16608	GTEx	25954001	Unspecified	2015	Esophagus mucosa	P4HA2	ENSG00000072682.14	-	-0.4139	0.04015	1.892e-21	-	358	1	-	GTEx-V7_eQTL_EUR_2017
rs11950562	rs11950562	chr5:131652529	chr5:132316836	A	C	rs11949055	chr5:131576737	chr5:132241044	T	C	1	0.82381	0.94907	Gene expression	NCIT_C16608	GTEx	25954001	Unspecified	2015	Skin sun exposed lower leg	SLC22A5	ENSG00000197375.8	-	0.4714	0.04528	1.94e-21	+	302	1	-	GTEx-V6p_eQTL_EUR_2016
rs11950562	rs11950562	chr5:131652529	chr5:132316836	A	C	rs13357280	chr5:131600187	chr5:132264494	A	G	1	0.84548	0.94978	Gene expression	NCIT_C16608	GTEx	25954001	Unspecified	2015	Muscle skeletal	-	ENSG00000233006.2	-	-0.3507	0.03491	1.952e-21	-	491	1	-	GTEx-V7_eQTL_EUR_2017
rs11950562	rs11950562	chr5:131652529	chr5:132316836	A	C	rs10479000	chr5:131607402	chr5:132271709	T	C	1	0.84184	0.94967	Gene expression	NCIT_C16608	GTEx	25954001	Unspecified	2015	Muscle skeletal	-	ENSG00000233006.2	-	-0.3507	0.03491	1.952e-21	-	491	1	-	GTEx-V7_eQTL_EUR_2017
rs11950562	rs11950562	chr5:131652529	chr5:132316836	A	C	rs35388762	chr5:131565961	chr5:132230268	CT	C	1	0.81268	0.94072	Gene expression	NCIT_C16608	GTEx	25954001	Unspecified	2015	Muscle skeletal	-	ENSG00000233006.2	-	-0.3488	0.03476	2.113e-21	-	491	1	-	GTEx-V7_eQTL_EUR_2017
rs11950562	rs11950562	chr5:131652529	chr5:132316836	A	C	rs10058074	chr5:131686146	chr5:132350453	G	A	1	0.97605	1	Gene expression	NCIT_C16608	GTEx	25954001	Unspecified	2015	Artery tibial	P4HA2	ENSG00000072682.14	-	-0.2557	0.02503	2.14e-21	-	388	1	-	GTEx-V7_eQTL_EUR_2017
rs11950562	rs11950562	chr5:131652529	chr5:132316836	A	C	rs10060615	chr5:131708877	chr5:132373185	T	C	1	0.97204	0.99592	Gene expression	NCIT_C16608	GTEx	25954001	Unspecified	2015	Artery tibial	P4HA2	ENSG00000072682.14	-	-0.2557	0.02503	2.14e-21	-	388	1	-	GTEx-V7_eQTL_EUR_2017
rs11950562	rs11950562	chr5:131652529	chr5:132316836	A	C	rs4594848	chr5:131586598	chr5:132250905	C	A	1	0.81646	0.94482	Gene expression	NCIT_C16608	GTEx	25954001	Unspecified	2015	Skin sun exposed lower leg	SLC22A5	ENSG00000197375.8	-	0.4708	0.04534	2.357e-21	+	302	1	-	GTEx-V6p_eQTL_EUR_2016
rs11950562	rs11950562	chr5:131652529	chr5:132316836	A	C	rs10058074	chr5:131686146	chr5:132350453	G	A	1	0.97605	1	Gene expression	NCIT_C16608	GTEx	25954001	Unspecified	2015	Thyroid	P4HA2	ENSG00000072682.14	-	-0.4528	0.04326	2.614e-21	-	278	1	-	GTEx-V6p_eQTL_EUR_2016
rs11950562	rs11950562	chr5:131652529	chr5:132316836	A	C	rs10060615	chr5:131708877	chr5:132373185	T	C	1	0.97204	0.99592	Gene expression	NCIT_C16608	GTEx	25954001	Unspecified	2015	Thyroid	P4HA2	ENSG00000072682.14	-	-0.4528	0.04326	2.614e-21	-	278	1	-	GTEx-V6p_eQTL_EUR_2016
rs11950562	rs11950562	chr5:131652529	chr5:132316836	A	C	rs10479000	chr5:131607402	chr5:132271709	T	C	1	0.84184	0.94967	Gene expression	NCIT_C16608	GTEx	25954001	Unspecified	2015	Cells transformed fibroblasts	SLC22A5	ENSG00000197375.8	-	0.5891	0.05613	2.646e-21	+	272	1	-	GTEx-V6p_eQTL_EUR_2016
rs11950562	rs11950562	chr5:131652529	chr5:132316836	A	C	rs4594848	chr5:131586598	chr5:132250905	C	A	1	0.81646	0.94482	Gene expression	NCIT_C16608	GTEx	25954001	Unspecified	2015	Muscle skeletal	-	ENSG00000233006.2	-	-0.3501	0.03499	2.678e-21	-	491	1	-	GTEx-V7_eQTL_EUR_2017
rs11950562	rs11950562	chr5:131652529	chr5:132316836	A	C	rs4705938	chr5:131694077	chr5:132358384	T	C	1	0.99596	1	Gene expression	NCIT_C16608	GTEx	25954001	Unspecified	2015	Esophagus mucosa	P4HA2	ENSG00000072682.14	-	-0.4143	0.04039	2.831e-21	-	358	1	-	GTEx-V7_eQTL_EUR_2017
rs11950562	rs11950562	chr5:131652529	chr5:132316836	A	C	rs11950562	chr5:131652529	chr5:132316836	A	C	0	1	1	Gene expression	NCIT_C16608	GTEx	25954001	Unspecified	2015	Heart atrial appendage	-	ENSG00000233006.2	-	-0.5228	0.04944	2.894e-21	-	264	1	-	GTEx-V7_eQTL_EUR_2017
rs11950562	rs11950562	chr5:131652529	chr5:132316836	A	C	rs11949055	chr5:131576737	chr5:132241044	T	C	1	0.82381	0.94907	Gene expression	NCIT_C16608	GTEx	25954001	Unspecified	2015	Nerve tibial	P4HA2	ENSG00000072682.14	-	-0.3184	0.03108	2.929e-21	-	361	1	-	GTEx-V7_eQTL_EUR_2017
rs11950562	rs11950562	chr5:131652529	chr5:132316836	A	C	rs3844312	chr5:131582356	chr5:132246663	C	T	1	0.82381	0.94907	Gene expression	NCIT_C16608	GTEx	25954001	Unspecified	2015	Nerve tibial	P4HA2	ENSG00000072682.14	-	-0.3184	0.03108	2.929e-21	-	361	1	-	GTEx-V7_eQTL_EUR_2017
rs11950562	rs11950562	chr5:131652529	chr5:132316836	A	C	rs2089855	chr5:131573529	chr5:132237836	A	G	1	0.82002	0.94495	Gene expression	NCIT_C16608	GTEx	25954001	Unspecified	2015	Nerve tibial	P4HA2	ENSG00000072682.14	-	-0.3184	0.03108	2.929e-21	-	361	1	-	GTEx-V7_eQTL_EUR_2017
rs11950562	rs11950562	chr5:131652529	chr5:132316836	A	C	rs4594848	chr5:131586598	chr5:132250905	C	A	1	0.81646	0.94482	Gene expression	NCIT_C16608	GTEx	25954001	Unspecified	2015	Nerve tibial	P4HA2	ENSG00000072682.14	-	-0.3184	0.03108	2.929e-21	-	361	1	-	GTEx-V7_eQTL_EUR_2017
rs11950562	rs11950562	chr5:131652529	chr5:132316836	A	C	rs3844312	chr5:131582356	chr5:132246663	C	T	1	0.82381	0.94907	Gene expression	NCIT_C16608	GTEx	25954001	Unspecified	2015	Skin sun exposed lower leg	SLC22A5	ENSG00000197375.8	-	0.4693	0.04534	2.995e-21	+	302	1	-	GTEx-V6p_eQTL_EUR_2016
rs11950562	rs11950562	chr5:131652529	chr5:132316836	A	C	rs13357280	chr5:131600187	chr5:132264494	A	G	1	0.84548	0.94978	Gene expression	NCIT_C16608	GTEx	25954001	Unspecified	2015	Cells transformed fibroblasts	SLC22A5	ENSG00000197375.8	-	0.5889	0.05621	3.02e-21	+	272	1	-	GTEx-V6p_eQTL_EUR_2016
rs11950562	rs11950562	chr5:131652529	chr5:132316836	A	C	rs7735891	chr5:131597005	chr5:132261312	C	T	1	0.84184	0.94967	Gene expression	NCIT_C16608	GTEx	25954001	Unspecified	2015	Cells transformed fibroblasts	SLC22A5	ENSG00000197375.8	-	0.5892	0.05625	3.053e-21	+	272	1	-	GTEx-V6p_eQTL_EUR_2016
rs11950562	rs11950562	chr5:131652529	chr5:132316836	A	C	rs72795121	chr5:131638324	chr5:132302631	T	A	1	0.97605	1	Gene expression	NCIT_C16608	eQTLGen	eQTLGen	European	2018	Whole blood	P4HA2	ENSG00000072682	-	NA	NA	3.1e-21	-	26272	34	-	eQTLGen_eQTL_EUR_2018
rs11950562	rs11950562	chr5:131652529	chr5:132316836	A	C	rs72795121	chr5:131638324	chr5:132302631	T	A	1	0.97605	1	Gene expression	NCIT_C16608	GTEx	25954001	Unspecified	2015	Artery tibial	P4HA2	ENSG00000072682.14	-	-0.2534	0.02493	3.102e-21	-	388	1	-	GTEx-V7_eQTL_EUR_2017
rs11950562	rs11950562	chr5:131652529	chr5:132316836	A	C	rs72795121	chr5:131638324	chr5:132302631	T	A	1	0.97605	1	Gene expression	NCIT_C16608	GTEx	25954001	Unspecified	2015	Thyroid	P4HA2	ENSG00000072682.14	-	-0.4516	0.04326	3.24e-21	-	278	1	-	GTEx-V6p_eQTL_EUR_2016
rs11950562	rs11950562	chr5:131652529	chr5:132316836	A	C	rs35388762	chr5:131565961	chr5:132230268	CT	C	1	0.81268	0.94072	Gene expression	NCIT_C16608	GTEx	25954001	Unspecified	2015	Skin sun exposed lower leg	SLC22A5	ENSG00000197375.8	-	0.4602	0.04453	3.366e-21	+	302	1	-	GTEx-V6p_eQTL_EUR_2016
rs11950562	rs11950562	chr5:131652529	chr5:132316836	A	C	rs72793280	chr5:131562900	chr5:132227207	C	T	1	0.80914	0.94058	Gene expression	NCIT_C16608	GTEx	25954001	Unspecified	2015	Skin sun exposed lower leg	SLC22A5	ENSG00000197375.8	-	0.4713	0.04562	3.487e-21	+	302	1	-	GTEx-V6p_eQTL_EUR_2016
rs11950562	rs11950562	chr5:131652529	chr5:132316836	A	C	rs72793278	chr5:131561372	chr5:132225679	C	A	1	0.84148	0.93796	Gene expression	NCIT_C16608	GTEx	25954001	Unspecified	2015	Skin sun exposed lower leg	SLC22A5	ENSG00000197375.8	-	0.4624	0.04479	3.649e-21	+	302	1	-	GTEx-V6p_eQTL_EUR_2016
rs11950562	rs11950562	chr5:131652529	chr5:132316836	A	C	rs4705926	chr5:131561758	chr5:132226065	C	T	1	0.84892	0.94209	Gene expression	NCIT_C16608	GTEx	25954001	Unspecified	2015	Skin sun exposed lower leg	SLC22A5	ENSG00000197375.8	-	0.4623	0.04478	3.703e-21	+	302	1	-	GTEx-V6p_eQTL_EUR_2016
rs11950562	rs11950562	chr5:131652529	chr5:132316836	A	C	rs112838960	chr5:131709032	chr5:132373340	TAATA	T	1	0.97603	0.9959	Gene expression	NCIT_C16608	GTEx	25954001	Unspecified	2015	Esophagus mucosa	P4HA2	ENSG00000072682.14	-	-0.4105	0.04017	3.76e-21	-	358	1	-	GTEx-V7_eQTL_EUR_2017
rs11950562	rs11950562	chr5:131652529	chr5:132316836	A	C	rs2631360	chr5:131707429	chr5:132371737	A	G	1	0.97603	0.9959	Gene expression	NCIT_C16608	GTEx	25954001	Unspecified	2015	Esophagus mucosa	P4HA2	ENSG00000072682.14	-	-0.4104	0.04016	3.838e-21	-	358	1	-	GTEx-V7_eQTL_EUR_2017
rs11950562	rs11950562	chr5:131652529	chr5:132316836	A	C	rs17622208	chr5:131717050	chr5:132381358	G	A	1	0.99196	0.99597	Gene expression	NCIT_C16608	GTEx	25954001	Unspecified	2015	Esophagus mucosa	P4HA2	ENSG00000072682.14	-	-0.4155	0.04067	3.856e-21	-	358	1	-	GTEx-V7_eQTL_EUR_2017
rs11950562	rs11950562	chr5:131652529	chr5:132316836	A	C	rs200838	chr5:131710399	chr5:132374707	C	A	1	0.97603	0.9959	Gene expression	NCIT_C16608	GTEx	25954001	Unspecified	2015	Esophagus mucosa	P4HA2	ENSG00000072682.14	-	-0.4102	0.04017	3.97e-21	-	358	1	-	GTEx-V7_eQTL_EUR_2017
rs11950562	rs11950562	chr5:131652529	chr5:132316836	A	C	rs2089855	chr5:131573529	chr5:132237836	A	G	1	0.82002	0.94495	Gene expression	NCIT_C16608	GTEx	25954001	Unspecified	2015	Cells transformed fibroblasts	SLC22A5	ENSG00000197375.8	-	0.5928	0.05686	4.303e-21	+	272	1	-	GTEx-V6p_eQTL_EUR_2016
rs11950562	rs11950562	chr5:131652529	chr5:132316836	A	C	rs4705938	chr5:131694077	chr5:132358384	T	C	1	0.99596	1	Gene expression	NCIT_C16608	eQTLGen	eQTLGen	European	2018	Whole blood	P4HA2	ENSG00000072682	-	NA	NA	4.35e-21	-	26280	34	-	eQTLGen_eQTL_EUR_2018
rs11950562	rs11950562	chr5:131652529	chr5:132316836	A	C	rs2631367	chr5:131705458	chr5:132369766	G	C	1	0.97998	0.9959	Gene expression	NCIT_C16608	GTEx	25954001	Unspecified	2015	Esophagus mucosa	P4HA2	ENSG00000072682.14	-	-0.4116	0.04037	4.512e-21	-	358	1	-	GTEx-V7_eQTL_EUR_2017
rs11950562	rs11950562	chr5:131652529	chr5:132316836	A	C	rs4705849	chr5:131559199	chr5:132223506	T	A	1	0.84148	0.93796	Gene expression	NCIT_C16608	GTEx	25954001	Unspecified	2015	Skin sun exposed lower leg	SLC22A5	ENSG00000197375.8	-	0.4646	0.04518	4.89e-21	+	302	1	-	GTEx-V6p_eQTL_EUR_2016
rs11950562	rs11950562	chr5:131652529	chr5:132316836	A	C	rs6863213	chr5:131575932	chr5:132240239	C	T	1	0.82381	0.94907	Gene expression	NCIT_C16608	GTEx	25954001	Unspecified	2015	Muscle skeletal	-	ENSG00000233006.2	-	-0.3474	0.03499	5.004e-21	-	491	1	-	GTEx-V7_eQTL_EUR_2017
rs11950562	rs11950562	chr5:131652529	chr5:132316836	A	C	rs11949055	chr5:131576737	chr5:132241044	T	C	1	0.82381	0.94907	Gene expression	NCIT_C16608	GTEx	25954001	Unspecified	2015	Muscle skeletal	-	ENSG00000233006.2	-	-0.3474	0.03499	5.004e-21	-	491	1	-	GTEx-V7_eQTL_EUR_2017
rs11950562	rs11950562	chr5:131652529	chr5:132316836	A	C	rs3844312	chr5:131582356	chr5:132246663	C	T	1	0.82381	0.94907	Gene expression	NCIT_C16608	GTEx	25954001	Unspecified	2015	Muscle skeletal	-	ENSG00000233006.2	-	-0.3474	0.03499	5.004e-21	-	491	1	-	GTEx-V7_eQTL_EUR_2017
rs11950562	rs11950562	chr5:131652529	chr5:132316836	A	C	rs2089855	chr5:131573529	chr5:132237836	A	G	1	0.82002	0.94495	Gene expression	NCIT_C16608	GTEx	25954001	Unspecified	2015	Muscle skeletal	-	ENSG00000233006.2	-	-0.3474	0.03499	5.004e-21	-	491	1	-	GTEx-V7_eQTL_EUR_2017
rs11950562	rs11950562	chr5:131652529	chr5:132316836	A	C	rs1050152	chr5:131676320	chr5:132340627	C	T	1	0.80126	1	Gene expression	NCIT_C16608	MuTHER	22941192	European	2012	Lymphoblastoid cell lines	SLC22A5	-	ILMN_1699357	0.1078	0.01156	5.546e-21	+	777	1	-	MuTHER_eQTL_EUR_2012
rs11950562	rs11950562	chr5:131652529	chr5:132316836	A	C	rs6863213	chr5:131575932	chr5:132240239	C	T	1	0.82381	0.94907	Gene expression	NCIT_C16608	GTEx	25954001	Unspecified	2015	Cells transformed fibroblasts	SLC22A5	ENSG00000197375.8	-	0.5916	0.05697	5.791e-21	+	272	1	-	GTEx-V6p_eQTL_EUR_2016
rs11950562	rs11950562	chr5:131652529	chr5:132316836	A	C	rs2631360	chr5:131707429	chr5:132371737	A	G	1	0.97603	0.9959	Gene expression	NCIT_C16608	GTEx	25954001	Unspecified	2015	Muscle skeletal	-	ENSG00000233006.2	-	-0.382	0.03786	5.87e-21	-	361	1	-	GTEx-V6p_eQTL_EUR_2016
rs11950562	rs11950562	chr5:131652529	chr5:132316836	A	C	rs200838	chr5:131710399	chr5:132374707	C	A	1	0.97603	0.9959	Gene expression	NCIT_C16608	GTEx	25954001	Unspecified	2015	Muscle skeletal	-	ENSG00000233006.2	-	-0.382	0.03786	5.87e-21	-	361	1	-	GTEx-V6p_eQTL_EUR_2016
rs11950562	rs11950562	chr5:131652529	chr5:132316836	A	C	rs6863213	chr5:131575932	chr5:132240239	C	T	1	0.82381	0.94907	Gene expression	NCIT_C16608	GTEx	25954001	Unspecified	2015	Nerve tibial	P4HA2	ENSG00000072682.14	-	-0.3173	0.03126	6e-21	-	361	1	-	GTEx-V7_eQTL_EUR_2017
rs11950562	rs11950562	chr5:131652529	chr5:132316836	A	C	rs112537099	chr5:131591725	chr5:132256032	C	G	1	0.82381	0.94907	Gene expression	NCIT_C16608	GTEx	25954001	Unspecified	2015	Skin sun exposed lower leg	PDLIM4	ENSG00000131435.8	-	0.2884	0.02879	6.459e-21	+	414	1	-	GTEx-V7_eQTL_EUR_2017
rs11950562	rs11950562	chr5:131652529	chr5:132316836	A	C	rs113823725	chr5:131563501	chr5:132227808	C	G	1	0.81268	0.94072	Gene expression	NCIT_C16608	GTEx	25954001	Unspecified	2015	Cells transformed fibroblasts	SLC22A5	ENSG00000197375.8	-	0.5895	0.05689	6.791e-21	+	272	1	-	GTEx-V6p_eQTL_EUR_2016
rs11950562	rs11950562	chr5:131652529	chr5:132316836	A	C	rs2631367	chr5:131705458	chr5:132369766	G	C	1	0.97998	0.9959	Gene expression	NCIT_C16608	eQTLGen	eQTLGen	European	2018	Whole blood	P4HA2	ENSG00000072682	-	NA	NA	7.12e-21	-	26188	33	-	eQTLGen_eQTL_EUR_2018
rs11950562	rs11950562	chr5:131652529	chr5:132316836	A	C	rs10058655	chr5:131570896	chr5:132235203	A	T	1	0.81268	0.94072	Gene expression	NCIT_C16608	GTEx	25954001	Unspecified	2015	Skin sun exposed lower leg	SLC22A5	ENSG00000197375.8	-	0.4581	0.04478	7.244e-21	+	302	1	-	GTEx-V6p_eQTL_EUR_2016
rs11950562	rs11950562	chr5:131652529	chr5:132316836	A	C	rs2631360	chr5:131707429	chr5:132371737	A	G	1	0.97603	0.9959	Gene expression	NCIT_C16608	GTEx	25954001	Unspecified	2015	Whole blood	SLC22A5	ENSG00000197375.8	-	0.5326	0.05265	7.515e-21	+	338	1	-	GTEx-V6p_eQTL_EUR_2016
rs11950562	rs11950562	chr5:131652529	chr5:132316836	A	C	rs200838	chr5:131710399	chr5:132374707	C	A	1	0.97603	0.9959	Gene expression	NCIT_C16608	GTEx	25954001	Unspecified	2015	Whole blood	SLC22A5	ENSG00000197375.8	-	0.5326	0.05265	7.515e-21	+	338	1	-	GTEx-V6p_eQTL_EUR_2016
rs11950562	rs11950562	chr5:131652529	chr5:132316836	A	C	rs2631367	chr5:131705458	chr5:132369766	G	C	1	0.97998	0.9959	Gene expression	NCIT_C16608	GTEx	25954001	Unspecified	2015	Muscle skeletal	-	ENSG00000233006.2	-	-0.3823	0.03808	8.534e-21	-	361	1	-	GTEx-V6p_eQTL_EUR_2016
rs11950562	rs11950562	chr5:131652529	chr5:132316836	A	C	rs112537099	chr5:131591725	chr5:132256032	C	G	1	0.82381	0.94907	Gene expression	NCIT_C16608	GTEx	25954001	Unspecified	2015	Skin not sun exposed suprapubic	SLC22A5	ENSG00000197375.8	-	0.3998	0.03945	8.627e-21	+	335	1	-	GTEx-V7_eQTL_EUR_2017
rs11950562	rs11950562	chr5:131652529	chr5:132316836	A	C	rs7705189	chr5:131623358	chr5:132287665	A	G	1	0.8303	0.92606	Gene expression	NCIT_C16608	GTEx	25954001	Unspecified	2015	Cells transformed fibroblasts	SLC22A5	ENSG00000197375.8	-	0.5791	0.05611	9.046e-21	+	272	1	-	GTEx-V6p_eQTL_EUR_2016
rs11950562	rs11950562	chr5:131652529	chr5:132316836	A	C	rs112688207	chr5:131564636	chr5:132228943	C	T	1	0.80206	0.9403	Gene expression	NCIT_C16608	GTEx	25954001	Unspecified	2015	Muscle skeletal	-	ENSG00000233006.2	-	-0.3491	0.03544	9.507e-21	-	491	1	-	GTEx-V7_eQTL_EUR_2017
rs11950562	rs11950562	chr5:131652529	chr5:132316836	A	C	rs7720230	chr5:131592405	chr5:132256712	T	G	1	0.82381	0.94907	Gene expression	NCIT_C16608	GTEx	25954001	Unspecified	2015	Nerve tibial	P4HA2	ENSG00000072682.14	-	-0.3165	0.03137	9.552e-21	-	361	1	-	GTEx-V7_eQTL_EUR_2017
rs11950562	rs11950562	chr5:131652529	chr5:132316836	A	C	rs113823725	chr5:131563501	chr5:132227808	C	G	1	0.81268	0.94072	Gene expression	NCIT_C16608	eQTLGen	eQTLGen	European	2018	Whole blood	CDC42SE2	ENSG00000158985	-	NA	NA	9.76e-21	-	31258	34	-	eQTLGen_eQTL_EUR_2018
rs11950562	rs11950562	chr5:131652529	chr5:132316836	A	C	rs7720230	chr5:131592405	chr5:132256712	T	G	1	0.82381	0.94907	Gene expression	NCIT_C16608	GTEx	25954001	Unspecified	2015	Muscle skeletal	-	ENSG00000233006.2	-	-0.3446	0.035	9.798e-21	-	491	1	-	GTEx-V7_eQTL_EUR_2017
rs11950562	rs11950562	chr5:131652529	chr5:132316836	A	C	rs72793283	chr5:131566941	chr5:132231248	G	A	1	0.81268	0.94072	Gene expression	NCIT_C16608	GTEx	25954001	Unspecified	2015	Skin sun exposed lower leg	SLC22A5	ENSG00000197375.8	-	0.4565	0.04481	1.004e-20	+	302	1	-	GTEx-V6p_eQTL_EUR_2016
rs11950562	rs11950562	chr5:131652529	chr5:132316836	A	C	rs11949055	chr5:131576737	chr5:132241044	T	C	1	0.82381	0.94907	Gene expression	NCIT_C16608	GTEx	25954001	Unspecified	2015	Cells transformed fibroblasts	SLC22A5	ENSG00000197375.8	-	0.5881	0.05709	1.047e-20	+	272	1	-	GTEx-V6p_eQTL_EUR_2016
rs11950562	rs11950562	chr5:131652529	chr5:132316836	A	C	rs111547866	chr5:131564501	chr5:132228808	C	T	1	0.80206	0.9403	Gene expression	NCIT_C16608	GTEx	25954001	Unspecified	2015	Muscle skeletal	-	ENSG00000233006.2	-	-0.3486	0.03543	1.047e-20	-	491	1	-	GTEx-V7_eQTL_EUR_2017
rs11950562	rs11950562	chr5:131652529	chr5:132316836	A	C	rs2631360	chr5:131707429	chr5:132371737	A	G	1	0.97603	0.9959	Gene expression	NCIT_C16608	GTEx	25954001	Unspecified	2015	Heart atrial appendage	-	ENSG00000233006.2	-	-0.5089	0.04899	1.064e-20	-	264	1	-	GTEx-V7_eQTL_EUR_2017
rs11950562	rs11950562	chr5:131652529	chr5:132316836	A	C	rs112838960	chr5:131709032	chr5:132373340	TAATA	T	1	0.97603	0.9959	Gene expression	NCIT_C16608	GTEx	25954001	Unspecified	2015	Heart atrial appendage	-	ENSG00000233006.2	-	-0.5089	0.04899	1.064e-20	-	264	1	-	GTEx-V7_eQTL_EUR_2017
rs11950562	rs11950562	chr5:131652529	chr5:132316836	A	C	rs200838	chr5:131710399	chr5:132374707	C	A	1	0.97603	0.9959	Gene expression	NCIT_C16608	GTEx	25954001	Unspecified	2015	Heart atrial appendage	-	ENSG00000233006.2	-	-0.5086	0.04898	1.096e-20	-	264	1	-	GTEx-V7_eQTL_EUR_2017
rs11950562	rs11950562	chr5:131652529	chr5:132316836	A	C	rs4594848	chr5:131586598	chr5:132250905	C	A	1	0.81646	0.94482	Gene expression	NCIT_C16608	GTEx	25954001	Unspecified	2015	Cells transformed fibroblasts	SLC22A5	ENSG00000197375.8	-	0.5876	0.05712	1.161e-20	+	272	1	-	GTEx-V6p_eQTL_EUR_2016
rs11950562	rs11950562	chr5:131652529	chr5:132316836	A	C	rs2631367	chr5:131705458	chr5:132369766	G	C	1	0.97998	0.9959	Gene expression	NCIT_C16608	GTEx	25954001	Unspecified	2015	Thyroid	P4HA2	ENSG00000072682.14	-	-0.4185	0.0408	1.176e-20	-	278	1	-	GTEx-V6p_eQTL_EUR_2016
rs11950562	rs11950562	chr5:131652529	chr5:132316836	A	C	rs11950562	chr5:131652529	chr5:132316836	A	C	0	1	1	Gene expression	NCIT_C16608	eQTLGen	eQTLGen	European	2018	Whole blood	SCD	ENSG00000099194	-	NA	NA	1.19e-20	+	31569	36	-	eQTLGen_eQTL_EUR_2018
rs11950562	rs11950562	chr5:131652529	chr5:132316836	A	C	rs11242109	chr5:131677047	chr5:132341354	G	T	1	0.97998	0.99594	Gene expression	NCIT_C16608	GTEx	25954001	Unspecified	2015	Heart atrial appendage	-	ENSG00000233006.2	-	-0.5148	0.04971	1.322e-20	-	264	1	-	GTEx-V7_eQTL_EUR_2017
rs11950562	rs11950562	chr5:131652529	chr5:132316836	A	C	rs7705189	chr5:131623358	chr5:132287665	A	G	1	0.8303	0.92606	Gene expression	NCIT_C16608	GTEx	25954001	Unspecified	2015	Artery tibial	P4HA2	ENSG00000072682.14	-	-0.244	0.02446	1.349e-20	-	388	1	-	GTEx-V7_eQTL_EUR_2017
rs11950562	rs11950562	chr5:131652529	chr5:132316836	A	C	rs3844312	chr5:131582356	chr5:132246663	C	T	1	0.82381	0.94907	Gene expression	NCIT_C16608	GTEx	25954001	Unspecified	2015	Cells transformed fibroblasts	SLC22A5	ENSG00000197375.8	-	0.5856	0.05711	1.478e-20	+	272	1	-	GTEx-V6p_eQTL_EUR_2016
rs11950562	rs11950562	chr5:131652529	chr5:132316836	A	C	rs7735891	chr5:131597005	chr5:132261312	C	T	1	0.84184	0.94967	Gene expression	NCIT_C16608	GTEx	25954001	Unspecified	2015	Nerve tibial	P4HA2	ENSG00000072682.14	-	-0.3139	0.0313	1.512e-20	-	361	1	-	GTEx-V7_eQTL_EUR_2017
rs11950562	rs11950562	chr5:131652529	chr5:132316836	A	C	rs11955347	chr5:131567924	chr5:132232231	G	A	1	0.81268	0.94072	Gene expression	NCIT_C16608	GTEx	25954001	Unspecified	2015	Skin sun exposed lower leg	SLC22A5	ENSG00000197375.8	-	0.4537	0.04479	1.526e-20	+	302	1	-	GTEx-V6p_eQTL_EUR_2016
rs11950562	rs11950562	chr5:131652529	chr5:132316836	A	C	rs72793280	chr5:131562900	chr5:132227207	C	T	1	0.80914	0.94058	Gene expression	NCIT_C16608	GTEx	25954001	Unspecified	2015	Skin not sun exposed suprapubic	SLC22A5	ENSG00000197375.8	-	0.3984	0.03963	1.587e-20	+	335	1	-	GTEx-V7_eQTL_EUR_2017
rs11950562	rs11950562	chr5:131652529	chr5:132316836	A	C	rs11950562	chr5:131652529	chr5:132316836	A	C	0	1	1	Gene expression	NCIT_C16608	eQTLGen	eQTLGen	European	2018	Whole blood	P4HA2	ENSG00000072682	-	NA	NA	1.6e-20	-	26280	34	-	eQTLGen_eQTL_EUR_2018
rs11950562	rs11950562	chr5:131652529	chr5:132316836	A	C	rs11242109	chr5:131677047	chr5:132341354	G	T	1	0.97998	0.99594	Gene expression	NCIT_C16608	GTEx	25954001	Unspecified	2015	Artery tibial	SLC22A5	ENSG00000197375.8	-	0.4328	0.04348	1.622e-20	+	388	1	-	GTEx-V7_eQTL_EUR_2017
rs11950562	rs11950562	chr5:131652529	chr5:132316836	A	C	rs17622208	chr5:131717050	chr5:132381358	G	A	1	0.99196	0.99597	Gene expression	NCIT_C16608	Fairfax B	24604202	European	2014	Blood	SLC22A4	-	-	NA	NA	1.73e-20	NA	432	1	-	eQTL_2017
rs11950562	rs11950562	chr5:131652529	chr5:132316836	A	C	rs7720230	chr5:131592405	chr5:132256712	T	G	1	0.82381	0.94907	Gene expression	NCIT_C16608	GTEx	25954001	Unspecified	2015	Skin not sun exposed suprapubic	SLC22A5	ENSG00000197375.8	-	0.3961	0.0395	1.911e-20	+	335	1	-	GTEx-V7_eQTL_EUR_2017
rs11950562	rs11950562	chr5:131652529	chr5:132316836	A	C	rs13357280	chr5:131600187	chr5:132264494	A	G	1	0.84548	0.94978	Gene expression	NCIT_C16608	GTEx	25954001	Unspecified	2015	Nerve tibial	P4HA2	ENSG00000072682.14	-	-0.3128	0.03131	1.992e-20	-	361	1	-	GTEx-V7_eQTL_EUR_2017
rs11950562	rs11950562	chr5:131652529	chr5:132316836	A	C	rs10479000	chr5:131607402	chr5:132271709	T	C	1	0.84184	0.94967	Gene expression	NCIT_C16608	GTEx	25954001	Unspecified	2015	Nerve tibial	P4HA2	ENSG00000072682.14	-	-0.3128	0.03131	1.992e-20	-	361	1	-	GTEx-V7_eQTL_EUR_2017
rs11950562	rs11950562	chr5:131652529	chr5:132316836	A	C	rs4705938	chr5:131694077	chr5:132358384	T	C	1	0.99596	1	Gene expression	NCIT_C16608	GTEx	25954001	Unspecified	2015	Whole blood	SLC22A5	ENSG00000197375.8	-	0.4804	0.04821	2.081e-20	+	369	1	-	GTEx-V7_eQTL_EUR_2017
rs11950562	rs11950562	chr5:131652529	chr5:132316836	A	C	rs17622208	chr5:131717050	chr5:132381358	G	A	1	0.99196	0.99597	Gene expression	NCIT_C16608	GTEx	25954001	Unspecified	2015	Whole blood	SLC22A5	ENSG00000197375.8	-	0.4804	0.04821	2.081e-20	+	369	1	-	GTEx-V7_eQTL_EUR_2017
rs11950562	rs11950562	chr5:131652529	chr5:132316836	A	C	rs4705928	chr5:131578637	chr5:132242944	C	T	1	0.82381	0.94907	Gene expression	NCIT_C16608	GTEx	25954001	Unspecified	2015	Skin sun exposed lower leg	SLC22A5	ENSG00000197375.8	-	0.4542	0.04503	2.105e-20	+	302	1	-	GTEx-V6p_eQTL_EUR_2016
rs11950562	rs11950562	chr5:131652529	chr5:132316836	A	C	rs7701414	chr5:131585958	chr5:132250265	A	G	1	0.82002	0.94495	Gene expression	NCIT_C16608	GTEx	25954001	Unspecified	2015	Skin sun exposed lower leg	SLC22A5	ENSG00000197375.8	-	0.4542	0.04503	2.108e-20	+	302	1	-	GTEx-V6p_eQTL_EUR_2016
rs11950562	rs11950562	chr5:131652529	chr5:132316836	A	C	rs111547866	chr5:131564501	chr5:132228808	C	T	1	0.80206	0.9403	Gene expression	NCIT_C16608	GTEx	25954001	Unspecified	2015	Nerve tibial	P4HA2	ENSG00000072682.14	-	-0.3137	0.03143	2.154e-20	-	361	1	-	GTEx-V7_eQTL_EUR_2017
rs11950562	rs11950562	chr5:131652529	chr5:132316836	A	C	rs7720230	chr5:131592405	chr5:132256712	T	G	1	0.82381	0.94907	Gene expression	NCIT_C16608	GTEx	25954001	Unspecified	2015	Cells transformed fibroblasts	SLC22A5	ENSG00000197375.8	-	0.5826	0.05713	2.183e-20	+	272	1	-	GTEx-V6p_eQTL_EUR_2016
rs11950562	rs11950562	chr5:131652529	chr5:132316836	A	C	rs11242109	chr5:131677047	chr5:132341354	G	T	1	0.97998	0.99594	Gene expression	NCIT_C16608	eQTLGen	eQTLGen	European	2018	Whole blood	P4HA2	ENSG00000072682	-	NA	NA	2.28e-20	-	26279	34	-	eQTLGen_eQTL_EUR_2018
rs11950562	rs11950562	chr5:131652529	chr5:132316836	A	C	rs10058074	chr5:131686146	chr5:132350453	G	A	1	0.97605	1	Gene expression	NCIT_C16608	Fairfax B	24604202	European	2014	Blood	SLC22A4	-	-	NA	NA	2.32e-20	NA	432	1	-	eQTL_2017
rs11950562	rs11950562	chr5:131652529	chr5:132316836	A	C	rs35388762	chr5:131565961	chr5:132230268	CT	C	1	0.81268	0.94072	Gene expression	NCIT_C16608	GTEx	25954001	Unspecified	2015	Cells transformed fibroblasts	SLC22A5	ENSG00000197375.8	-	0.58	0.05693	2.326e-20	+	272	1	-	GTEx-V6p_eQTL_EUR_2016
rs11950562	rs11950562	chr5:131652529	chr5:132316836	A	C	rs10058074	chr5:131686146	chr5:132350453	G	A	1	0.97605	1	Gene expression	NCIT_C16608	eQTLGen	eQTLGen	European	2018	Whole blood	P4HA2	ENSG00000072682	-	NA	NA	2.37e-20	-	26280	34	-	eQTLGen_eQTL_EUR_2018
rs11950562	rs11950562	chr5:131652529	chr5:132316836	A	C	rs17622208	chr5:131717050	chr5:132381358	G	A	1	0.99196	0.99597	Gene expression	NCIT_C16608	eQTLGen	eQTLGen	European	2018	Whole blood	P4HA2	ENSG00000072682	-	NA	NA	2.43e-20	-	26280	34	-	eQTLGen_eQTL_EUR_2018
rs11950562	rs11950562	chr5:131652529	chr5:132316836	A	C	rs4705849	chr5:131559199	chr5:132223506	T	A	1	0.84148	0.93796	Gene expression	NCIT_C16608	eQTLGen	eQTLGen	European	2018	Whole blood	CDC42SE2	ENSG00000158985	-	NA	NA	2.46e-20	-	31350	35	-	eQTLGen_eQTL_EUR_2018
rs11950562	rs11950562	chr5:131652529	chr5:132316836	A	C	rs10058074	chr5:131686146	chr5:132350453	G	A	1	0.97605	1	Gene expression	NCIT_C16608	eQTLGen	eQTLGen	European	2018	Whole blood	SCD	ENSG00000099194	-	NA	NA	2.47e-20	+	31569	36	-	eQTLGen_eQTL_EUR_2018
rs11950562	rs11950562	chr5:131652529	chr5:132316836	A	C	rs72795121	chr5:131638324	chr5:132302631	T	A	1	0.97605	1	Gene expression	NCIT_C16608	GTEx	25954001	Unspecified	2015	Esophagus mucosa	P4HA2	ENSG00000072682.14	-	-0.4147	0.04161	2.566e-20	-	358	1	-	GTEx-V7_eQTL_EUR_2017
rs11950562	rs11950562	chr5:131652529	chr5:132316836	A	C	rs7705189	chr5:131623358	chr5:132287665	A	G	1	0.8303	0.92606	Gene expression	NCIT_C16608	GTEx	25954001	Unspecified	2015	Skin sun exposed lower leg	SLC22A5	ENSG00000197375.8	-	0.4602	0.04576	2.637e-20	+	302	1	-	GTEx-V6p_eQTL_EUR_2016
rs11950562	rs11950562	chr5:131652529	chr5:132316836	A	C	rs72793278	chr5:131561372	chr5:132225679	C	A	1	0.84148	0.93796	Gene expression	NCIT_C16608	eQTLGen	eQTLGen	European	2018	Whole blood	CDC42SE2	ENSG00000158985	-	NA	NA	2.74e-20	-	31352	35	-	eQTLGen_eQTL_EUR_2018
rs11950562	rs11950562	chr5:131652529	chr5:132316836	A	C	rs4705926	chr5:131561758	chr5:132226065	C	T	1	0.84892	0.94209	Gene expression	NCIT_C16608	eQTLGen	eQTLGen	European	2018	Whole blood	CDC42SE2	ENSG00000158985	-	NA	NA	2.83e-20	-	31352	35	-	eQTLGen_eQTL_EUR_2018
rs11950562	rs11950562	chr5:131652529	chr5:132316836	A	C	rs2631367	chr5:131705458	chr5:132369766	G	C	1	0.97998	0.9959	Gene expression	NCIT_C16608	GTEx	25954001	Unspecified	2015	Heart atrial appendage	-	ENSG00000233006.2	-	-0.5062	0.0494	2.835e-20	-	264	1	-	GTEx-V7_eQTL_EUR_2017
rs11950562	rs11950562	chr5:131652529	chr5:132316836	A	C	rs111547866	chr5:131564501	chr5:132228808	C	T	1	0.80206	0.9403	Gene expression	NCIT_C16608	GTEx	25954001	Unspecified	2015	Skin sun exposed lower leg	SLC22A5	ENSG00000197375.8	-	0.459	0.0457	2.843e-20	+	302	1	-	GTEx-V6p_eQTL_EUR_2016
rs11950562	rs11950562	chr5:131652529	chr5:132316836	A	C	rs11949055	chr5:131576737	chr5:132241044	T	C	1	0.82381	0.94907	Gene expression	NCIT_C16608	GTEx	25954001	Unspecified	2015	Skin not sun exposed suprapubic	SLC22A5	ENSG00000197375.8	-	0.3944	0.03955	2.895e-20	+	335	1	-	GTEx-V7_eQTL_EUR_2017
rs11950562	rs11950562	chr5:131652529	chr5:132316836	A	C	rs3844312	chr5:131582356	chr5:132246663	C	T	1	0.82381	0.94907	Gene expression	NCIT_C16608	GTEx	25954001	Unspecified	2015	Skin not sun exposed suprapubic	SLC22A5	ENSG00000197375.8	-	0.3944	0.03955	2.895e-20	+	335	1	-	GTEx-V7_eQTL_EUR_2017
rs11950562	rs11950562	chr5:131652529	chr5:132316836	A	C	rs2089855	chr5:131573529	chr5:132237836	A	G	1	0.82002	0.94495	Gene expression	NCIT_C16608	GTEx	25954001	Unspecified	2015	Skin not sun exposed suprapubic	SLC22A5	ENSG00000197375.8	-	0.3944	0.03955	2.895e-20	+	335	1	-	GTEx-V7_eQTL_EUR_2017
rs11950562	rs11950562	chr5:131652529	chr5:132316836	A	C	rs4594848	chr5:131586598	chr5:132250905	C	A	1	0.81646	0.94482	Gene expression	NCIT_C16608	GTEx	25954001	Unspecified	2015	Skin not sun exposed suprapubic	SLC22A5	ENSG00000197375.8	-	0.3944	0.03955	2.895e-20	+	335	1	-	GTEx-V7_eQTL_EUR_2017
rs11950562	rs11950562	chr5:131652529	chr5:132316836	A	C	rs112688207	chr5:131564636	chr5:132228943	C	T	1	0.80206	0.9403	Gene expression	NCIT_C16608	GTEx	25954001	Unspecified	2015	Skin sun exposed lower leg	SLC22A5	ENSG00000197375.8	-	0.4589	0.0457	2.915e-20	+	302	1	-	GTEx-V6p_eQTL_EUR_2016
rs11950562	rs11950562	chr5:131652529	chr5:132316836	A	C	rs11950562	chr5:131652529	chr5:132316836	A	C	0	1	1	Gene expression	NCIT_C16608	GTEx	25954001	Unspecified	2015	Whole blood	SLC22A5	ENSG00000197375.8	-	0.4733	0.04772	2.968e-20	+	369	1	-	GTEx-V7_eQTL_EUR_2017
rs11950562	rs11950562	chr5:131652529	chr5:132316836	A	C	rs10075801	chr5:131677642	chr5:132341949	A	G	1	0.98	1	Gene expression	NCIT_C16608	GTEx	25954001	Unspecified	2015	Thyroid	P4HA2	ENSG00000072682.14	-	-0.4457	0.04402	3.053e-20	-	278	1	-	GTEx-V6p_eQTL_EUR_2016
rs11950562	rs11950562	chr5:131652529	chr5:132316836	A	C	rs112838960	chr5:131709032	chr5:132373340	TAATA	T	1	0.97603	0.9959	Gene expression	NCIT_C16608	GTEx	25954001	Unspecified	2015	Artery tibial	SLC22A5	ENSG00000197375.8	-	0.4259	0.04319	3.325e-20	+	388	1	-	GTEx-V7_eQTL_EUR_2017
rs11950562	rs11950562	chr5:131652529	chr5:132316836	A	C	rs2631360	chr5:131707429	chr5:132371737	A	G	1	0.97603	0.9959	Gene expression	NCIT_C16608	GTEx	25954001	Unspecified	2015	Artery tibial	SLC22A5	ENSG00000197375.8	-	0.4257	0.04319	3.411e-20	+	388	1	-	GTEx-V7_eQTL_EUR_2017
rs11950562	rs11950562	chr5:131652529	chr5:132316836	A	C	rs4705926	chr5:131561758	chr5:132226065	C	T	1	0.84892	0.94209	Gene expression	NCIT_C16608	GTEx	25954001	Unspecified	2015	Cells transformed fibroblasts	SLC22A5	ENSG00000197375.8	-	0.577	0.05694	3.449e-20	+	272	1	-	GTEx-V6p_eQTL_EUR_2016
rs11950562	rs11950562	chr5:131652529	chr5:132316836	A	C	rs72793278	chr5:131561372	chr5:132225679	C	A	1	0.84148	0.93796	Gene expression	NCIT_C16608	GTEx	25954001	Unspecified	2015	Cells transformed fibroblasts	SLC22A5	ENSG00000197375.8	-	0.577	0.05695	3.467e-20	+	272	1	-	GTEx-V6p_eQTL_EUR_2016
rs11950562	rs11950562	chr5:131652529	chr5:132316836	A	C	rs200838	chr5:131710399	chr5:132374707	C	A	1	0.97603	0.9959	Gene expression	NCIT_C16608	GTEx	25954001	Unspecified	2015	Artery tibial	SLC22A5	ENSG00000197375.8	-	0.4256	0.04321	3.591e-20	+	388	1	-	GTEx-V7_eQTL_EUR_2017
rs11950562	rs11950562	chr5:131652529	chr5:132316836	A	C	rs6863213	chr5:131575932	chr5:132240239	C	T	1	0.82381	0.94907	Gene expression	NCIT_C16608	GTEx	25954001	Unspecified	2015	Skin not sun exposed suprapubic	SLC22A5	ENSG00000197375.8	-	0.3934	0.03957	3.624e-20	+	335	1	-	GTEx-V7_eQTL_EUR_2017
rs11950562	rs11950562	chr5:131652529	chr5:132316836	A	C	rs4705849	chr5:131559199	chr5:132223506	T	A	1	0.84148	0.93796	Gene expression	NCIT_C16608	GTEx	25954001	Unspecified	2015	Cells transformed fibroblasts	SLC22A5	ENSG00000197375.8	-	0.5774	0.05704	3.689e-20	+	272	1	-	GTEx-V6p_eQTL_EUR_2016
rs11950562	rs11950562	chr5:131652529	chr5:132316836	A	C	rs72793280	chr5:131562900	chr5:132227207	C	T	1	0.80914	0.94058	Gene expression	NCIT_C16608	GTEx	25954001	Unspecified	2015	Skin sun exposed lower leg	PDLIM4	ENSG00000131435.8	-	0.2855	0.02915	3.704e-20	+	414	1	-	GTEx-V7_eQTL_EUR_2017
rs11950562	rs11950562	chr5:131652529	chr5:132316836	A	C	rs7735891	chr5:131597005	chr5:132261312	C	T	1	0.84184	0.94967	Gene expression	NCIT_C16608	GTEx	25954001	Unspecified	2015	Skin not sun exposed suprapubic	SLC22A5	ENSG00000197375.8	-	0.3916	0.03943	3.891e-20	+	335	1	-	GTEx-V7_eQTL_EUR_2017
rs11950562	rs11950562	chr5:131652529	chr5:132316836	A	C	rs2631360	chr5:131707429	chr5:132371737	A	G	1	0.97603	0.9959	Gene expression	NCIT_C16608	eQTLGen	eQTLGen	European	2018	Whole blood	P4HA2	ENSG00000072682	-	NA	NA	4.63e-20	-	26278	34	-	eQTLGen_eQTL_EUR_2018
rs11950562	rs11950562	chr5:131652529	chr5:132316836	A	C	rs13357280	chr5:131600187	chr5:132264494	A	G	1	0.84548	0.94978	Gene expression	NCIT_C16608	GTEx	25954001	Unspecified	2015	Skin not sun exposed suprapubic	SLC22A5	ENSG00000197375.8	-	0.3903	0.03942	4.858e-20	+	335	1	-	GTEx-V7_eQTL_EUR_2017
rs11950562	rs11950562	chr5:131652529	chr5:132316836	A	C	rs10479000	chr5:131607402	chr5:132271709	T	C	1	0.84184	0.94967	Gene expression	NCIT_C16608	GTEx	25954001	Unspecified	2015	Skin not sun exposed suprapubic	SLC22A5	ENSG00000197375.8	-	0.3903	0.03942	4.858e-20	+	335	1	-	GTEx-V7_eQTL_EUR_2017
rs11950562	rs11950562	chr5:131652529	chr5:132316836	A	C	rs200838	chr5:131710399	chr5:132374707	C	A	1	0.97603	0.9959	Gene expression	NCIT_C16608	eQTLGen	eQTLGen	European	2018	Whole blood	P4HA2	ENSG00000072682	-	NA	NA	5.11e-20	-	26278	34	-	eQTLGen_eQTL_EUR_2018
rs11950562	rs11950562	chr5:131652529	chr5:132316836	A	C	rs10058074	chr5:131686146	chr5:132350453	G	A	1	0.97605	1	Gene expression	NCIT_C16608	GTEx	25954001	Unspecified	2015	Esophagus mucosa	P4HA2	ENSG00000072682.14	-	-0.4105	0.04164	5.668e-20	-	358	1	-	GTEx-V7_eQTL_EUR_2017
rs11950562	rs11950562	chr5:131652529	chr5:132316836	A	C	rs112537099	chr5:131591725	chr5:132256032	C	G	1	0.82381	0.94907	Gene expression	NCIT_C16608	GTEx	25954001	Unspecified	2015	Muscle skeletal	-	ENSG00000233006.2	-	-0.3365	0.03497	5.981e-20	-	491	1	-	GTEx-V7_eQTL_EUR_2017
rs11950562	rs11950562	chr5:131652529	chr5:132316836	A	C	rs2631367	chr5:131705458	chr5:132369766	G	C	1	0.97998	0.9959	Gene expression	NCIT_C16608	GTEx	25954001	Unspecified	2015	Artery tibial	SLC22A5	ENSG00000197375.8	-	0.4231	0.04329	6.33e-20	+	388	1	-	GTEx-V7_eQTL_EUR_2017
rs11950562	rs11950562	chr5:131652529	chr5:132316836	A	C	rs10060615	chr5:131708877	chr5:132373185	T	C	1	0.97204	0.99592	Gene expression	NCIT_C16608	GTEx	25954001	Unspecified	2015	Whole blood	SLC22A5	ENSG00000197375.8	-	0.4827	0.04926	7.226e-20	+	369	1	-	GTEx-V7_eQTL_EUR_2017
rs11950562	rs11950562	chr5:131652529	chr5:132316836	A	C	rs112688207	chr5:131564636	chr5:132228943	C	T	1	0.80206	0.9403	Gene expression	NCIT_C16608	GTEx	25954001	Unspecified	2015	Nerve tibial	P4HA2	ENSG00000072682.14	-	-0.3102	0.0316	7.411e-20	-	361	1	-	GTEx-V7_eQTL_EUR_2017
rs11950562	rs11950562	chr5:131652529	chr5:132316836	A	C	rs4705938	chr5:131694077	chr5:132358384	T	C	1	0.99596	1	Gene expression	NCIT_C16608	GTEx	25954001	Unspecified	2015	Artery tibial	P4HA2	ENSG00000072682.14	-	-0.2365	0.02425	7.431e-20	-	388	1	-	GTEx-V7_eQTL_EUR_2017
rs11950562	rs11950562	chr5:131652529	chr5:132316836	A	C	rs17622208	chr5:131717050	chr5:132381358	G	A	1	0.99196	0.99597	Gene expression	NCIT_C16608	GTEx	25954001	Unspecified	2015	Artery tibial	P4HA2	ENSG00000072682.14	-	-0.2365	0.02425	7.431e-20	-	388	1	-	GTEx-V7_eQTL_EUR_2017
rs11950562	rs11950562	chr5:131652529	chr5:132316836	A	C	rs10060615	chr5:131708877	chr5:132373185	T	C	1	0.97204	0.99592	Gene expression	NCIT_C16608	GTEx	25954001	Unspecified	2015	Esophagus mucosa	P4HA2	ENSG00000072682.14	-	-0.4119	0.04194	7.458e-20	-	358	1	-	GTEx-V7_eQTL_EUR_2017
rs11950562	rs11950562	chr5:131652529	chr5:132316836	A	C	rs10058074	chr5:131686146	chr5:132350453	G	A	1	0.97605	1	Gene expression	NCIT_C16608	GTEx	25954001	Unspecified	2015	Whole blood	SLC22A5	ENSG00000197375.8	-	0.4824	0.04927	7.776e-20	+	369	1	-	GTEx-V7_eQTL_EUR_2017
rs11950562	rs11950562	chr5:131652529	chr5:132316836	A	C	rs112537099	chr5:131591725	chr5:132256032	C	G	1	0.82381	0.94907	Gene expression	NCIT_C16608	GTEx	25954001	Unspecified	2015	Nerve tibial	P4HA2	ENSG00000072682.14	-	-0.31	0.0316	7.871e-20	-	361	1	-	GTEx-V7_eQTL_EUR_2017
rs11950562	rs11950562	chr5:131652529	chr5:132316836	A	C	rs72793280	chr5:131562900	chr5:132227207	C	T	1	0.80914	0.94058	Gene expression	NCIT_C16608	GTEx	25954001	Unspecified	2015	Cells transformed fibroblasts	SLC22A5	ENSG00000197375.8	-	0.5802	0.05799	8.452e-20	+	272	1	-	GTEx-V6p_eQTL_EUR_2016
rs11950562	rs11950562	chr5:131652529	chr5:132316836	A	C	rs10075801	chr5:131677642	chr5:132341949	A	G	1	0.98	1	Gene expression	NCIT_C16608	GTEx	25954001	Unspecified	2015	Esophagus mucosa	P4HA2	ENSG00000072682.14	-	-0.41	0.04182	8.555e-20	-	358	1	-	GTEx-V7_eQTL_EUR_2017
rs11950562	rs11950562	chr5:131652529	chr5:132316836	A	C	rs72795121	chr5:131638324	chr5:132302631	T	A	1	0.97605	1	Gene expression	NCIT_C16608	eQTLGen	eQTLGen	European	2018	Whole blood	CDC42SE2	ENSG00000158985	-	NA	NA	9.15e-20	-	31347	35	-	eQTLGen_eQTL_EUR_2018
rs11950562	rs11950562	chr5:131652529	chr5:132316836	A	C	rs56399423	chr5:131672657	chr5:132336964	T	C	1	0.80461	1	Gene expression	NCIT_C16608	GTEx	25954001	Unspecified	2015	Esophagus mucosa	SLC22A5	ENSG00000197375.8	-	0.3334	0.03404	9.167e-20	+	358	1	-	GTEx-V7_eQTL_EUR_2017
rs11950562	rs11950562	chr5:131652529	chr5:132316836	A	C	rs35260072	chr5:131630852	chr5:132295159	A	C	1	0.80461	1	Gene expression	NCIT_C16608	GTEx	25954001	Unspecified	2015	Esophagus mucosa	SLC22A5	ENSG00000197375.8	-	0.3333	0.03403	9.184e-20	+	358	1	-	GTEx-V7_eQTL_EUR_2017
rs11950562	rs11950562	chr5:131652529	chr5:132316836	A	C	rs1050152	chr5:131676320	chr5:132340627	C	T	1	0.80126	1	Gene expression	NCIT_C16608	GTEx	25954001	Unspecified	2015	Esophagus mucosa	SLC22A5	ENSG00000197375.8	-	0.3333	0.03403	9.184e-20	+	358	1	-	GTEx-V7_eQTL_EUR_2017
rs11950562	rs11950562	chr5:131652529	chr5:132316836	A	C	rs72795121	chr5:131638324	chr5:132302631	T	A	1	0.97605	1	Gene expression	NCIT_C16608	GTEx	25954001	Unspecified	2015	Whole blood	SLC22A5	ENSG00000197375.8	-	0.4839	0.04968	1.131e-19	+	369	1	-	GTEx-V7_eQTL_EUR_2017
rs11950562	rs11950562	chr5:131652529	chr5:132316836	A	C	rs113823725	chr5:131563501	chr5:132227808	C	G	1	0.81268	0.94072	Gene expression	NCIT_C16608	GTEx	25954001	Unspecified	2015	Skin sun exposed lower leg	PDLIM4	ENSG00000131435.8	-	0.2791	0.02896	1.211e-19	+	414	1	-	GTEx-V7_eQTL_EUR_2017
rs11950562	rs11950562	chr5:131652529	chr5:132316836	A	C	rs113823725	chr5:131563501	chr5:132227808	C	G	1	0.81268	0.94072	Gene expression	NCIT_C16608	GTEx	25954001	Unspecified	2015	Skin not sun exposed suprapubic	SLC22A5	ENSG00000197375.8	-	0.3841	0.03929	1.222e-19	+	335	1	-	GTEx-V7_eQTL_EUR_2017
rs11950562	rs11950562	chr5:131652529	chr5:132316836	A	C	rs113823725	chr5:131563501	chr5:132227808	C	G	1	0.81268	0.94072	Gene expression	NCIT_C16608	GTEx	25954001	Unspecified	2015	Skin sun exposed lower leg	SLC22A5	ENSG00000197375.8	-	0.4504	0.04577	1.245e-19	+	302	1	-	GTEx-V6p_eQTL_EUR_2016
rs11950562	rs11950562	chr5:131652529	chr5:132316836	A	C	rs112537099	chr5:131591725	chr5:132256032	C	G	1	0.82381	0.94907	Gene expression	NCIT_C16608	GTEx	25954001	Unspecified	2015	Cells transformed fibroblasts	SLC22A5	ENSG00000197375.8	-	0.5747	0.05776	1.254e-19	+	272	1	-	GTEx-V6p_eQTL_EUR_2016
rs11950562	rs11950562	chr5:131652529	chr5:132316836	A	C	rs10060615	chr5:131708877	chr5:132373185	T	C	1	0.97204	0.99592	Gene expression	NCIT_C16608	eQTLGen	eQTLGen	European	2018	Whole blood	P4HA2	ENSG00000072682	-	NA	NA	1.27e-19	-	26280	34	-	eQTLGen_eQTL_EUR_2018
rs11950562	rs11950562	chr5:131652529	chr5:132316836	A	C	rs35260072	chr5:131630852	chr5:132295159	A	C	1	0.80461	1	Gene expression	NCIT_C16608	GTEx	25954001	Unspecified	2015	Skin sun exposed lower leg	SLC22A5	ENSG00000197375.8	-	0.4357	0.0443	1.304e-19	+	302	1	-	GTEx-V6p_eQTL_EUR_2016
rs11950562	rs11950562	chr5:131652529	chr5:132316836	A	C	rs10058655	chr5:131570896	chr5:132235203	A	T	1	0.81268	0.94072	Gene expression	NCIT_C16608	GTEx	25954001	Unspecified	2015	Cells transformed fibroblasts	SLC22A5	ENSG00000197375.8	-	0.5658	0.05692	1.348e-19	+	272	1	-	GTEx-V6p_eQTL_EUR_2016
rs11950562	rs11950562	chr5:131652529	chr5:132316836	A	C	rs7705189	chr5:131623358	chr5:132287665	A	G	1	0.8303	0.92606	Gene expression	NCIT_C16608	GTEx	25954001	Unspecified	2015	Skin not sun exposed suprapubic	SLC22A5	ENSG00000197375.8	-	0.3806	0.03905	1.548e-19	+	335	1	-	GTEx-V7_eQTL_EUR_2017
rs11950562	rs11950562	chr5:131652529	chr5:132316836	A	C	rs111547866	chr5:131564501	chr5:132228808	C	T	1	0.80206	0.9403	Gene expression	NCIT_C16608	GTEx	25954001	Unspecified	2015	Skin not sun exposed suprapubic	SLC22A5	ENSG00000197375.8	-	0.3945	0.04049	1.574e-19	+	335	1	-	GTEx-V7_eQTL_EUR_2017
rs11950562	rs11950562	chr5:131652529	chr5:132316836	A	C	rs7720230	chr5:131592405	chr5:132256712	T	G	1	0.82381	0.94907	Gene expression	NCIT_C16608	GTEx	25954001	Unspecified	2015	Skin sun exposed lower leg	PDLIM4	ENSG00000131435.8	-	0.2801	0.02918	1.659e-19	+	414	1	-	GTEx-V7_eQTL_EUR_2017
rs11950562	rs11950562	chr5:131652529	chr5:132316836	A	C	rs2631367	chr5:131705458	chr5:132369766	G	C	1	0.97998	0.9959	Gene expression	NCIT_C16608	GTEx	25954001	Unspecified	2015	Whole blood	SLC22A5	ENSG00000197375.8	-	0.519	0.05355	1.799e-19	+	338	1	-	GTEx-V6p_eQTL_EUR_2016
rs11950562	rs11950562	chr5:131652529	chr5:132316836	A	C	rs4705928	chr5:131578637	chr5:132242944	C	T	1	0.82381	0.94907	Gene expression	NCIT_C16608	GTEx	25954001	Unspecified	2015	Cells transformed fibroblasts	SLC22A5	ENSG00000197375.8	-	0.564	0.05701	1.87e-19	+	272	1	-	GTEx-V6p_eQTL_EUR_2016
rs11950562	rs11950562	chr5:131652529	chr5:132316836	A	C	rs7701414	chr5:131585958	chr5:132250265	A	G	1	0.82002	0.94495	Gene expression	NCIT_C16608	GTEx	25954001	Unspecified	2015	Cells transformed fibroblasts	SLC22A5	ENSG00000197375.8	-	0.564	0.05701	1.872e-19	+	272	1	-	GTEx-V6p_eQTL_EUR_2016
rs11950562	rs11950562	chr5:131652529	chr5:132316836	A	C	rs72795121	chr5:131638324	chr5:132302631	T	A	1	0.97605	1	Gene expression	NCIT_C16608	GTEx	25954001	Unspecified	2015	Muscle skeletal	-	ENSG00000233006.2	-	-0.3853	0.04001	1.956e-19	-	361	1	-	GTEx-V6p_eQTL_EUR_2016
rs11950562	rs11950562	chr5:131652529	chr5:132316836	A	C	rs72795121	chr5:131638324	chr5:132302631	T	A	1	0.97605	1	Gene expression	NCIT_C16608	GTEx	25954001	Unspecified	2015	Heart atrial appendage	-	ENSG00000233006.2	-	-0.5198	0.05221	2.102e-19	-	264	1	-	GTEx-V7_eQTL_EUR_2017
rs11950562	rs11950562	chr5:131652529	chr5:132316836	A	C	rs10058074	chr5:131686146	chr5:132350453	G	A	1	0.97605	1	Gene expression	NCIT_C16608	GTEx	25954001	Unspecified	2015	Heart atrial appendage	-	ENSG00000233006.2	-	-0.5198	0.05221	2.102e-19	-	264	1	-	GTEx-V7_eQTL_EUR_2017
rs11950562	rs11950562	chr5:131652529	chr5:132316836	A	C	rs112688207	chr5:131564636	chr5:132228943	C	T	1	0.80206	0.9403	Gene expression	NCIT_C16608	GTEx	25954001	Unspecified	2015	Skin not sun exposed suprapubic	SLC22A5	ENSG00000197375.8	-	0.3935	0.04057	2.185e-19	+	335	1	-	GTEx-V7_eQTL_EUR_2017
rs11950562	rs11950562	chr5:131652529	chr5:132316836	A	C	rs10060615	chr5:131708877	chr5:132373185	T	C	1	0.97204	0.99592	Gene expression	NCIT_C16608	GTEx	25954001	Unspecified	2015	Heart atrial appendage	-	ENSG00000233006.2	-	-0.5193	0.05224	2.329e-19	-	264	1	-	GTEx-V7_eQTL_EUR_2017
rs11950562	rs11950562	chr5:131652529	chr5:132316836	A	C	rs10058074	chr5:131686146	chr5:132350453	G	A	1	0.97605	1	Gene expression	NCIT_C16608	GTEx	25954001	Unspecified	2015	Muscle skeletal	-	ENSG00000233006.2	-	-0.3874	0.04035	2.425e-19	-	361	1	-	GTEx-V6p_eQTL_EUR_2016
rs11950562	rs11950562	chr5:131652529	chr5:132316836	A	C	rs11242109	chr5:131677047	chr5:132341354	G	T	1	0.97998	0.99594	Gene expression	NCIT_C16608	GTEx	25954001	Unspecified	2015	Whole blood	SLC22A5	ENSG00000197375.8	-	0.519	0.05379	2.486e-19	+	338	1	-	GTEx-V6p_eQTL_EUR_2016
rs11950562	rs11950562	chr5:131652529	chr5:132316836	A	C	rs4705926	chr5:131561758	chr5:132226065	C	T	1	0.84892	0.94209	Gene expression	NCIT_C16608	GTEx	25954001	Unspecified	2015	Skin sun exposed lower leg	PDLIM4	ENSG00000131435.8	-	0.2776	0.02909	2.558e-19	+	414	1	-	GTEx-V7_eQTL_EUR_2017
rs11950562	rs11950562	chr5:131652529	chr5:132316836	A	C	rs4705849	chr5:131559199	chr5:132223506	T	A	1	0.84148	0.93796	Gene expression	NCIT_C16608	GTEx	25954001	Unspecified	2015	Skin sun exposed lower leg	PDLIM4	ENSG00000131435.8	-	0.2776	0.02909	2.558e-19	+	414	1	-	GTEx-V7_eQTL_EUR_2017
rs11950562	rs11950562	chr5:131652529	chr5:132316836	A	C	rs72793278	chr5:131561372	chr5:132225679	C	A	1	0.84148	0.93796	Gene expression	NCIT_C16608	GTEx	25954001	Unspecified	2015	Skin sun exposed lower leg	PDLIM4	ENSG00000131435.8	-	0.2776	0.02909	2.558e-19	+	414	1	-	GTEx-V7_eQTL_EUR_2017
rs11950562	rs11950562	chr5:131652529	chr5:132316836	A	C	rs35388762	chr5:131565961	chr5:132230268	CT	C	1	0.81268	0.94072	Gene expression	NCIT_C16608	GTEx	25954001	Unspecified	2015	Skin not sun exposed suprapubic	SLC22A5	ENSG00000197375.8	-	0.3806	0.03935	2.647e-19	+	335	1	-	GTEx-V7_eQTL_EUR_2017
rs11950562	rs11950562	chr5:131652529	chr5:132316836	A	C	rs72793283	chr5:131566941	chr5:132231248	G	A	1	0.81268	0.94072	Gene expression	NCIT_C16608	GTEx	25954001	Unspecified	2015	Skin not sun exposed suprapubic	SLC22A5	ENSG00000197375.8	-	0.3806	0.03935	2.647e-19	+	335	1	-	GTEx-V7_eQTL_EUR_2017
rs11950562	rs11950562	chr5:131652529	chr5:132316836	A	C	rs72793283	chr5:131566941	chr5:132231248	G	A	1	0.81268	0.94072	Gene expression	NCIT_C16608	GTEx	25954001	Unspecified	2015	Cells transformed fibroblasts	SLC22A5	ENSG00000197375.8	-	0.5622	0.05718	2.867e-19	+	272	1	-	GTEx-V6p_eQTL_EUR_2016
rs11950562	rs11950562	chr5:131652529	chr5:132316836	A	C	rs10075801	chr5:131677642	chr5:132341949	A	G	1	0.98	1	Gene expression	NCIT_C16608	GTEx	25954001	Unspecified	2015	Whole blood	SLC22A5	ENSG00000197375.8	-	0.4749	0.0494	2.933e-19	+	369	1	-	GTEx-V7_eQTL_EUR_2017
rs11950562	rs11950562	chr5:131652529	chr5:132316836	A	C	rs56399423	chr5:131672657	chr5:132336964	T	C	1	0.80461	1	Gene expression	NCIT_C16608	eQTLGen	eQTLGen	European	2018	Whole blood	IRF1	ENSG00000125347	-	NA	NA	3.11e-19	-	31569	36	-	eQTLGen_eQTL_EUR_2018
rs11950562	rs11950562	chr5:131652529	chr5:132316836	A	C	rs4594848	chr5:131586598	chr5:132250905	C	A	1	0.81646	0.94482	Gene expression	NCIT_C16608	GTEx	25954001	Unspecified	2015	Skin sun exposed lower leg	PDLIM4	ENSG00000131435.8	-	0.2792	0.02937	3.328e-19	+	414	1	-	GTEx-V7_eQTL_EUR_2017
rs11950562	rs11950562	chr5:131652529	chr5:132316836	A	C	rs4705928	chr5:131578637	chr5:132242944	C	T	1	0.82381	0.94907	Gene expression	NCIT_C16608	GTEx	25954001	Unspecified	2015	Skin not sun exposed suprapubic	SLC22A5	ENSG00000197375.8	-	0.3788	0.03931	3.408e-19	+	335	1	-	GTEx-V7_eQTL_EUR_2017
rs11950562	rs11950562	chr5:131652529	chr5:132316836	A	C	rs7701414	chr5:131585958	chr5:132250265	A	G	1	0.82002	0.94495	Gene expression	NCIT_C16608	GTEx	25954001	Unspecified	2015	Skin not sun exposed suprapubic	SLC22A5	ENSG00000197375.8	-	0.3788	0.03931	3.408e-19	+	335	1	-	GTEx-V7_eQTL_EUR_2017
rs11950562	rs11950562	chr5:131652529	chr5:132316836	A	C	rs6863213	chr5:131575932	chr5:132240239	C	T	1	0.82381	0.94907	Gene expression	NCIT_C16608	GTEx	25954001	Unspecified	2015	Skin sun exposed lower leg	PDLIM4	ENSG00000131435.8	-	0.2778	0.02923	3.452e-19	+	414	1	-	GTEx-V7_eQTL_EUR_2017
rs11950562	rs11950562	chr5:131652529	chr5:132316836	A	C	rs11949055	chr5:131576737	chr5:132241044	T	C	1	0.82381	0.94907	Gene expression	NCIT_C16608	GTEx	25954001	Unspecified	2015	Skin sun exposed lower leg	PDLIM4	ENSG00000131435.8	-	0.2778	0.02923	3.452e-19	+	414	1	-	GTEx-V7_eQTL_EUR_2017
rs11950562	rs11950562	chr5:131652529	chr5:132316836	A	C	rs3844312	chr5:131582356	chr5:132246663	C	T	1	0.82381	0.94907	Gene expression	NCIT_C16608	GTEx	25954001	Unspecified	2015	Skin sun exposed lower leg	PDLIM4	ENSG00000131435.8	-	0.2778	0.02923	3.452e-19	+	414	1	-	GTEx-V7_eQTL_EUR_2017
rs11950562	rs11950562	chr5:131652529	chr5:132316836	A	C	rs2089855	chr5:131573529	chr5:132237836	A	G	1	0.82002	0.94495	Gene expression	NCIT_C16608	GTEx	25954001	Unspecified	2015	Skin sun exposed lower leg	PDLIM4	ENSG00000131435.8	-	0.2778	0.02923	3.452e-19	+	414	1	-	GTEx-V7_eQTL_EUR_2017
rs11950562	rs11950562	chr5:131652529	chr5:132316836	A	C	rs35260072	chr5:131630852	chr5:132295159	A	C	1	0.80461	1	Gene expression	NCIT_C16608	GTEx	25954001	Unspecified	2015	Muscle skeletal	-	ENSG00000233006.2	-	-0.3348	0.03569	4.059e-19	-	491	1	-	GTEx-V7_eQTL_EUR_2017
rs11950562	rs11950562	chr5:131652529	chr5:132316836	A	C	rs56399423	chr5:131672657	chr5:132336964	T	C	1	0.80461	1	Gene expression	NCIT_C16608	GTEx	25954001	Unspecified	2015	Muscle skeletal	-	ENSG00000233006.2	-	-0.3342	0.03566	4.292e-19	-	491	1	-	GTEx-V7_eQTL_EUR_2017
rs11950562	rs11950562	chr5:131652529	chr5:132316836	A	C	rs4705926	chr5:131561758	chr5:132226065	C	T	1	0.84892	0.94209	Gene expression	NCIT_C16608	GTEx	25954001	Unspecified	2015	Skin not sun exposed suprapubic	SLC22A5	ENSG00000197375.8	-	0.3824	0.03983	4.468e-19	+	335	1	-	GTEx-V7_eQTL_EUR_2017
rs11950562	rs11950562	chr5:131652529	chr5:132316836	A	C	rs4705849	chr5:131559199	chr5:132223506	T	A	1	0.84148	0.93796	Gene expression	NCIT_C16608	GTEx	25954001	Unspecified	2015	Skin not sun exposed suprapubic	SLC22A5	ENSG00000197375.8	-	0.3824	0.03983	4.468e-19	+	335	1	-	GTEx-V7_eQTL_EUR_2017
rs11950562	rs11950562	chr5:131652529	chr5:132316836	A	C	rs72793278	chr5:131561372	chr5:132225679	C	A	1	0.84148	0.93796	Gene expression	NCIT_C16608	GTEx	25954001	Unspecified	2015	Skin not sun exposed suprapubic	SLC22A5	ENSG00000197375.8	-	0.3824	0.03983	4.468e-19	+	335	1	-	GTEx-V7_eQTL_EUR_2017
rs11950562	rs11950562	chr5:131652529	chr5:132316836	A	C	rs11955347	chr5:131567924	chr5:132232231	G	A	1	0.81268	0.94072	Gene expression	NCIT_C16608	GTEx	25954001	Unspecified	2015	Cells transformed fibroblasts	SLC22A5	ENSG00000197375.8	-	0.5568	0.05702	4.586e-19	+	272	1	-	GTEx-V6p_eQTL_EUR_2016
rs11950562	rs11950562	chr5:131652529	chr5:132316836	A	C	rs2631367	chr5:131705458	chr5:132369766	G	C	1	0.97998	0.9959	Gene expression	NCIT_C16608	GTEx	25954001	Unspecified	2015	Lung	SLC22A5	ENSG00000197375.8	-	0.4537	0.04765	4.593e-19	+	383	1	-	GTEx-V7_eQTL_EUR_2017
rs11950562	rs11950562	chr5:131652529	chr5:132316836	A	C	rs1050152	chr5:131676320	chr5:132340627	C	T	1	0.80126	1	Gene expression	NCIT_C16608	GTEx	25954001	Unspecified	2015	Muscle skeletal	-	ENSG00000233006.2	-	-0.3338	0.03566	4.647e-19	-	491	1	-	GTEx-V7_eQTL_EUR_2017
rs11950562	rs11950562	chr5:131652529	chr5:132316836	A	C	rs7705189	chr5:131623358	chr5:132287665	A	G	1	0.8303	0.92606	Gene expression	NCIT_C16608	MuTHER	22941192	European	2012	Lymphoblastoid cell lines	SLC22A5	-	ILMN_1699357	0.1065	0.01208	5.79e-19	+	777	1	-	MuTHER_eQTL_EUR_2012
rs11950562	rs11950562	chr5:131652529	chr5:132316836	A	C	rs111547866	chr5:131564501	chr5:132228808	C	T	1	0.80206	0.9403	Gene expression	NCIT_C16608	GTEx	25954001	Unspecified	2015	Skin sun exposed lower leg	PDLIM4	ENSG00000131435.8	-	0.2805	0.02974	5.93e-19	+	414	1	-	GTEx-V7_eQTL_EUR_2017
rs11950562	rs11950562	chr5:131652529	chr5:132316836	A	C	rs13357280	chr5:131600187	chr5:132264494	A	G	1	0.84548	0.94978	Gene expression	NCIT_C16608	GTEx	25954001	Unspecified	2015	Skin sun exposed lower leg	PDLIM4	ENSG00000131435.8	-	0.2744	0.02911	6.13e-19	+	414	1	-	GTEx-V7_eQTL_EUR_2017
rs11950562	rs11950562	chr5:131652529	chr5:132316836	A	C	rs10479000	chr5:131607402	chr5:132271709	T	C	1	0.84184	0.94967	Gene expression	NCIT_C16608	GTEx	25954001	Unspecified	2015	Skin sun exposed lower leg	PDLIM4	ENSG00000131435.8	-	0.2744	0.02911	6.13e-19	+	414	1	-	GTEx-V7_eQTL_EUR_2017
rs11950562	rs11950562	chr5:131652529	chr5:132316836	A	C	rs10060615	chr5:131708877	chr5:132373185	T	C	1	0.97204	0.99592	Gene expression	NCIT_C16608	GTEx	25954001	Unspecified	2015	Muscle skeletal	-	ENSG00000233006.2	-	-0.3821	0.04033	6.27e-19	-	361	1	-	GTEx-V6p_eQTL_EUR_2016
rs11950562	rs11950562	chr5:131652529	chr5:132316836	A	C	rs112838960	chr5:131709032	chr5:132373340	TAATA	T	1	0.97603	0.9959	Gene expression	NCIT_C16608	GTEx	25954001	Unspecified	2015	Lung	SLC22A5	ENSG00000197375.8	-	0.4467	0.04712	6.279e-19	+	383	1	-	GTEx-V7_eQTL_EUR_2017
rs11950562	rs11950562	chr5:131652529	chr5:132316836	A	C	rs2631367	chr5:131705458	chr5:132369766	G	C	1	0.97998	0.9959	Gene expression	NCIT_C16608	GTEx	25954001	Unspecified	2015	Artery tibial	P4HA2	ENSG00000072682.14	-	-0.2244	0.0237	6.422e-19	-	388	1	-	GTEx-V7_eQTL_EUR_2017
rs11950562	rs11950562	chr5:131652529	chr5:132316836	A	C	rs11950562	chr5:131652529	chr5:132316836	A	C	0	1	1	Gene expression	NCIT_C16608	GTEx	25954001	Unspecified	2015	Artery tibial	SLC22A5	ENSG00000197375.8	-	0.4247	0.04486	6.448e-19	+	388	1	-	GTEx-V7_eQTL_EUR_2017
rs11950562	rs11950562	chr5:131652529	chr5:132316836	A	C	rs7735891	chr5:131597005	chr5:132261312	C	T	1	0.84184	0.94967	Gene expression	NCIT_C16608	GTEx	25954001	Unspecified	2015	Skin sun exposed lower leg	PDLIM4	ENSG00000131435.8	-	0.2742	0.02911	6.506e-19	+	414	1	-	GTEx-V7_eQTL_EUR_2017
rs11950562	rs11950562	chr5:131652529	chr5:132316836	A	C	rs2631360	chr5:131707429	chr5:132371737	A	G	1	0.97603	0.9959	Gene expression	NCIT_C16608	GTEx	25954001	Unspecified	2015	Lung	SLC22A5	ENSG00000197375.8	-	0.4465	0.04713	6.586e-19	+	383	1	-	GTEx-V7_eQTL_EUR_2017
rs11950562	rs11950562	chr5:131652529	chr5:132316836	A	C	rs35260072	chr5:131630852	chr5:132295159	A	C	1	0.80461	1	Gene expression	NCIT_C16608	GTEx	25954001	Unspecified	2015	Cells transformed fibroblasts	SLC22A5	ENSG00000197375.8	-	0.5228	0.05383	6.597e-19	+	272	1	-	GTEx-V6p_eQTL_EUR_2016
rs11950562	rs11950562	chr5:131652529	chr5:132316836	A	C	rs200838	chr5:131710399	chr5:132374707	C	A	1	0.97603	0.9959	Gene expression	NCIT_C16608	GTEx	25954001	Unspecified	2015	Lung	SLC22A5	ENSG00000197375.8	-	0.4464	0.04713	6.686e-19	+	383	1	-	GTEx-V7_eQTL_EUR_2017
rs11950562	rs11950562	chr5:131652529	chr5:132316836	A	C	rs200838	chr5:131710399	chr5:132374707	C	A	1	0.97603	0.9959	Gene expression	NCIT_C16608	GTEx	25954001	Unspecified	2015	Artery tibial	P4HA2	ENSG00000072682.14	-	-0.2238	0.02371	7.811e-19	-	388	1	-	GTEx-V7_eQTL_EUR_2017
rs11950562	rs11950562	chr5:131652529	chr5:132316836	A	C	rs72793283	chr5:131566941	chr5:132231248	G	A	1	0.81268	0.94072	Gene expression	NCIT_C16608	GTEx	25954001	Unspecified	2015	Skin sun exposed lower leg	PDLIM4	ENSG00000131435.8	-	0.2709	0.02883	7.828e-19	+	414	1	-	GTEx-V7_eQTL_EUR_2017
rs11950562	rs11950562	chr5:131652529	chr5:132316836	A	C	rs2631360	chr5:131707429	chr5:132371737	A	G	1	0.97603	0.9959	Gene expression	NCIT_C16608	GTEx	25954001	Unspecified	2015	Artery tibial	P4HA2	ENSG00000072682.14	-	-0.2238	0.0237	7.878e-19	-	388	1	-	GTEx-V7_eQTL_EUR_2017
rs11950562	rs11950562	chr5:131652529	chr5:132316836	A	C	rs112688207	chr5:131564636	chr5:132228943	C	T	1	0.80206	0.9403	Gene expression	NCIT_C16608	GTEx	25954001	Unspecified	2015	Skin sun exposed lower leg	PDLIM4	ENSG00000131435.8	-	0.2795	0.02975	8.025e-19	+	414	1	-	GTEx-V7_eQTL_EUR_2017
rs11950562	rs11950562	chr5:131652529	chr5:132316836	A	C	rs112838960	chr5:131709032	chr5:132373340	TAATA	T	1	0.97603	0.9959	Gene expression	NCIT_C16608	GTEx	25954001	Unspecified	2015	Artery tibial	P4HA2	ENSG00000072682.14	-	-0.2237	0.02371	8.187e-19	-	388	1	-	GTEx-V7_eQTL_EUR_2017
rs11950562	rs11950562	chr5:131652529	chr5:132316836	A	C	rs56399423	chr5:131672657	chr5:132336964	T	C	1	0.80461	1	Gene expression	NCIT_C16608	GTEx	25954001	Unspecified	2015	Skin sun exposed lower leg	SLC22A5	ENSG00000197375.8	-	0.43	0.04489	8.2e-19	+	302	1	-	GTEx-V6p_eQTL_EUR_2016
rs11950562	rs11950562	chr5:131652529	chr5:132316836	A	C	rs1050152	chr5:131676320	chr5:132340627	C	T	1	0.80126	1	Gene expression	NCIT_C16608	GTEx	25954001	Unspecified	2015	Skin sun exposed lower leg	SLC22A5	ENSG00000197375.8	-	0.43	0.04489	8.265e-19	+	302	1	-	GTEx-V6p_eQTL_EUR_2016
rs11950562	rs11950562	chr5:131652529	chr5:132316836	A	C	rs2631367	chr5:131705458	chr5:132369766	G	C	1	0.97998	0.9959	Gene expression	NCIT_C16608	GTEx	25954001	Unspecified	2015	Heart left ventricle	-	ENSG00000233006.2	-	-0.4983	0.05132	8.82e-19	-	272	1	-	GTEx-V7_eQTL_EUR_2017
rs11950562	rs11950562	chr5:131652529	chr5:132316836	A	C	rs13357280	chr5:131600187	chr5:132264494	A	G	1	0.84548	0.94978	Gene expression	NCIT_C16608	GTEx	25954001	Unspecified	2015	Heart atrial appendage	-	ENSG00000233006.2	-	-0.4812	0.04943	9.448e-19	-	264	1	-	GTEx-V7_eQTL_EUR_2017
rs11950562	rs11950562	chr5:131652529	chr5:132316836	A	C	rs10479000	chr5:131607402	chr5:132271709	T	C	1	0.84184	0.94967	Gene expression	NCIT_C16608	GTEx	25954001	Unspecified	2015	Heart atrial appendage	-	ENSG00000233006.2	-	-0.4812	0.04943	9.448e-19	-	264	1	-	GTEx-V7_eQTL_EUR_2017
rs11950562	rs11950562	chr5:131652529	chr5:132316836	A	C	rs10075801	chr5:131677642	chr5:132341949	A	G	1	0.98	1	Gene expression	NCIT_C16608	GTEx	25954001	Unspecified	2015	Muscle skeletal	-	ENSG00000233006.2	-	-0.3879	0.04127	1.098e-18	-	361	1	-	GTEx-V6p_eQTL_EUR_2016
rs11950562	rs11950562	chr5:131652529	chr5:132316836	A	C	rs7735891	chr5:131597005	chr5:132261312	C	T	1	0.84184	0.94967	Gene expression	NCIT_C16608	GTEx	25954001	Unspecified	2015	Heart atrial appendage	-	ENSG00000233006.2	-	-0.4782	0.04932	1.241e-18	-	264	1	-	GTEx-V7_eQTL_EUR_2017
rs11950562	rs11950562	chr5:131652529	chr5:132316836	A	C	rs112537099	chr5:131591725	chr5:132256032	C	G	1	0.82381	0.94907	Gene expression	NCIT_C16608	GTEx	25954001	Unspecified	2015	Whole blood	SLC22A5	ENSG00000197375.8	-	0.4716	0.0501	1.285e-18	+	369	1	-	GTEx-V7_eQTL_EUR_2017
rs11950562	rs11950562	chr5:131652529	chr5:132316836	A	C	rs7705189	chr5:131623358	chr5:132287665	A	G	1	0.8303	0.92606	Gene expression	NCIT_C16608	GTEx	25954001	Unspecified	2015	Skin sun exposed lower leg	PDLIM4	ENSG00000131435.8	-	0.2705	0.02901	1.332e-18	+	414	1	-	GTEx-V7_eQTL_EUR_2017
rs11950562	rs11950562	chr5:131652529	chr5:132316836	A	C	rs11950562	chr5:131652529	chr5:132316836	A	C	0	1	1	Gene expression	NCIT_C16608	GTEx	25954001	Unspecified	2015	Artery tibial	P4HA2	ENSG00000072682.14	-	-0.2288	0.02444	1.421e-18	-	388	1	-	GTEx-V7_eQTL_EUR_2017
rs11950562	rs11950562	chr5:131652529	chr5:132316836	A	C	rs4705938	chr5:131694077	chr5:132358384	T	C	1	0.99596	1	Gene expression	NCIT_C16608	GTEx	25954001	Unspecified	2015	Heart left ventricle	-	ENSG00000233006.2	-	-0.5057	0.05247	1.447e-18	-	272	1	-	GTEx-V7_eQTL_EUR_2017
rs11950562	rs11950562	chr5:131652529	chr5:132316836	A	C	rs17622208	chr5:131717050	chr5:132381358	G	A	1	0.99196	0.99597	Gene expression	NCIT_C16608	GTEx	25954001	Unspecified	2015	Heart left ventricle	-	ENSG00000233006.2	-	-0.5057	0.05247	1.447e-18	-	272	1	-	GTEx-V7_eQTL_EUR_2017
rs11950562	rs11950562	chr5:131652529	chr5:132316836	A	C	rs35260072	chr5:131630852	chr5:132295159	A	C	1	0.80461	1	Gene expression	NCIT_C16608	eQTLGen	eQTLGen	European	2018	Whole blood	IRF1	ENSG00000125347	-	NA	NA	1.49e-18	-	31562	36	-	eQTLGen_eQTL_EUR_2018
rs11950562	rs11950562	chr5:131652529	chr5:132316836	A	C	rs35388762	chr5:131565961	chr5:132230268	CT	C	1	0.81268	0.94072	Gene expression	NCIT_C16608	GTEx	25954001	Unspecified	2015	Skin sun exposed lower leg	PDLIM4	ENSG00000131435.8	-	0.2696	0.02896	1.5e-18	+	414	1	-	GTEx-V7_eQTL_EUR_2017
rs11950562	rs11950562	chr5:131652529	chr5:132316836	A	C	rs111547866	chr5:131564501	chr5:132228808	C	T	1	0.80206	0.9403	Gene expression	NCIT_C16608	GTEx	25954001	Unspecified	2015	Cells transformed fibroblasts	SLC22A5	ENSG00000197375.8	-	0.5654	0.05901	1.639e-18	+	272	1	-	GTEx-V6p_eQTL_EUR_2016
rs11950562	rs11950562	chr5:131652529	chr5:132316836	A	C	rs7701414	chr5:131585958	chr5:132250265	A	G	1	0.82002	0.94495	Gene expression	NCIT_C16608	GTEx	25954001	Unspecified	2015	Skin sun exposed lower leg	PDLIM4	ENSG00000131435.8	-	0.269	0.02894	1.645e-18	+	414	1	-	GTEx-V7_eQTL_EUR_2017
rs11950562	rs11950562	chr5:131652529	chr5:132316836	A	C	rs112688207	chr5:131564636	chr5:132228943	C	T	1	0.80206	0.9403	Gene expression	NCIT_C16608	GTEx	25954001	Unspecified	2015	Cells transformed fibroblasts	SLC22A5	ENSG00000197375.8	-	0.5652	0.059	1.664e-18	+	272	1	-	GTEx-V6p_eQTL_EUR_2016
rs11950562	rs11950562	chr5:131652529	chr5:132316836	A	C	rs2631367	chr5:131705458	chr5:132369766	G	C	1	0.97998	0.9959	Gene expression	NCIT_C16608	BLUEPRINT	27863251	European	2016	T cells	SLC22A5	ENSG00000197375.7	-	0.8194	0.0934	1.67e-18	+	169	1	-	BLUEPRINT_eQTL_EUR_2016
rs11950562	rs11950562	chr5:131652529	chr5:132316836	A	C	rs4705938	chr5:131694077	chr5:132358384	T	C	1	0.99596	1	Gene expression	NCIT_C16608	GTEx	25954001	Unspecified	2015	Artery tibial	SLC22A5	ENSG00000197375.8	-	0.4206	0.04504	1.685e-18	+	388	1	-	GTEx-V7_eQTL_EUR_2017
rs11950562	rs11950562	chr5:131652529	chr5:132316836	A	C	rs17622208	chr5:131717050	chr5:132381358	G	A	1	0.99196	0.99597	Gene expression	NCIT_C16608	GTEx	25954001	Unspecified	2015	Artery tibial	SLC22A5	ENSG00000197375.8	-	0.4206	0.04504	1.685e-18	+	388	1	-	GTEx-V7_eQTL_EUR_2017
rs11950562	rs11950562	chr5:131652529	chr5:132316836	A	C	rs1050152	chr5:131676320	chr5:132340627	C	T	1	0.80126	1	Gene expression	NCIT_C16608	eQTLGen	eQTLGen	European	2018	Whole blood	IRF1	ENSG00000125347	-	NA	NA	1.72e-18	-	31185	35	-	eQTLGen_eQTL_EUR_2018
rs11950562	rs11950562	chr5:131652529	chr5:132316836	A	C	rs11955347	chr5:131567924	chr5:132232231	G	A	1	0.81268	0.94072	Gene expression	NCIT_C16608	GTEx	25954001	Unspecified	2015	Skin not sun exposed suprapubic	SLC22A5	ENSG00000197375.8	-	0.3706	0.03937	1.747e-18	+	335	1	-	GTEx-V7_eQTL_EUR_2017
rs11950562	rs11950562	chr5:131652529	chr5:132316836	A	C	rs10058655	chr5:131570896	chr5:132235203	A	T	1	0.81268	0.94072	Gene expression	NCIT_C16608	GTEx	25954001	Unspecified	2015	Skin not sun exposed suprapubic	SLC22A5	ENSG00000197375.8	-	0.3706	0.03937	1.747e-18	+	335	1	-	GTEx-V7_eQTL_EUR_2017
rs11950562	rs11950562	chr5:131652529	chr5:132316836	A	C	rs2631367	chr5:131705458	chr5:132369766	G	C	1	0.97998	0.9959	Gene expression	NCIT_C16608	GTEx	25954001	Unspecified	2015	Esophagus mucosa	SLC22A5	ENSG00000197375.8	-	0.4181	0.04326	1.962e-18	+	241	1	-	GTEx-V6p_eQTL_EUR_2016
rs11950562	rs11950562	chr5:131652529	chr5:132316836	A	C	rs2631360	chr5:131707429	chr5:132371737	A	G	1	0.97603	0.9959	Gene expression	NCIT_C16608	GTEx	25954001	Unspecified	2015	Esophagus mucosa	SLC22A5	ENSG00000197375.8	-	0.4201	0.0435	2.057e-18	+	241	1	-	GTEx-V6p_eQTL_EUR_2016
rs11950562	rs11950562	chr5:131652529	chr5:132316836	A	C	rs200838	chr5:131710399	chr5:132374707	C	A	1	0.97603	0.9959	Gene expression	NCIT_C16608	GTEx	25954001	Unspecified	2015	Esophagus mucosa	SLC22A5	ENSG00000197375.8	-	0.4201	0.0435	2.057e-18	+	241	1	-	GTEx-V6p_eQTL_EUR_2016
rs11950562	rs11950562	chr5:131652529	chr5:132316836	A	C	rs17622208	chr5:131717050	chr5:132381358	G	A	1	0.99196	0.99597	Gene expression	NCIT_C16608	GTEx	25954001	Unspecified	2015	Whole blood	SLC22A5	ENSG00000197375.8	-	0.5193	0.05551	2.154e-18	+	338	1	-	GTEx-V6p_eQTL_EUR_2016
rs11950562	rs11950562	chr5:131652529	chr5:132316836	A	C	rs10060615	chr5:131708877	chr5:132373185	T	C	1	0.97204	0.99592	Gene expression	NCIT_C16608	eQTLGen	eQTLGen	European	2018	Whole blood	IRF1	ENSG00000125347	-	NA	NA	2.21e-18	-	31569	36	-	eQTLGen_eQTL_EUR_2018
rs11950562	rs11950562	chr5:131652529	chr5:132316836	A	C	rs4705926	chr5:131561758	chr5:132226065	C	T	1	0.84892	0.94209	Gene expression	NCIT_C16608	GTEx	25954001	Unspecified	2015	Heart atrial appendage	-	ENSG00000233006.2	-	-0.4885	0.05085	2.276e-18	-	264	1	-	GTEx-V7_eQTL_EUR_2017
rs11950562	rs11950562	chr5:131652529	chr5:132316836	A	C	rs4705849	chr5:131559199	chr5:132223506	T	A	1	0.84148	0.93796	Gene expression	NCIT_C16608	GTEx	25954001	Unspecified	2015	Heart atrial appendage	-	ENSG00000233006.2	-	-0.4885	0.05085	2.276e-18	-	264	1	-	GTEx-V7_eQTL_EUR_2017
rs11950562	rs11950562	chr5:131652529	chr5:132316836	A	C	rs72793278	chr5:131561372	chr5:132225679	C	A	1	0.84148	0.93796	Gene expression	NCIT_C16608	GTEx	25954001	Unspecified	2015	Heart atrial appendage	-	ENSG00000233006.2	-	-0.4885	0.05085	2.276e-18	-	264	1	-	GTEx-V7_eQTL_EUR_2017
rs11950562	rs11950562	chr5:131652529	chr5:132316836	A	C	rs111547866	chr5:131564501	chr5:132228808	C	T	1	0.80206	0.9403	Gene expression	NCIT_C16608	GTEx	25954001	Unspecified	2015	Whole blood	SLC22A5	ENSG00000197375.8	-	0.4821	0.05167	2.36e-18	+	369	1	-	GTEx-V7_eQTL_EUR_2017
rs11950562	rs11950562	chr5:131652529	chr5:132316836	A	C	rs112688207	chr5:131564636	chr5:132228943	C	T	1	0.80206	0.9403	Gene expression	NCIT_C16608	GTEx	25954001	Unspecified	2015	Whole blood	SLC22A5	ENSG00000197375.8	-	0.4821	0.05167	2.36e-18	+	369	1	-	GTEx-V7_eQTL_EUR_2017
rs11950562	rs11950562	chr5:131652529	chr5:132316836	A	C	rs11955347	chr5:131567924	chr5:132232231	G	A	1	0.81268	0.94072	Gene expression	NCIT_C16608	GTEx	25954001	Unspecified	2015	Skin sun exposed lower leg	PDLIM4	ENSG00000131435.8	-	0.2675	0.02895	2.569e-18	+	414	1	-	GTEx-V7_eQTL_EUR_2017
rs11950562	rs11950562	chr5:131652529	chr5:132316836	A	C	rs10058655	chr5:131570896	chr5:132235203	A	T	1	0.81268	0.94072	Gene expression	NCIT_C16608	GTEx	25954001	Unspecified	2015	Skin sun exposed lower leg	PDLIM4	ENSG00000131435.8	-	0.2675	0.02895	2.569e-18	+	414	1	-	GTEx-V7_eQTL_EUR_2017
rs11950562	rs11950562	chr5:131652529	chr5:132316836	A	C	rs4705928	chr5:131578637	chr5:132242944	C	T	1	0.82381	0.94907	Gene expression	NCIT_C16608	GTEx	25954001	Unspecified	2015	Skin sun exposed lower leg	PDLIM4	ENSG00000131435.8	-	0.2687	0.02909	2.57e-18	+	414	1	-	GTEx-V7_eQTL_EUR_2017
rs11950562	rs11950562	chr5:131652529	chr5:132316836	A	C	rs11950562	chr5:131652529	chr5:132316836	A	C	0	1	1	Gene expression	NCIT_C16608	eQTLGen	eQTLGen	European	2018	Whole blood	CDC42SE2	ENSG00000158985	-	NA	NA	2.7e-18	-	31355	35	-	eQTLGen_eQTL_EUR_2018
rs11950562	rs11950562	chr5:131652529	chr5:132316836	A	C	rs6863213	chr5:131575932	chr5:132240239	C	T	1	0.82381	0.94907	Gene expression	NCIT_C16608	GTEx	25954001	Unspecified	2015	Whole blood	SLC22A5	ENSG00000197375.8	-	0.469	0.05037	2.701e-18	+	369	1	-	GTEx-V7_eQTL_EUR_2017
rs11950562	rs11950562	chr5:131652529	chr5:132316836	A	C	rs11949055	chr5:131576737	chr5:132241044	T	C	1	0.82381	0.94907	Gene expression	NCIT_C16608	GTEx	25954001	Unspecified	2015	Whole blood	SLC22A5	ENSG00000197375.8	-	0.469	0.05037	2.701e-18	+	369	1	-	GTEx-V7_eQTL_EUR_2017
rs11950562	rs11950562	chr5:131652529	chr5:132316836	A	C	rs3844312	chr5:131582356	chr5:132246663	C	T	1	0.82381	0.94907	Gene expression	NCIT_C16608	GTEx	25954001	Unspecified	2015	Whole blood	SLC22A5	ENSG00000197375.8	-	0.469	0.05037	2.701e-18	+	369	1	-	GTEx-V7_eQTL_EUR_2017
rs11950562	rs11950562	chr5:131652529	chr5:132316836	A	C	rs2089855	chr5:131573529	chr5:132237836	A	G	1	0.82002	0.94495	Gene expression	NCIT_C16608	GTEx	25954001	Unspecified	2015	Whole blood	SLC22A5	ENSG00000197375.8	-	0.469	0.05037	2.701e-18	+	369	1	-	GTEx-V7_eQTL_EUR_2017
rs11950562	rs11950562	chr5:131652529	chr5:132316836	A	C	rs72793280	chr5:131562900	chr5:132227207	C	T	1	0.80914	0.94058	Gene expression	NCIT_C16608	GTEx	25954001	Unspecified	2015	Whole blood	SLC22A5	ENSG00000197375.8	-	0.4749	0.051	2.701e-18	+	369	1	-	GTEx-V7_eQTL_EUR_2017
rs11950562	rs11950562	chr5:131652529	chr5:132316836	A	C	rs7705189	chr5:131623358	chr5:132287665	A	G	1	0.8303	0.92606	Gene expression	NCIT_C16608	GTEx	25954001	Unspecified	2015	Muscle skeletal	-	ENSG00000233006.2	-	-0.3217	0.03525	2.9e-18	-	491	1	-	GTEx-V7_eQTL_EUR_2017
rs11950562	rs11950562	chr5:131652529	chr5:132316836	A	C	rs2631360	chr5:131707429	chr5:132371737	A	G	1	0.97603	0.9959	Gene expression	NCIT_C16608	GTEx	25954001	Unspecified	2015	Heart left ventricle	-	ENSG00000233006.2	-	-0.4903	0.05145	3.021e-18	-	272	1	-	GTEx-V7_eQTL_EUR_2017
rs11950562	rs11950562	chr5:131652529	chr5:132316836	A	C	rs112838960	chr5:131709032	chr5:132373340	TAATA	T	1	0.97603	0.9959	Gene expression	NCIT_C16608	GTEx	25954001	Unspecified	2015	Heart left ventricle	-	ENSG00000233006.2	-	-0.4903	0.05145	3.021e-18	-	272	1	-	GTEx-V7_eQTL_EUR_2017
rs11950562	rs11950562	chr5:131652529	chr5:132316836	A	C	rs200838	chr5:131710399	chr5:132374707	C	A	1	0.97603	0.9959	Gene expression	NCIT_C16608	GTEx	25954001	Unspecified	2015	Heart left ventricle	-	ENSG00000233006.2	-	-0.4902	0.05145	3.066e-18	-	272	1	-	GTEx-V7_eQTL_EUR_2017
rs11950562	rs11950562	chr5:131652529	chr5:132316836	A	C	rs13357280	chr5:131600187	chr5:132264494	A	G	1	0.84548	0.94978	Gene expression	NCIT_C16608	GTEx	25954001	Unspecified	2015	Whole blood	SLC22A5	ENSG00000197375.8	-	0.4657	0.05011	3.096e-18	+	369	1	-	GTEx-V7_eQTL_EUR_2017
rs11950562	rs11950562	chr5:131652529	chr5:132316836	A	C	rs7735891	chr5:131597005	chr5:132261312	C	T	1	0.84184	0.94967	Gene expression	NCIT_C16608	GTEx	25954001	Unspecified	2015	Whole blood	SLC22A5	ENSG00000197375.8	-	0.4657	0.05011	3.096e-18	+	369	1	-	GTEx-V7_eQTL_EUR_2017
rs11950562	rs11950562	chr5:131652529	chr5:132316836	A	C	rs10479000	chr5:131607402	chr5:132271709	T	C	1	0.84184	0.94967	Gene expression	NCIT_C16608	GTEx	25954001	Unspecified	2015	Whole blood	SLC22A5	ENSG00000197375.8	-	0.4657	0.05011	3.096e-18	+	369	1	-	GTEx-V7_eQTL_EUR_2017
rs11950562	rs11950562	chr5:131652529	chr5:132316836	A	C	rs1050152	chr5:131676320	chr5:132340627	C	T	1	0.80126	1	Gene expression	NCIT_C16608	Fairfax B	24604202	European	2014	Blood	SLC22A4	-	-	NA	NA	3.35e-18	NA	432	1	-	eQTL_2017
rs11950562	rs11950562	chr5:131652529	chr5:132316836	A	C	rs4705938	chr5:131694077	chr5:132358384	T	C	1	0.99596	1	Gene expression	NCIT_C16608	GTEx	25954001	Unspecified	2015	Whole blood	SLC22A5	ENSG00000197375.8	-	0.5162	0.05555	3.397e-18	+	338	1	-	GTEx-V6p_eQTL_EUR_2016
rs11950562	rs11950562	chr5:131652529	chr5:132316836	A	C	rs17622208	chr5:131717050	chr5:132381358	G	A	1	0.99196	0.99597	Gene expression	NCIT_C16608	BLUEPRINT	27863251	European	2016	T cells	SLC22A5	ENSG00000197375.7	-	0.8052	0.0926	3.568e-18	+	169	1	-	BLUEPRINT_eQTL_EUR_2016
rs11950562	rs11950562	chr5:131652529	chr5:132316836	A	C	rs10060615	chr5:131708877	chr5:132373185	T	C	1	0.97204	0.99592	Gene expression	NCIT_C16608	BLUEPRINT	27863251	European	2016	T cells	SLC22A5	ENSG00000197375.7	-	0.8052	0.0926	3.568e-18	+	169	1	-	BLUEPRINT_eQTL_EUR_2016
rs11950562	rs11950562	chr5:131652529	chr5:132316836	A	C	rs7705189	chr5:131623358	chr5:132287665	A	G	1	0.8303	0.92606	Gene expression	NCIT_C16608	GTEx	25954001	Unspecified	2015	Testis	P4HA2	ENSG00000072682.14	-	-0.3867	0.04004	3.605e-18	-	225	1	-	GTEx-V7_eQTL_EUR_2017
rs11950562	rs11950562	chr5:131652529	chr5:132316836	A	C	rs56399423	chr5:131672657	chr5:132336964	T	C	1	0.80461	1	Gene expression	NCIT_C16608	GTEx	25954001	Unspecified	2015	Cells transformed fibroblasts	SLC22A5	ENSG00000197375.8	-	0.5163	0.05457	3.75e-18	+	272	1	-	GTEx-V6p_eQTL_EUR_2016
rs11950562	rs11950562	chr5:131652529	chr5:132316836	A	C	rs1050152	chr5:131676320	chr5:132340627	C	T	1	0.80126	1	Gene expression	NCIT_C16608	GTEx	25954001	Unspecified	2015	Cells transformed fibroblasts	SLC22A5	ENSG00000197375.8	-	0.5162	0.05457	3.788e-18	+	272	1	-	GTEx-V6p_eQTL_EUR_2016
rs11950562	rs11950562	chr5:131652529	chr5:132316836	A	C	rs6863213	chr5:131575932	chr5:132240239	C	T	1	0.82381	0.94907	Gene expression	NCIT_C16608	GTEx	25954001	Unspecified	2015	Heart atrial appendage	-	ENSG00000233006.2	-	-0.4745	0.04981	3.9e-18	-	264	1	-	GTEx-V7_eQTL_EUR_2017
rs11950562	rs11950562	chr5:131652529	chr5:132316836	A	C	rs11949055	chr5:131576737	chr5:132241044	T	C	1	0.82381	0.94907	Gene expression	NCIT_C16608	GTEx	25954001	Unspecified	2015	Heart atrial appendage	-	ENSG00000233006.2	-	-0.4745	0.04981	3.9e-18	-	264	1	-	GTEx-V7_eQTL_EUR_2017
rs11950562	rs11950562	chr5:131652529	chr5:132316836	A	C	rs3844312	chr5:131582356	chr5:132246663	C	T	1	0.82381	0.94907	Gene expression	NCIT_C16608	GTEx	25954001	Unspecified	2015	Heart atrial appendage	-	ENSG00000233006.2	-	-0.4745	0.04981	3.9e-18	-	264	1	-	GTEx-V7_eQTL_EUR_2017
rs11950562	rs11950562	chr5:131652529	chr5:132316836	A	C	rs2089855	chr5:131573529	chr5:132237836	A	G	1	0.82002	0.94495	Gene expression	NCIT_C16608	GTEx	25954001	Unspecified	2015	Heart atrial appendage	-	ENSG00000233006.2	-	-0.4745	0.04981	3.9e-18	-	264	1	-	GTEx-V7_eQTL_EUR_2017
rs11950562	rs11950562	chr5:131652529	chr5:132316836	A	C	rs4594848	chr5:131586598	chr5:132250905	C	A	1	0.81646	0.94482	Gene expression	NCIT_C16608	GTEx	25954001	Unspecified	2015	Heart atrial appendage	-	ENSG00000233006.2	-	-0.4745	0.04981	3.9e-18	-	264	1	-	GTEx-V7_eQTL_EUR_2017
rs11950562	rs11950562	chr5:131652529	chr5:132316836	A	C	rs113823725	chr5:131563501	chr5:132227808	C	G	1	0.81268	0.94072	Gene expression	NCIT_C16608	GTEx	25954001	Unspecified	2015	Whole blood	SLC22A5	ENSG00000197375.8	-	0.4666	0.05042	4.125e-18	+	369	1	-	GTEx-V7_eQTL_EUR_2017
rs11950562	rs11950562	chr5:131652529	chr5:132316836	A	C	rs35388762	chr5:131565961	chr5:132230268	CT	C	1	0.81268	0.94072	Gene expression	NCIT_C16608	GTEx	25954001	Unspecified	2015	Whole blood	SLC22A5	ENSG00000197375.8	-	0.4608	0.04986	4.427e-18	+	369	1	-	GTEx-V7_eQTL_EUR_2017
rs11950562	rs11950562	chr5:131652529	chr5:132316836	A	C	rs2631367	chr5:131705458	chr5:132369766	G	C	1	0.97998	0.9959	Gene expression	NCIT_C16608	GTEx	25954001	Unspecified	2015	Heart left ventricle	-	ENSG00000233006.2	-	-0.6242	0.06335	4.852e-18	-	190	1	-	GTEx-V6p_eQTL_EUR_2016
rs11950562	rs11950562	chr5:131652529	chr5:132316836	A	C	rs11950562	chr5:131652529	chr5:132316836	A	C	0	1	1	Gene expression	NCIT_C16608	GTEx	25954001	Unspecified	2015	Nerve tibial	P4HA2	ENSG00000072682.14	-	-0.2878	0.03112	4.864e-18	-	361	1	-	GTEx-V7_eQTL_EUR_2017
rs11950562	rs11950562	chr5:131652529	chr5:132316836	A	C	rs2631360	chr5:131707429	chr5:132371737	A	G	1	0.97603	0.9959	Gene expression	NCIT_C16608	BLUEPRINT	27863251	European	2016	T cells	SLC22A5	ENSG00000197375.7	-	0.8058	0.0931	5.03e-18	+	169	1	-	BLUEPRINT_eQTL_EUR_2016
rs11950562	rs11950562	chr5:131652529	chr5:132316836	A	C	rs200838	chr5:131710399	chr5:132374707	C	A	1	0.97603	0.9959	Gene expression	NCIT_C16608	BLUEPRINT	27863251	European	2016	T cells	SLC22A5	ENSG00000197375.7	-	0.8058	0.0931	5.03e-18	+	169	1	-	BLUEPRINT_eQTL_EUR_2016
rs11950562	rs11950562	chr5:131652529	chr5:132316836	A	C	rs10058074	chr5:131686146	chr5:132350453	G	A	1	0.97605	1	Gene expression	NCIT_C16608	eQTLGen	eQTLGen	European	2018	Whole blood	IRF1	ENSG00000125347	-	NA	NA	5.14e-18	-	31569	36	-	eQTLGen_eQTL_EUR_2018
rs11950562	rs11950562	chr5:131652529	chr5:132316836	A	C	rs7705189	chr5:131623358	chr5:132287665	A	G	1	0.8303	0.92606	Gene expression	NCIT_C16608	GTEx	25954001	Unspecified	2015	Heart atrial appendage	-	ENSG00000233006.2	-	-0.4668	0.04928	5.598e-18	-	264	1	-	GTEx-V7_eQTL_EUR_2017
rs11950562	rs11950562	chr5:131652529	chr5:132316836	A	C	rs112537099	chr5:131591725	chr5:132256032	C	G	1	0.82381	0.94907	Gene expression	NCIT_C16608	GTEx	25954001	Unspecified	2015	Testis	P4HA2	ENSG00000072682.14	-	-0.3864	0.04033	5.859e-18	-	225	1	-	GTEx-V7_eQTL_EUR_2017
rs11950562	rs11950562	chr5:131652529	chr5:132316836	A	C	rs7720230	chr5:131592405	chr5:132256712	T	G	1	0.82381	0.94907	Gene expression	NCIT_C16608	GTEx	25954001	Unspecified	2015	Whole blood	SLC22A5	ENSG00000197375.8	-	0.4643	0.05045	5.973e-18	+	369	1	-	GTEx-V7_eQTL_EUR_2017
rs11950562	rs11950562	chr5:131652529	chr5:132316836	A	C	rs11242109	chr5:131677047	chr5:132341354	G	T	1	0.97998	0.99594	Gene expression	NCIT_C16608	GTEx	25954001	Unspecified	2015	Lung	SLC22A5	ENSG00000197375.8	-	0.4377	0.04773	6.197e-18	+	383	1	-	GTEx-V7_eQTL_EUR_2017
rs11950562	rs11950562	chr5:131652529	chr5:132316836	A	C	rs10075801	chr5:131677642	chr5:132341949	A	G	1	0.98	1	Gene expression	NCIT_C16608	GTEx	25954001	Unspecified	2015	Heart atrial appendage	-	ENSG00000233006.2	-	-0.5062	0.05358	6.605e-18	-	264	1	-	GTEx-V7_eQTL_EUR_2017
rs11950562	rs11950562	chr5:131652529	chr5:132316836	A	C	rs35260072	chr5:131630852	chr5:132295159	A	C	1	0.80461	1	Gene expression	NCIT_C16608	GTEx	25954001	Unspecified	2015	Esophagus mucosa	P4HA2	ENSG00000072682.14	-	-0.3812	0.04146	7.571e-18	-	358	1	-	GTEx-V7_eQTL_EUR_2017
rs11950562	rs11950562	chr5:131652529	chr5:132316836	A	C	rs1050152	chr5:131676320	chr5:132340627	C	T	1	0.80126	1	Gene expression	NCIT_C16608	GTEx	25954001	Unspecified	2015	Esophagus mucosa	P4HA2	ENSG00000072682.14	-	-0.3812	0.04146	7.571e-18	-	358	1	-	GTEx-V7_eQTL_EUR_2017
rs11950562	rs11950562	chr5:131652529	chr5:132316836	A	C	rs56399423	chr5:131672657	chr5:132336964	T	C	1	0.80461	1	Gene expression	NCIT_C16608	GTEx	25954001	Unspecified	2015	Esophagus mucosa	P4HA2	ENSG00000072682.14	-	-0.3812	0.04147	7.587e-18	-	358	1	-	GTEx-V7_eQTL_EUR_2017
rs11950562	rs11950562	chr5:131652529	chr5:132316836	A	C	rs2631360	chr5:131707429	chr5:132371737	A	G	1	0.97603	0.9959	Gene expression	NCIT_C16608	eQTLGen	eQTLGen	European	2018	Whole blood	IRF1	ENSG00000125347	-	NA	NA	7.64e-18	-	31567	36	-	eQTLGen_eQTL_EUR_2018
rs11950562	rs11950562	chr5:131652529	chr5:132316836	A	C	rs113823725	chr5:131563501	chr5:132227808	C	G	1	0.81268	0.94072	Gene expression	NCIT_C16608	GTEx	25954001	Unspecified	2015	Testis	P4HA2	ENSG00000072682.14	-	-0.3905	0.04096	8.012e-18	-	225	1	-	GTEx-V7_eQTL_EUR_2017
rs11950562	rs11950562	chr5:131652529	chr5:132316836	A	C	rs200838	chr5:131710399	chr5:132374707	C	A	1	0.97603	0.9959	Gene expression	NCIT_C16608	eQTLGen	eQTLGen	European	2018	Whole blood	IRF1	ENSG00000125347	-	NA	NA	8.82e-18	-	31567	36	-	eQTLGen_eQTL_EUR_2018
rs11950562	rs11950562	chr5:131652529	chr5:132316836	A	C	rs11242109	chr5:131677047	chr5:132341354	G	T	1	0.97998	0.99594	Gene expression	NCIT_C16608	GTEx	25954001	Unspecified	2015	Nerve tibial	P4HA2	ENSG00000072682.14	-	-0.2799	0.03056	9.026e-18	-	361	1	-	GTEx-V7_eQTL_EUR_2017
rs11950562	rs11950562	chr5:131652529	chr5:132316836	A	C	rs72793280	chr5:131562900	chr5:132227207	C	T	1	0.80914	0.94058	Gene expression	NCIT_C16608	GTEx	25954001	Unspecified	2015	Heart atrial appendage	-	ENSG00000233006.2	-	-0.477	0.05076	9.336e-18	-	264	1	-	GTEx-V7_eQTL_EUR_2017
rs11950562	rs11950562	chr5:131652529	chr5:132316836	A	C	rs72795121	chr5:131638324	chr5:132302631	T	A	1	0.97605	1	Gene expression	NCIT_C16608	BLUEPRINT	27863251	European	2016	T cells	SLC22A5	ENSG00000197375.7	-	0.8011	0.0934	9.761e-18	+	169	1	-	BLUEPRINT_eQTL_EUR_2016
rs11950562	rs11950562	chr5:131652529	chr5:132316836	A	C	rs4594848	chr5:131586598	chr5:132250905	C	A	1	0.81646	0.94482	Gene expression	NCIT_C16608	GTEx	25954001	Unspecified	2015	Whole blood	SLC22A5	ENSG00000197375.8	-	0.4634	0.05073	9.847e-18	+	369	1	-	GTEx-V7_eQTL_EUR_2017
rs11950562	rs11950562	chr5:131652529	chr5:132316836	A	C	rs11242109	chr5:131677047	chr5:132341354	G	T	1	0.97998	0.99594	Gene expression	NCIT_C16608	GTEx	25954001	Unspecified	2015	Artery tibial	P4HA2	ENSG00000072682.14	-	-0.2193	0.02411	9.894e-18	-	388	1	-	GTEx-V7_eQTL_EUR_2017
rs11950562	rs11950562	chr5:131652529	chr5:132316836	A	C	rs7705189	chr5:131623358	chr5:132287665	A	G	1	0.8303	0.92606	Gene expression	NCIT_C16608	BLUEPRINT	27863251	European	2016	T cells	SLC22A5	ENSG00000197375.7	-	0.8337	0.0973	1.014e-17	+	169	1	-	BLUEPRINT_eQTL_EUR_2016
rs11950562	rs11950562	chr5:131652529	chr5:132316836	A	C	rs7705189	chr5:131623358	chr5:132287665	A	G	1	0.8303	0.92606	Gene expression	NCIT_C16608	GTEx	25954001	Unspecified	2015	Whole blood	SLC22A5	ENSG00000197375.8	-	0.4554	0.0499	1.036e-17	+	369	1	-	GTEx-V7_eQTL_EUR_2017
rs11950562	rs11950562	chr5:131652529	chr5:132316836	A	C	rs72795121	chr5:131638324	chr5:132302631	T	A	1	0.97605	1	Gene expression	NCIT_C16608	eQTLGen	eQTLGen	European	2018	Whole blood	IRF1	ENSG00000125347	-	NA	NA	1.1e-17	-	31561	36	-	eQTLGen_eQTL_EUR_2018
rs11950562	rs11950562	chr5:131652529	chr5:132316836	A	C	rs72793283	chr5:131566941	chr5:132231248	G	A	1	0.81268	0.94072	Gene expression	NCIT_C16608	GTEx	25954001	Unspecified	2015	Heart atrial appendage	-	ENSG00000233006.2	-	-0.4717	0.05035	1.132e-17	-	264	1	-	GTEx-V7_eQTL_EUR_2017
rs11950562	rs11950562	chr5:131652529	chr5:132316836	A	C	rs35388762	chr5:131565961	chr5:132230268	CT	C	1	0.81268	0.94072	Gene expression	NCIT_C16608	GTEx	25954001	Unspecified	2015	Testis	P4HA2	ENSG00000072682.14	-	-0.3823	0.04035	1.175e-17	-	225	1	-	GTEx-V7_eQTL_EUR_2017
rs11950562	rs11950562	chr5:131652529	chr5:132316836	A	C	rs72793283	chr5:131566941	chr5:132231248	G	A	1	0.81268	0.94072	Gene expression	NCIT_C16608	GTEx	25954001	Unspecified	2015	Testis	P4HA2	ENSG00000072682.14	-	-0.3823	0.04035	1.175e-17	-	225	1	-	GTEx-V7_eQTL_EUR_2017
rs11950562	rs11950562	chr5:131652529	chr5:132316836	A	C	rs4705938	chr5:131694077	chr5:132358384	T	C	1	0.99596	1	Gene expression	NCIT_C16608	GTEx	25954001	Unspecified	2015	Nerve tibial	P4HA2	ENSG00000072682.14	-	-0.2827	0.03101	1.248e-17	-	361	1	-	GTEx-V7_eQTL_EUR_2017
rs11950562	rs11950562	chr5:131652529	chr5:132316836	A	C	rs17622208	chr5:131717050	chr5:132381358	G	A	1	0.99196	0.99597	Gene expression	NCIT_C16608	GTEx	25954001	Unspecified	2015	Nerve tibial	P4HA2	ENSG00000072682.14	-	-0.2827	0.03101	1.248e-17	-	361	1	-	GTEx-V7_eQTL_EUR_2017
rs11950562	rs11950562	chr5:131652529	chr5:132316836	A	C	rs4705928	chr5:131578637	chr5:132242944	C	T	1	0.82381	0.94907	Gene expression	NCIT_C16608	GTEx	25954001	Unspecified	2015	Heart atrial appendage	-	ENSG00000233006.2	-	-0.4668	0.04993	1.279e-17	-	264	1	-	GTEx-V7_eQTL_EUR_2017
rs11950562	rs11950562	chr5:131652529	chr5:132316836	A	C	rs7720230	chr5:131592405	chr5:132256712	T	G	1	0.82381	0.94907	Gene expression	NCIT_C16608	GTEx	25954001	Unspecified	2015	Heart atrial appendage	-	ENSG00000233006.2	-	-0.4716	0.05044	1.279e-17	-	264	1	-	GTEx-V7_eQTL_EUR_2017
rs11950562	rs11950562	chr5:131652529	chr5:132316836	A	C	rs7701414	chr5:131585958	chr5:132250265	A	G	1	0.82002	0.94495	Gene expression	NCIT_C16608	GTEx	25954001	Unspecified	2015	Heart atrial appendage	-	ENSG00000233006.2	-	-0.4668	0.04993	1.279e-17	-	264	1	-	GTEx-V7_eQTL_EUR_2017
rs11950562	rs11950562	chr5:131652529	chr5:132316836	A	C	rs11955347	chr5:131567924	chr5:132232231	G	A	1	0.81268	0.94072	Gene expression	NCIT_C16608	GTEx	25954001	Unspecified	2015	Heart atrial appendage	-	ENSG00000233006.2	-	-0.4668	0.04993	1.279e-17	-	264	1	-	GTEx-V7_eQTL_EUR_2017
rs11950562	rs11950562	chr5:131652529	chr5:132316836	A	C	rs10058655	chr5:131570896	chr5:132235203	A	T	1	0.81268	0.94072	Gene expression	NCIT_C16608	GTEx	25954001	Unspecified	2015	Heart atrial appendage	-	ENSG00000233006.2	-	-0.4668	0.04993	1.279e-17	-	264	1	-	GTEx-V7_eQTL_EUR_2017
rs11950562	rs11950562	chr5:131652529	chr5:132316836	A	C	rs4705926	chr5:131561758	chr5:132226065	C	T	1	0.84892	0.94209	Gene expression	NCIT_C16608	GTEx	25954001	Unspecified	2015	Testis	P4HA2	ENSG00000072682.14	-	-0.3859	0.04081	1.324e-17	-	225	1	-	GTEx-V7_eQTL_EUR_2017
rs11950562	rs11950562	chr5:131652529	chr5:132316836	A	C	rs4705849	chr5:131559199	chr5:132223506	T	A	1	0.84148	0.93796	Gene expression	NCIT_C16608	GTEx	25954001	Unspecified	2015	Testis	P4HA2	ENSG00000072682.14	-	-0.3859	0.04081	1.324e-17	-	225	1	-	GTEx-V7_eQTL_EUR_2017
rs11950562	rs11950562	chr5:131652529	chr5:132316836	A	C	rs72793278	chr5:131561372	chr5:132225679	C	A	1	0.84148	0.93796	Gene expression	NCIT_C16608	GTEx	25954001	Unspecified	2015	Testis	P4HA2	ENSG00000072682.14	-	-0.3859	0.04081	1.324e-17	-	225	1	-	GTEx-V7_eQTL_EUR_2017
rs11950562	rs11950562	chr5:131652529	chr5:132316836	A	C	rs35388762	chr5:131565961	chr5:132230268	CT	C	1	0.81268	0.94072	Gene expression	NCIT_C16608	GTEx	25954001	Unspecified	2015	Muscle skeletal	-	ENSG00000233006.2	-	-0.3687	0.04069	1.34e-17	-	361	1	-	GTEx-V6p_eQTL_EUR_2016
rs11950562	rs11950562	chr5:131652529	chr5:132316836	A	C	rs11950562	chr5:131652529	chr5:132316836	A	C	0	1	1	Gene expression	NCIT_C16608	GTEx	25954001	Unspecified	2015	Heart left ventricle	-	ENSG00000233006.2	-	-0.4904	0.05269	1.364e-17	-	272	1	-	GTEx-V7_eQTL_EUR_2017
rs11950562	rs11950562	chr5:131652529	chr5:132316836	A	C	rs11950562	chr5:131652529	chr5:132316836	A	C	0	1	1	Gene expression	NCIT_C16608	BLUEPRINT	27863251	European	2016	T cells	SLC22A5	ENSG00000197375.7	-	0.8013	0.094	1.501e-17	+	169	1	-	BLUEPRINT_eQTL_EUR_2016
rs11950562	rs11950562	chr5:131652529	chr5:132316836	A	C	rs4705938	chr5:131694077	chr5:132358384	T	C	1	0.99596	1	Gene expression	NCIT_C16608	BLUEPRINT	27863251	European	2016	T cells	SLC22A5	ENSG00000197375.7	-	0.8013	0.094	1.501e-17	+	169	1	-	BLUEPRINT_eQTL_EUR_2016
rs11950562	rs11950562	chr5:131652529	chr5:132316836	A	C	rs10058074	chr5:131686146	chr5:132350453	G	A	1	0.97605	1	Gene expression	NCIT_C16608	BLUEPRINT	27863251	European	2016	T cells	SLC22A5	ENSG00000197375.7	-	0.8013	0.094	1.501e-17	+	169	1	-	BLUEPRINT_eQTL_EUR_2016
rs11950562	rs11950562	chr5:131652529	chr5:132316836	A	C	rs35388762	chr5:131565961	chr5:132230268	CT	C	1	0.81268	0.94072	Gene expression	NCIT_C16608	GTEx	25954001	Unspecified	2015	Heart atrial appendage	-	ENSG00000233006.2	-	-0.4681	0.0502	1.507e-17	-	264	1	-	GTEx-V7_eQTL_EUR_2017
rs11950562	rs11950562	chr5:131652529	chr5:132316836	A	C	rs7720230	chr5:131592405	chr5:132256712	T	G	1	0.82381	0.94907	Gene expression	NCIT_C16608	GTEx	25954001	Unspecified	2015	Testis	P4HA2	ENSG00000072682.14	-	-0.3852	0.04087	1.626e-17	-	225	1	-	GTEx-V7_eQTL_EUR_2017
rs11950562	rs11950562	chr5:131652529	chr5:132316836	A	C	rs4705938	chr5:131694077	chr5:132358384	T	C	1	0.99596	1	Gene expression	NCIT_C16608	eQTLGen	eQTLGen	European	2018	Whole blood	IRF1	ENSG00000125347	-	NA	NA	1.64e-17	-	31569	36	-	eQTLGen_eQTL_EUR_2018
rs11950562	rs11950562	chr5:131652529	chr5:132316836	A	C	rs35260072	chr5:131630852	chr5:132295159	A	C	1	0.80461	1	Gene expression	NCIT_C16608	GTEx	25954001	Unspecified	2015	Thyroid	P4HA2	ENSG00000072682.14	-	-0.4062	0.04406	1.722e-17	-	278	1	-	GTEx-V6p_eQTL_EUR_2016
rs11950562	rs11950562	chr5:131652529	chr5:132316836	A	C	rs13357280	chr5:131600187	chr5:132264494	A	G	1	0.84548	0.94978	Gene expression	NCIT_C16608	BLUEPRINT	27863251	European	2016	T cells	SLC22A5	ENSG00000197375.7	-	0.834	0.098	1.741e-17	+	169	1	-	BLUEPRINT_eQTL_EUR_2016
rs11950562	rs11950562	chr5:131652529	chr5:132316836	A	C	rs7735891	chr5:131597005	chr5:132261312	C	T	1	0.84184	0.94967	Gene expression	NCIT_C16608	BLUEPRINT	27863251	European	2016	T cells	SLC22A5	ENSG00000197375.7	-	0.834	0.098	1.741e-17	+	169	1	-	BLUEPRINT_eQTL_EUR_2016
rs11950562	rs11950562	chr5:131652529	chr5:132316836	A	C	rs10479000	chr5:131607402	chr5:132271709	T	C	1	0.84184	0.94967	Gene expression	NCIT_C16608	BLUEPRINT	27863251	European	2016	T cells	SLC22A5	ENSG00000197375.7	-	0.834	0.098	1.741e-17	+	169	1	-	BLUEPRINT_eQTL_EUR_2016
rs11950562	rs11950562	chr5:131652529	chr5:132316836	A	C	rs6863213	chr5:131575932	chr5:132240239	C	T	1	0.82381	0.94907	Gene expression	NCIT_C16608	BLUEPRINT	27863251	European	2016	T cells	SLC22A5	ENSG00000197375.7	-	0.834	0.098	1.741e-17	+	169	1	-	BLUEPRINT_eQTL_EUR_2016
rs11950562	rs11950562	chr5:131652529	chr5:132316836	A	C	rs11949055	chr5:131576737	chr5:132241044	T	C	1	0.82381	0.94907	Gene expression	NCIT_C16608	BLUEPRINT	27863251	European	2016	T cells	SLC22A5	ENSG00000197375.7	-	0.834	0.098	1.741e-17	+	169	1	-	BLUEPRINT_eQTL_EUR_2016
rs11950562	rs11950562	chr5:131652529	chr5:132316836	A	C	rs4705928	chr5:131578637	chr5:132242944	C	T	1	0.82381	0.94907	Gene expression	NCIT_C16608	BLUEPRINT	27863251	European	2016	T cells	SLC22A5	ENSG00000197375.7	-	0.834	0.098	1.741e-17	+	169	1	-	BLUEPRINT_eQTL_EUR_2016
rs11950562	rs11950562	chr5:131652529	chr5:132316836	A	C	rs7720230	chr5:131592405	chr5:132256712	T	G	1	0.82381	0.94907	Gene expression	NCIT_C16608	BLUEPRINT	27863251	European	2016	T cells	SLC22A5	ENSG00000197375.7	-	0.834	0.098	1.741e-17	+	169	1	-	BLUEPRINT_eQTL_EUR_2016
rs11950562	rs11950562	chr5:131652529	chr5:132316836	A	C	rs7701414	chr5:131585958	chr5:132250265	A	G	1	0.82002	0.94495	Gene expression	NCIT_C16608	BLUEPRINT	27863251	European	2016	T cells	SLC22A5	ENSG00000197375.7	-	0.834	0.098	1.741e-17	+	169	1	-	BLUEPRINT_eQTL_EUR_2016
rs11950562	rs11950562	chr5:131652529	chr5:132316836	A	C	rs4594848	chr5:131586598	chr5:132250905	C	A	1	0.81646	0.94482	Gene expression	NCIT_C16608	BLUEPRINT	27863251	European	2016	T cells	SLC22A5	ENSG00000197375.7	-	0.834	0.098	1.741e-17	+	169	1	-	BLUEPRINT_eQTL_EUR_2016
rs11950562	rs11950562	chr5:131652529	chr5:132316836	A	C	rs2089855	chr5:131573529	chr5:132237836	A	G	1	0.82002	0.94495	Gene expression	NCIT_C16608	BLUEPRINT	27863251	European	2016	T cells	SLC22A5	ENSG00000197375.7	-	0.8289	0.0974	1.768e-17	+	169	1	-	BLUEPRINT_eQTL_EUR_2016
rs11950562	rs11950562	chr5:131652529	chr5:132316836	A	C	rs11242109	chr5:131677047	chr5:132341354	G	T	1	0.97998	0.99594	Gene expression	NCIT_C16608	eQTLGen	eQTLGen	European	2018	Whole blood	IRF1	ENSG00000125347	-	NA	NA	1.78e-17	-	31568	36	-	eQTLGen_eQTL_EUR_2018
rs11950562	rs11950562	chr5:131652529	chr5:132316836	A	C	rs10060615	chr5:131708877	chr5:132373185	T	C	1	0.97204	0.99592	Gene expression	NCIT_C16608	GTEx	25954001	Unspecified	2015	Whole blood	SLC22A5	ENSG00000197375.8	-	0.5142	0.05682	1.941e-17	+	338	1	-	GTEx-V6p_eQTL_EUR_2016
rs11950562	rs11950562	chr5:131652529	chr5:132316836	A	C	rs13357280	chr5:131600187	chr5:132264494	A	G	1	0.84548	0.94978	Gene expression	NCIT_C16608	GTEx	25954001	Unspecified	2015	Testis	P4HA2	ENSG00000072682.14	-	-0.3845	0.04095	2.029e-17	-	225	1	-	GTEx-V7_eQTL_EUR_2017
rs11950562	rs11950562	chr5:131652529	chr5:132316836	A	C	rs10479000	chr5:131607402	chr5:132271709	T	C	1	0.84184	0.94967	Gene expression	NCIT_C16608	GTEx	25954001	Unspecified	2015	Testis	P4HA2	ENSG00000072682.14	-	-0.3845	0.04095	2.029e-17	-	225	1	-	GTEx-V7_eQTL_EUR_2017
rs11950562	rs11950562	chr5:131652529	chr5:132316836	A	C	rs4705928	chr5:131578637	chr5:132242944	C	T	1	0.82381	0.94907	Gene expression	NCIT_C16608	GTEx	25954001	Unspecified	2015	Muscle skeletal	-	ENSG00000233006.2	-	-0.3643	0.04048	2.076e-17	-	361	1	-	GTEx-V6p_eQTL_EUR_2016
rs11950562	rs11950562	chr5:131652529	chr5:132316836	A	C	rs7701414	chr5:131585958	chr5:132250265	A	G	1	0.82002	0.94495	Gene expression	NCIT_C16608	GTEx	25954001	Unspecified	2015	Muscle skeletal	-	ENSG00000233006.2	-	-0.3643	0.04048	2.076e-17	-	361	1	-	GTEx-V6p_eQTL_EUR_2016
rs11950562	rs11950562	chr5:131652529	chr5:132316836	A	C	rs35260072	chr5:131630852	chr5:132295159	A	C	1	0.80461	1	Gene expression	NCIT_C16608	GTEx	25954001	Unspecified	2015	Artery tibial	P4HA2	ENSG00000072682.14	-	-0.2276	0.0253	2.081e-17	-	388	1	-	GTEx-V7_eQTL_EUR_2017
rs11950562	rs11950562	chr5:131652529	chr5:132316836	A	C	rs1050152	chr5:131676320	chr5:132340627	C	T	1	0.80126	1	Gene expression	NCIT_C16608	GTEx	25954001	Unspecified	2015	Artery tibial	P4HA2	ENSG00000072682.14	-	-0.2276	0.0253	2.081e-17	-	388	1	-	GTEx-V7_eQTL_EUR_2017
rs11950562	rs11950562	chr5:131652529	chr5:132316836	A	C	rs72793278	chr5:131561372	chr5:132225679	C	A	1	0.84148	0.93796	Gene expression	NCIT_C16608	GTEx	25954001	Unspecified	2015	Muscle skeletal	-	ENSG00000233006.2	-	-0.3663	0.0407	2.095e-17	-	361	1	-	GTEx-V6p_eQTL_EUR_2016
rs11950562	rs11950562	chr5:131652529	chr5:132316836	A	C	rs56399423	chr5:131672657	chr5:132336964	T	C	1	0.80461	1	Gene expression	NCIT_C16608	GTEx	25954001	Unspecified	2015	Artery tibial	P4HA2	ENSG00000072682.14	-	-0.2276	0.0253	2.103e-17	-	388	1	-	GTEx-V7_eQTL_EUR_2017
rs11950562	rs11950562	chr5:131652529	chr5:132316836	A	C	rs4705926	chr5:131561758	chr5:132226065	C	T	1	0.84892	0.94209	Gene expression	NCIT_C16608	GTEx	25954001	Unspecified	2015	Muscle skeletal	-	ENSG00000233006.2	-	-0.3662	0.0407	2.107e-17	-	361	1	-	GTEx-V6p_eQTL_EUR_2016
rs11950562	rs11950562	chr5:131652529	chr5:132316836	A	C	rs17622208	chr5:131717050	chr5:132381358	G	A	1	0.99196	0.99597	Gene expression	NCIT_C16608	eQTLGen	eQTLGen	European	2018	Whole blood	IRF1	ENSG00000125347	-	NA	NA	2.36e-17	-	31569	36	-	eQTLGen_eQTL_EUR_2018
rs11950562	rs11950562	chr5:131652529	chr5:132316836	A	C	rs72793283	chr5:131566941	chr5:132231248	G	A	1	0.81268	0.94072	Gene expression	NCIT_C16608	GTEx	25954001	Unspecified	2015	Whole blood	SLC22A5	ENSG00000197375.8	-	0.4504	0.04998	2.39e-17	+	369	1	-	GTEx-V7_eQTL_EUR_2017
rs11950562	rs11950562	chr5:131652529	chr5:132316836	A	C	rs2631367	chr5:131705458	chr5:132369766	G	C	1	0.97998	0.9959	Gene expression	NCIT_C16608	eQTLGen	eQTLGen	European	2018	Whole blood	IRF1	ENSG00000125347	-	NA	NA	2.51e-17	-	31477	35	-	eQTLGen_eQTL_EUR_2018
rs11950562	rs11950562	chr5:131652529	chr5:132316836	A	C	rs4705938	chr5:131694077	chr5:132358384	T	C	1	0.99596	1	Gene expression	NCIT_C16608	GTEx	25954001	Unspecified	2015	Skin sun exposed lower leg	PDLIM4	ENSG00000131435.8	-	0.2592	0.02904	2.566e-17	+	414	1	-	GTEx-V7_eQTL_EUR_2017
rs11950562	rs11950562	chr5:131652529	chr5:132316836	A	C	rs10058074	chr5:131686146	chr5:132350453	G	A	1	0.97605	1	Gene expression	NCIT_C16608	GTEx	25954001	Unspecified	2015	Whole blood	SLC22A5	ENSG00000197375.8	-	0.5125	0.05691	2.675e-17	+	338	1	-	GTEx-V6p_eQTL_EUR_2016
rs11950562	rs11950562	chr5:131652529	chr5:132316836	A	C	rs11950562	chr5:131652529	chr5:132316836	A	C	0	1	1	Gene expression	NCIT_C16608	GTEx	25954001	Unspecified	2015	Whole blood	SLC22A5	ENSG00000197375.8	-	0.4955	0.05504	2.768e-17	+	338	1	-	GTEx-V6p_eQTL_EUR_2016
rs11950562	rs11950562	chr5:131652529	chr5:132316836	A	C	rs10058655	chr5:131570896	chr5:132235203	A	T	1	0.81268	0.94072	Gene expression	NCIT_C16608	GTEx	25954001	Unspecified	2015	Muscle skeletal	-	ENSG00000233006.2	-	-0.3633	0.04054	2.782e-17	-	361	1	-	GTEx-V6p_eQTL_EUR_2016
rs11950562	rs11950562	chr5:131652529	chr5:132316836	A	C	rs11242109	chr5:131677047	chr5:132341354	G	T	1	0.97998	0.99594	Gene expression	NCIT_C16608	GTEx	25954001	Unspecified	2015	Esophagus mucosa	SLC22A5	ENSG00000197375.8	-	0.4076	0.044	2.83e-17	+	241	1	-	GTEx-V6p_eQTL_EUR_2016
rs11950562	rs11950562	chr5:131652529	chr5:132316836	A	C	rs35260072	chr5:131630852	chr5:132295159	A	C	1	0.80461	1	Gene expression	NCIT_C16608	GTEx	25954001	Unspecified	2015	Muscle skeletal	-	ENSG00000233006.2	-	-0.3589	0.0401	2.998e-17	-	361	1	-	GTEx-V6p_eQTL_EUR_2016
rs11950562	rs11950562	chr5:131652529	chr5:132316836	A	C	rs7705189	chr5:131623358	chr5:132287665	A	G	1	0.8303	0.92606	Gene expression	NCIT_C16608	GTEx	25954001	Unspecified	2015	Nerve tibial	P4HA2	ENSG00000072682.14	-	-0.285	0.03174	3.308e-17	-	361	1	-	GTEx-V7_eQTL_EUR_2017
rs11950562	rs11950562	chr5:131652529	chr5:132316836	A	C	rs72793283	chr5:131566941	chr5:132231248	G	A	1	0.81268	0.94072	Gene expression	NCIT_C16608	GTEx	25954001	Unspecified	2015	Muscle skeletal	-	ENSG00000233006.2	-	-0.3624	0.04057	3.34e-17	-	361	1	-	GTEx-V6p_eQTL_EUR_2016
rs11950562	rs11950562	chr5:131652529	chr5:132316836	A	C	rs10058655	chr5:131570896	chr5:132235203	A	T	1	0.81268	0.94072	Gene expression	NCIT_C16608	BLUEPRINT	27863251	European	2016	T cells	SLC22A5	ENSG00000197375.7	-	0.8239	0.0977	3.375e-17	+	169	1	-	BLUEPRINT_eQTL_EUR_2016
rs11950562	rs11950562	chr5:131652529	chr5:132316836	A	C	rs11242109	chr5:131677047	chr5:132341354	G	T	1	0.97998	0.99594	Gene expression	NCIT_C16608	GTEx	25954001	Unspecified	2015	Heart left ventricle	-	ENSG00000233006.2	-	-0.4841	0.05281	3.516e-17	-	272	1	-	GTEx-V7_eQTL_EUR_2017
rs11950562	rs11950562	chr5:131652529	chr5:132316836	A	C	rs72793280	chr5:131562900	chr5:132227207	C	T	1	0.80914	0.94058	Gene expression	NCIT_C16608	GTEx	25954001	Unspecified	2015	Muscle skeletal	-	ENSG00000233006.2	-	-0.3689	0.04133	3.548e-17	-	361	1	-	GTEx-V6p_eQTL_EUR_2016
rs11950562	rs11950562	chr5:131652529	chr5:132316836	A	C	rs72793280	chr5:131562900	chr5:132227207	C	T	1	0.80914	0.94058	Gene expression	NCIT_C16608	GTEx	25954001	Unspecified	2015	Testis	P4HA2	ENSG00000072682.14	-	-0.3824	0.04111	3.595e-17	-	225	1	-	GTEx-V7_eQTL_EUR_2017
rs11950562	rs11950562	chr5:131652529	chr5:132316836	A	C	rs4705926	chr5:131561758	chr5:132226065	C	T	1	0.84892	0.94209	Gene expression	NCIT_C16608	GTEx	25954001	Unspecified	2015	Whole blood	SLC22A5	ENSG00000197375.8	-	0.4569	0.05103	3.605e-17	+	369	1	-	GTEx-V7_eQTL_EUR_2017
rs11950562	rs11950562	chr5:131652529	chr5:132316836	A	C	rs4705849	chr5:131559199	chr5:132223506	T	A	1	0.84148	0.93796	Gene expression	NCIT_C16608	GTEx	25954001	Unspecified	2015	Whole blood	SLC22A5	ENSG00000197375.8	-	0.4569	0.05103	3.605e-17	+	369	1	-	GTEx-V7_eQTL_EUR_2017
rs11950562	rs11950562	chr5:131652529	chr5:132316836	A	C	rs72793278	chr5:131561372	chr5:132225679	C	A	1	0.84148	0.93796	Gene expression	NCIT_C16608	GTEx	25954001	Unspecified	2015	Whole blood	SLC22A5	ENSG00000197375.8	-	0.4569	0.05103	3.605e-17	+	369	1	-	GTEx-V7_eQTL_EUR_2017
rs11950562	rs11950562	chr5:131652529	chr5:132316836	A	C	rs11955347	chr5:131567924	chr5:132232231	G	A	1	0.81268	0.94072	Gene expression	NCIT_C16608	GTEx	25954001	Unspecified	2015	Testis	P4HA2	ENSG00000072682.14	-	-0.377	0.04058	3.818e-17	-	225	1	-	GTEx-V7_eQTL_EUR_2017
rs11950562	rs11950562	chr5:131652529	chr5:132316836	A	C	rs10058655	chr5:131570896	chr5:132235203	A	T	1	0.81268	0.94072	Gene expression	NCIT_C16608	GTEx	25954001	Unspecified	2015	Testis	P4HA2	ENSG00000072682.14	-	-0.377	0.04058	3.818e-17	-	225	1	-	GTEx-V7_eQTL_EUR_2017
rs11950562	rs11950562	chr5:131652529	chr5:132316836	A	C	rs17622208	chr5:131717050	chr5:132381358	G	A	1	0.99196	0.99597	Gene expression	NCIT_C16608	GTEx	25954001	Unspecified	2015	Skin sun exposed lower leg	PDLIM4	ENSG00000131435.8	-	0.2567	0.02893	3.868e-17	+	414	1	-	GTEx-V7_eQTL_EUR_2017
rs11950562	rs11950562	chr5:131652529	chr5:132316836	A	C	rs10479000	chr5:131607402	chr5:132271709	T	C	1	0.84184	0.94967	Gene expression	NCIT_C16608	GTEx	25954001	Unspecified	2015	Muscle skeletal	-	ENSG00000233006.2	-	-0.3599	0.04038	3.894e-17	-	361	1	-	GTEx-V6p_eQTL_EUR_2016
rs11950562	rs11950562	chr5:131652529	chr5:132316836	A	C	rs113823725	chr5:131563501	chr5:132227808	C	G	1	0.81268	0.94072	Gene expression	NCIT_C16608	GTEx	25954001	Unspecified	2015	Heart atrial appendage	-	ENSG00000233006.2	-	-0.465	0.05065	3.947e-17	-	264	1	-	GTEx-V7_eQTL_EUR_2017
rs11950562	rs11950562	chr5:131652529	chr5:132316836	A	C	rs13357280	chr5:131600187	chr5:132264494	A	G	1	0.84548	0.94978	Gene expression	NCIT_C16608	GTEx	25954001	Unspecified	2015	Muscle skeletal	-	ENSG00000233006.2	-	-0.36	0.04041	3.993e-17	-	361	1	-	GTEx-V6p_eQTL_EUR_2016
rs11950562	rs11950562	chr5:131652529	chr5:132316836	A	C	rs11955347	chr5:131567924	chr5:132232231	G	A	1	0.81268	0.94072	Gene expression	NCIT_C16608	GTEx	25954001	Unspecified	2015	Muscle skeletal	-	ENSG00000233006.2	-	-0.361	0.04052	3.998e-17	-	361	1	-	GTEx-V6p_eQTL_EUR_2016
rs11950562	rs11950562	chr5:131652529	chr5:132316836	A	C	rs11955347	chr5:131567924	chr5:132232231	G	A	1	0.81268	0.94072	Gene expression	NCIT_C16608	BLUEPRINT	27863251	European	2016	T cells	SLC22A5	ENSG00000197375.7	-	0.8275	0.0984	4.017e-17	+	169	1	-	BLUEPRINT_eQTL_EUR_2016
rs11950562	rs11950562	chr5:131652529	chr5:132316836	A	C	rs10075801	chr5:131677642	chr5:132341949	A	G	1	0.98	1	Gene expression	NCIT_C16608	GTEx	25954001	Unspecified	2015	Whole blood	SLC22A5	ENSG00000197375.8	-	0.5178	0.05788	4.142e-17	+	338	1	-	GTEx-V6p_eQTL_EUR_2016
rs11950562	rs11950562	chr5:131652529	chr5:132316836	A	C	rs7735891	chr5:131597005	chr5:132261312	C	T	1	0.84184	0.94967	Gene expression	NCIT_C16608	GTEx	25954001	Unspecified	2015	Muscle skeletal	-	ENSG00000233006.2	-	-0.3599	0.04043	4.186e-17	-	361	1	-	GTEx-V6p_eQTL_EUR_2016
rs11950562	rs11950562	chr5:131652529	chr5:132316836	A	C	rs7720230	chr5:131592405	chr5:132256712	T	G	1	0.82381	0.94907	Gene expression	NCIT_C16608	Fairfax B	24604202	European	2014	Blood	SLC22A4	-	-	NA	NA	4.24e-17	NA	432	1	-	eQTL_2017
rs11950562	rs11950562	chr5:131652529	chr5:132316836	A	C	rs2089855	chr5:131573529	chr5:132237836	A	G	1	0.82002	0.94495	Gene expression	NCIT_C16608	MuTHER	22941192	European	2012	Lymphoblastoid cell lines	SLC22A5	-	ILMN_1699357	0.09778	0.01175	4.41e-17	+	777	1	-	MuTHER_eQTL_EUR_2012
rs11950562	rs11950562	chr5:131652529	chr5:132316836	A	C	rs11955347	chr5:131567924	chr5:132232231	G	A	1	0.81268	0.94072	Gene expression	NCIT_C16608	GTEx	25954001	Unspecified	2015	Whole blood	SLC22A5	ENSG00000197375.8	-	0.4472	0.05011	4.444e-17	+	369	1	-	GTEx-V7_eQTL_EUR_2017
rs11950562	rs11950562	chr5:131652529	chr5:132316836	A	C	rs10058655	chr5:131570896	chr5:132235203	A	T	1	0.81268	0.94072	Gene expression	NCIT_C16608	GTEx	25954001	Unspecified	2015	Whole blood	SLC22A5	ENSG00000197375.8	-	0.4472	0.05011	4.444e-17	+	369	1	-	GTEx-V7_eQTL_EUR_2017
rs11950562	rs11950562	chr5:131652529	chr5:132316836	A	C	rs4705849	chr5:131559199	chr5:132223506	T	A	1	0.84148	0.93796	Gene expression	NCIT_C16608	GTEx	25954001	Unspecified	2015	Muscle skeletal	-	ENSG00000233006.2	-	-0.3661	0.04116	4.453e-17	-	361	1	-	GTEx-V6p_eQTL_EUR_2016
rs11950562	rs11950562	chr5:131652529	chr5:132316836	A	C	rs6863213	chr5:131575932	chr5:132240239	C	T	1	0.82381	0.94907	Gene expression	NCIT_C16608	GTEx	25954001	Unspecified	2015	Testis	P4HA2	ENSG00000072682.14	-	-0.3802	0.04102	4.456e-17	-	225	1	-	GTEx-V7_eQTL_EUR_2017
rs11950562	rs11950562	chr5:131652529	chr5:132316836	A	C	rs11949055	chr5:131576737	chr5:132241044	T	C	1	0.82381	0.94907	Gene expression	NCIT_C16608	GTEx	25954001	Unspecified	2015	Testis	P4HA2	ENSG00000072682.14	-	-0.3802	0.04102	4.456e-17	-	225	1	-	GTEx-V7_eQTL_EUR_2017
rs11950562	rs11950562	chr5:131652529	chr5:132316836	A	C	rs3844312	chr5:131582356	chr5:132246663	C	T	1	0.82381	0.94907	Gene expression	NCIT_C16608	GTEx	25954001	Unspecified	2015	Testis	P4HA2	ENSG00000072682.14	-	-0.3802	0.04102	4.456e-17	-	225	1	-	GTEx-V7_eQTL_EUR_2017
rs11950562	rs11950562	chr5:131652529	chr5:132316836	A	C	rs2089855	chr5:131573529	chr5:132237836	A	G	1	0.82002	0.94495	Gene expression	NCIT_C16608	GTEx	25954001	Unspecified	2015	Testis	P4HA2	ENSG00000072682.14	-	-0.3802	0.04102	4.456e-17	-	225	1	-	GTEx-V7_eQTL_EUR_2017
rs11950562	rs11950562	chr5:131652529	chr5:132316836	A	C	rs113823725	chr5:131563501	chr5:132227808	C	G	1	0.81268	0.94072	Gene expression	NCIT_C16608	GTEx	25954001	Unspecified	2015	Muscle skeletal	-	ENSG00000233006.2	-	-0.3643	0.04103	5.001e-17	-	361	1	-	GTEx-V6p_eQTL_EUR_2016
rs11950562	rs11950562	chr5:131652529	chr5:132316836	A	C	rs4594848	chr5:131586598	chr5:132250905	C	A	1	0.81646	0.94482	Gene expression	NCIT_C16608	MuTHER	22941192	European	2012	Lymphoblastoid cell lines	SLC22A5	-	ILMN_1699357	0.09748	0.01174	5.022e-17	+	777	1	-	MuTHER_eQTL_EUR_2012
rs11950562	rs11950562	chr5:131652529	chr5:132316836	A	C	rs7705189	chr5:131623358	chr5:132287665	A	G	1	0.8303	0.92606	Gene expression	NCIT_C16608	GTEx	25954001	Unspecified	2015	Esophagus mucosa	SLC22A5	ENSG00000197375.8	-	0.4168	0.04542	5.034e-17	+	241	1	-	GTEx-V6p_eQTL_EUR_2016
rs11950562	rs11950562	chr5:131652529	chr5:132316836	A	C	rs72795121	chr5:131638324	chr5:132302631	T	A	1	0.97605	1	Gene expression	NCIT_C16608	GTEx	25954001	Unspecified	2015	Whole blood	SLC22A5	ENSG00000197375.8	-	0.5056	0.05671	5.109e-17	+	338	1	-	GTEx-V6p_eQTL_EUR_2016
rs11950562	rs11950562	chr5:131652529	chr5:132316836	A	C	rs2631360	chr5:131707429	chr5:132371737	A	G	1	0.97603	0.9959	Gene expression	NCIT_C16608	GTEx	25954001	Unspecified	2015	Heart left ventricle	-	ENSG00000233006.2	-	-0.6046	0.0639	5.187e-17	-	190	1	-	GTEx-V6p_eQTL_EUR_2016
rs11950562	rs11950562	chr5:131652529	chr5:132316836	A	C	rs200838	chr5:131710399	chr5:132374707	C	A	1	0.97603	0.9959	Gene expression	NCIT_C16608	GTEx	25954001	Unspecified	2015	Heart left ventricle	-	ENSG00000233006.2	-	-0.6046	0.0639	5.187e-17	-	190	1	-	GTEx-V6p_eQTL_EUR_2016
rs11950562	rs11950562	chr5:131652529	chr5:132316836	A	C	rs11950562	chr5:131652529	chr5:132316836	A	C	0	1	1	Gene expression	NCIT_C16608	GTEx	25954001	Unspecified	2015	Skin sun exposed lower leg	PDLIM4	ENSG00000131435.8	-	0.2548	0.02885	5.21e-17	+	414	1	-	GTEx-V7_eQTL_EUR_2017
rs11950562	rs11950562	chr5:131652529	chr5:132316836	A	C	rs72795121	chr5:131638324	chr5:132302631	T	A	1	0.97605	1	Gene expression	NCIT_C16608	GTEx	25954001	Unspecified	2015	Nerve tibial	P4HA2	ENSG00000072682.14	-	-0.2838	0.03186	5.65e-17	-	361	1	-	GTEx-V7_eQTL_EUR_2017
rs11950562	rs11950562	chr5:131652529	chr5:132316836	A	C	rs10075801	chr5:131677642	chr5:132341949	A	G	1	0.98	1	Gene expression	NCIT_C16608	GTEx	25954001	Unspecified	2015	Skin sun exposed lower leg	PDLIM4	ENSG00000131435.8	-	0.2642	0.02995	5.681e-17	+	414	1	-	GTEx-V7_eQTL_EUR_2017
rs11950562	rs11950562	chr5:131652529	chr5:132316836	A	C	rs10058074	chr5:131686146	chr5:132350453	G	A	1	0.97605	1	Gene expression	NCIT_C16608	GTEx	25954001	Unspecified	2015	Heart left ventricle	-	ENSG00000233006.2	-	-0.4948	0.05442	5.883e-17	-	272	1	-	GTEx-V7_eQTL_EUR_2017
rs11950562	rs11950562	chr5:131652529	chr5:132316836	A	C	rs10060615	chr5:131708877	chr5:132373185	T	C	1	0.97204	0.99592	Gene expression	NCIT_C16608	GTEx	25954001	Unspecified	2015	Heart left ventricle	-	ENSG00000233006.2	-	-0.4948	0.05442	5.883e-17	-	272	1	-	GTEx-V7_eQTL_EUR_2017
rs11950562	rs11950562	chr5:131652529	chr5:132316836	A	C	rs11950562	chr5:131652529	chr5:132316836	A	C	0	1	1	Gene expression	NCIT_C16608	eQTLGen	eQTLGen	European	2018	Whole blood	IRF1	ENSG00000125347	-	NA	NA	5.93e-17	-	31569	36	-	eQTLGen_eQTL_EUR_2018
rs11950562	rs11950562	chr5:131652529	chr5:132316836	A	C	rs72795121	chr5:131638324	chr5:132302631	T	A	1	0.97605	1	Gene expression	NCIT_C16608	GTEx	25954001	Unspecified	2015	Skin sun exposed lower leg	PDLIM4	ENSG00000131435.8	-	0.2607	0.02959	6.115e-17	+	414	1	-	GTEx-V7_eQTL_EUR_2017
rs11950562	rs11950562	chr5:131652529	chr5:132316836	A	C	rs4594848	chr5:131586598	chr5:132250905	C	A	1	0.81646	0.94482	Gene expression	NCIT_C16608	GTEx	25954001	Unspecified	2015	Testis	P4HA2	ENSG00000072682.14	-	-0.3793	0.04118	6.42e-17	-	225	1	-	GTEx-V7_eQTL_EUR_2017
rs11950562	rs11950562	chr5:131652529	chr5:132316836	A	C	rs3844312	chr5:131582356	chr5:132246663	C	T	1	0.82381	0.94907	Gene expression	NCIT_C16608	MuTHER	22941192	European	2012	Lymphoblastoid cell lines	SLC22A5	-	ILMN_1699357	0.09714	0.01174	6.557e-17	+	777	1	-	MuTHER_eQTL_EUR_2012
rs11950562	rs11950562	chr5:131652529	chr5:132316836	A	C	rs17622208	chr5:131717050	chr5:132381358	G	A	1	0.99196	0.99597	Gene expression	NCIT_C16608	GTEx	25954001	Unspecified	2015	Lung	SLC22A5	ENSG00000197375.8	-	0.4291	0.04853	6.743e-17	+	383	1	-	GTEx-V7_eQTL_EUR_2017
rs11950562	rs11950562	chr5:131652529	chr5:132316836	A	C	rs7701414	chr5:131585958	chr5:132250265	A	G	1	0.82002	0.94495	Gene expression	NCIT_C16608	MuTHER	22941192	European	2012	Lymphoblastoid cell lines	SLC22A5	-	ILMN_1699357	0.09702	0.01174	6.986e-17	+	777	1	-	MuTHER_eQTL_EUR_2012
rs11950562	rs11950562	chr5:131652529	chr5:132316836	A	C	rs11949055	chr5:131576737	chr5:132241044	T	C	1	0.82381	0.94907	Gene expression	NCIT_C16608	GTEx	25954001	Unspecified	2015	Muscle skeletal	-	ENSG00000233006.2	-	-0.3618	0.04097	7.038e-17	-	361	1	-	GTEx-V6p_eQTL_EUR_2016
rs11950562	rs11950562	chr5:131652529	chr5:132316836	A	C	rs4705928	chr5:131578637	chr5:132242944	C	T	1	0.82381	0.94907	Gene expression	NCIT_C16608	GTEx	25954001	Unspecified	2015	Testis	P4HA2	ENSG00000072682.14	-	-0.3745	0.04074	7.242e-17	-	225	1	-	GTEx-V7_eQTL_EUR_2017
rs11950562	rs11950562	chr5:131652529	chr5:132316836	A	C	rs7701414	chr5:131585958	chr5:132250265	A	G	1	0.82002	0.94495	Gene expression	NCIT_C16608	GTEx	25954001	Unspecified	2015	Testis	P4HA2	ENSG00000072682.14	-	-0.3745	0.04074	7.242e-17	-	225	1	-	GTEx-V7_eQTL_EUR_2017
rs11950562	rs11950562	chr5:131652529	chr5:132316836	A	C	rs6863213	chr5:131575932	chr5:132240239	C	T	1	0.82381	0.94907	Gene expression	NCIT_C16608	GTEx	25954001	Unspecified	2015	Muscle skeletal	-	ENSG00000233006.2	-	-0.3618	0.04099	7.281e-17	-	361	1	-	GTEx-V6p_eQTL_EUR_2016
rs11950562	rs11950562	chr5:131652529	chr5:132316836	A	C	rs3844312	chr5:131582356	chr5:132246663	C	T	1	0.82381	0.94907	Gene expression	NCIT_C16608	GTEx	25954001	Unspecified	2015	Muscle skeletal	-	ENSG00000233006.2	-	-0.3613	0.04094	7.296e-17	-	361	1	-	GTEx-V6p_eQTL_EUR_2016
rs11950562	rs11950562	chr5:131652529	chr5:132316836	A	C	rs56399423	chr5:131672657	chr5:132336964	T	C	1	0.80461	1	Gene expression	NCIT_C16608	GTEx	25954001	Unspecified	2015	Muscle skeletal	-	ENSG00000233006.2	-	-0.3615	0.04096	7.331e-17	-	361	1	-	GTEx-V6p_eQTL_EUR_2016
rs11950562	rs11950562	chr5:131652529	chr5:132316836	A	C	rs1050152	chr5:131676320	chr5:132340627	C	T	1	0.80126	1	Gene expression	NCIT_C16608	GTEx	25954001	Unspecified	2015	Muscle skeletal	-	ENSG00000233006.2	-	-0.3614	0.04096	7.414e-17	-	361	1	-	GTEx-V6p_eQTL_EUR_2016
rs11950562	rs11950562	chr5:131652529	chr5:132316836	A	C	rs4594848	chr5:131586598	chr5:132250905	C	A	1	0.81646	0.94482	Gene expression	NCIT_C16608	GTEx	25954001	Unspecified	2015	Muscle skeletal	-	ENSG00000233006.2	-	-0.3616	0.04099	7.496e-17	-	361	1	-	GTEx-V6p_eQTL_EUR_2016
rs11950562	rs11950562	chr5:131652529	chr5:132316836	A	C	rs2089855	chr5:131573529	chr5:132237836	A	G	1	0.82002	0.94495	Gene expression	NCIT_C16608	GTEx	25954001	Unspecified	2015	Muscle skeletal	-	ENSG00000233006.2	-	-0.3613	0.04098	7.9e-17	-	361	1	-	GTEx-V6p_eQTL_EUR_2016
rs11950562	rs11950562	chr5:131652529	chr5:132316836	A	C	rs17622208	chr5:131717050	chr5:132381358	G	A	1	0.99196	0.99597	Gene expression	NCIT_C16608	GTEx	25954001	Unspecified	2015	Heart left ventricle	-	ENSG00000233006.2	-	-0.6286	0.06697	8.195e-17	-	190	1	-	GTEx-V6p_eQTL_EUR_2016
rs11950562	rs11950562	chr5:131652529	chr5:132316836	A	C	rs4705938	chr5:131694077	chr5:132358384	T	C	1	0.99596	1	Gene expression	NCIT_C16608	GTEx	25954001	Unspecified	2015	Heart left ventricle	-	ENSG00000233006.2	-	-0.6285	0.06697	8.286e-17	-	190	1	-	GTEx-V6p_eQTL_EUR_2016
rs11950562	rs11950562	chr5:131652529	chr5:132316836	A	C	rs111547866	chr5:131564501	chr5:132228808	C	T	1	0.80206	0.9403	Gene expression	NCIT_C16608	GTEx	25954001	Unspecified	2015	Testis	P4HA2	ENSG00000072682.14	-	-0.3862	0.04217	9.018e-17	-	225	1	-	GTEx-V7_eQTL_EUR_2017
rs11950562	rs11950562	chr5:131652529	chr5:132316836	A	C	rs112688207	chr5:131564636	chr5:132228943	C	T	1	0.80206	0.9403	Gene expression	NCIT_C16608	GTEx	25954001	Unspecified	2015	Testis	P4HA2	ENSG00000072682.14	-	-0.3862	0.04217	9.018e-17	-	225	1	-	GTEx-V7_eQTL_EUR_2017
rs11950562	rs11950562	chr5:131652529	chr5:132316836	A	C	rs11955347	chr5:131567924	chr5:132232231	G	A	1	0.81268	0.94072	Gene expression	NCIT_C16608	MuTHER	22941192	European	2012	Lymphoblastoid cell lines	SLC22A5	-	ILMN_1699357	0.0982	0.01193	9.224e-17	+	777	1	-	MuTHER_eQTL_EUR_2012
rs11950562	rs11950562	chr5:131652529	chr5:132316836	A	C	rs72795121	chr5:131638324	chr5:132302631	T	A	1	0.97605	1	Gene expression	NCIT_C16608	GTEx	25954001	Unspecified	2015	Heart left ventricle	-	ENSG00000233006.2	-	-0.4929	0.05464	9.435e-17	-	272	1	-	GTEx-V7_eQTL_EUR_2017
rs11950562	rs11950562	chr5:131652529	chr5:132316836	A	C	rs10058655	chr5:131570896	chr5:132235203	A	T	1	0.81268	0.94072	Gene expression	NCIT_C16608	MuTHER	22941192	European	2012	Lymphoblastoid cell lines	SLC22A5	-	ILMN_1699357	0.0979	0.0119	9.511e-17	+	777	1	-	MuTHER_eQTL_EUR_2012
rs11950562	rs11950562	chr5:131652529	chr5:132316836	A	C	rs7720230	chr5:131592405	chr5:132256712	T	G	1	0.82381	0.94907	Gene expression	NCIT_C16608	GTEx	25954001	Unspecified	2015	Muscle skeletal	-	ENSG00000233006.2	-	-0.3606	0.04106	1.006e-16	-	361	1	-	GTEx-V6p_eQTL_EUR_2016
rs11950562	rs11950562	chr5:131652529	chr5:132316836	A	C	rs2089855	chr5:131573529	chr5:132237836	A	G	1	0.82002	0.94495	Gene expression	NCIT_C16608	Fairfax B	24604202	European	2014	Blood	SLC22A4	-	-	NA	NA	1.03e-16	NA	432	1	-	eQTL_2017
rs11950562	rs11950562	chr5:131652529	chr5:132316836	A	C	rs4705928	chr5:131578637	chr5:132242944	C	T	1	0.82381	0.94907	Gene expression	NCIT_C16608	GTEx	25954001	Unspecified	2015	Artery tibial	P4HA2	ENSG00000072682.14	-	-0.3179	0.03558	1.038e-16	-	285	1	-	GTEx-V6p_eQTL_EUR_2016
rs11950562	rs11950562	chr5:131652529	chr5:132316836	A	C	rs7701414	chr5:131585958	chr5:132250265	A	G	1	0.82002	0.94495	Gene expression	NCIT_C16608	GTEx	25954001	Unspecified	2015	Artery tibial	P4HA2	ENSG00000072682.14	-	-0.3179	0.03558	1.038e-16	-	285	1	-	GTEx-V6p_eQTL_EUR_2016
rs11950562	rs11950562	chr5:131652529	chr5:132316836	A	C	rs7735891	chr5:131597005	chr5:132261312	C	T	1	0.84184	0.94967	Gene expression	NCIT_C16608	GTEx	25954001	Unspecified	2015	Testis	P4HA2	ENSG00000072682.14	-	-0.3785	0.04145	1.067e-16	-	225	1	-	GTEx-V7_eQTL_EUR_2017
rs11950562	rs11950562	chr5:131652529	chr5:132316836	A	C	rs10479000	chr5:131607402	chr5:132271709	T	C	1	0.84184	0.94967	Gene expression	NCIT_C16608	eQTLGen	eQTLGen	European	2018	Whole blood	IRF1	ENSG00000125347	-	NA	NA	1.07e-16	-	31484	35	-	eQTLGen_eQTL_EUR_2018
rs11950562	rs11950562	chr5:131652529	chr5:132316836	A	C	rs2631360	chr5:131707429	chr5:132371737	A	G	1	0.97603	0.9959	Gene expression	NCIT_C16608	GTEx	25954001	Unspecified	2015	Nerve tibial	P4HA2	ENSG00000072682.14	-	-0.2706	0.03071	1.096e-16	-	361	1	-	GTEx-V7_eQTL_EUR_2017
rs11950562	rs11950562	chr5:131652529	chr5:132316836	A	C	rs4705926	chr5:131561758	chr5:132226065	C	T	1	0.84892	0.94209	Gene expression	NCIT_C16608	GTEx	25954001	Unspecified	2015	Heart left ventricle	-	ENSG00000233006.2	-	-0.4768	0.053	1.108e-16	-	272	1	-	GTEx-V7_eQTL_EUR_2017
rs11950562	rs11950562	chr5:131652529	chr5:132316836	A	C	rs4705849	chr5:131559199	chr5:132223506	T	A	1	0.84148	0.93796	Gene expression	NCIT_C16608	GTEx	25954001	Unspecified	2015	Heart left ventricle	-	ENSG00000233006.2	-	-0.4768	0.053	1.108e-16	-	272	1	-	GTEx-V7_eQTL_EUR_2017
rs11950562	rs11950562	chr5:131652529	chr5:132316836	A	C	rs72793278	chr5:131561372	chr5:132225679	C	A	1	0.84148	0.93796	Gene expression	NCIT_C16608	GTEx	25954001	Unspecified	2015	Heart left ventricle	-	ENSG00000233006.2	-	-0.4768	0.053	1.108e-16	-	272	1	-	GTEx-V7_eQTL_EUR_2017
rs11950562	rs11950562	chr5:131652529	chr5:132316836	A	C	rs112838960	chr5:131709032	chr5:132373340	TAATA	T	1	0.97603	0.9959	Gene expression	NCIT_C16608	GTEx	25954001	Unspecified	2015	Nerve tibial	P4HA2	ENSG00000072682.14	-	-0.2706	0.03072	1.112e-16	-	361	1	-	GTEx-V7_eQTL_EUR_2017
rs11950562	rs11950562	chr5:131652529	chr5:132316836	A	C	rs200838	chr5:131710399	chr5:132374707	C	A	1	0.97603	0.9959	Gene expression	NCIT_C16608	GTEx	25954001	Unspecified	2015	Nerve tibial	P4HA2	ENSG00000072682.14	-	-0.2705	0.03072	1.138e-16	-	361	1	-	GTEx-V7_eQTL_EUR_2017
rs11950562	rs11950562	chr5:131652529	chr5:132316836	A	C	rs11955347	chr5:131567924	chr5:132232231	G	A	1	0.81268	0.94072	Gene expression	NCIT_C16608	Fairfax B	24604202	European	2014	Blood	SLC22A4	-	-	NA	NA	1.18e-16	NA	432	1	-	eQTL_2017
rs11950562	rs11950562	chr5:131652529	chr5:132316836	A	C	rs10058655	chr5:131570896	chr5:132235203	A	T	1	0.81268	0.94072	Gene expression	NCIT_C16608	GTEx	25954001	Unspecified	2015	Artery tibial	P4HA2	ENSG00000072682.14	-	-0.3176	0.03567	1.286e-16	-	285	1	-	GTEx-V6p_eQTL_EUR_2016
rs11950562	rs11950562	chr5:131652529	chr5:132316836	A	C	rs35260072	chr5:131630852	chr5:132295159	A	C	1	0.80461	1	Gene expression	NCIT_C16608	GTEx	25954001	Unspecified	2015	Skin sun exposed lower leg	PDLIM4	ENSG00000131435.8	-	0.2554	0.02935	1.343e-16	+	414	1	-	GTEx-V7_eQTL_EUR_2017
rs11950562	rs11950562	chr5:131652529	chr5:132316836	A	C	rs1050152	chr5:131676320	chr5:132340627	C	T	1	0.80126	1	Gene expression	NCIT_C16608	GTEx	25954001	Unspecified	2015	Skin sun exposed lower leg	PDLIM4	ENSG00000131435.8	-	0.2554	0.02935	1.343e-16	+	414	1	-	GTEx-V7_eQTL_EUR_2017
rs11950562	rs11950562	chr5:131652529	chr5:132316836	A	C	rs10058074	chr5:131686146	chr5:132350453	G	A	1	0.97605	1	Gene expression	NCIT_C16608	GTEx	25954001	Unspecified	2015	Nerve tibial	P4HA2	ENSG00000072682.14	-	-0.2802	0.03191	1.355e-16	-	361	1	-	GTEx-V7_eQTL_EUR_2017
rs11950562	rs11950562	chr5:131652529	chr5:132316836	A	C	rs10060615	chr5:131708877	chr5:132373185	T	C	1	0.97204	0.99592	Gene expression	NCIT_C16608	GTEx	25954001	Unspecified	2015	Nerve tibial	P4HA2	ENSG00000072682.14	-	-0.2802	0.03191	1.355e-16	-	361	1	-	GTEx-V7_eQTL_EUR_2017
rs11950562	rs11950562	chr5:131652529	chr5:132316836	A	C	rs7701414	chr5:131585958	chr5:132250265	A	G	1	0.82002	0.94495	Gene expression	NCIT_C16608	GTEx	25954001	Unspecified	2015	Whole blood	SLC22A5	ENSG00000197375.8	-	0.4398	0.05024	1.497e-16	+	369	1	-	GTEx-V7_eQTL_EUR_2017
rs11950562	rs11950562	chr5:131652529	chr5:132316836	A	C	rs10058074	chr5:131686146	chr5:132350453	G	A	1	0.97605	1	Gene expression	NCIT_C16608	GTEx	25954001	Unspecified	2015	Skin sun exposed lower leg	PDLIM4	ENSG00000131435.8	-	0.2591	0.02984	1.553e-16	+	414	1	-	GTEx-V7_eQTL_EUR_2017
rs11950562	rs11950562	chr5:131652529	chr5:132316836	A	C	rs35388762	chr5:131565961	chr5:132230268	CT	C	1	0.81268	0.94072	Gene expression	NCIT_C16608	GTEx	25954001	Unspecified	2015	Artery tibial	P4HA2	ENSG00000072682.14	-	-0.3196	0.03602	1.584e-16	-	285	1	-	GTEx-V6p_eQTL_EUR_2016
rs11950562	rs11950562	chr5:131652529	chr5:132316836	A	C	rs56399423	chr5:131672657	chr5:132336964	T	C	1	0.80461	1	Gene expression	NCIT_C16608	GTEx	25954001	Unspecified	2015	Skin sun exposed lower leg	PDLIM4	ENSG00000131435.8	-	0.2548	0.02937	1.634e-16	+	414	1	-	GTEx-V7_eQTL_EUR_2017
rs11950562	rs11950562	chr5:131652529	chr5:132316836	A	C	rs11950562	chr5:131652529	chr5:132316836	A	C	0	1	1	Gene expression	NCIT_C16608	GTEx	25954001	Unspecified	2015	Lung	SLC22A5	ENSG00000197375.8	-	0.422	0.04842	1.658e-16	+	383	1	-	GTEx-V7_eQTL_EUR_2017
rs11950562	rs11950562	chr5:131652529	chr5:132316836	A	C	rs112688207	chr5:131564636	chr5:132228943	C	T	1	0.80206	0.9403	Gene expression	NCIT_C16608	Joehanes R	28122634	Mixed	2017	Whole blood	ACSL6;LOC100505572	-	2874920	0.0147	0.00178	1.736e-16	+	5257	1	-	Joehanes-R_eQTL_EUR_2017
rs11950562	rs11950562	chr5:131652529	chr5:132316836	A	C	rs11955347	chr5:131567924	chr5:132232231	G	A	1	0.81268	0.94072	Gene expression	NCIT_C16608	GTEx	25954001	Unspecified	2015	Artery tibial	P4HA2	ENSG00000072682.14	-	-0.3154	0.0356	1.744e-16	-	285	1	-	GTEx-V6p_eQTL_EUR_2016
rs11950562	rs11950562	chr5:131652529	chr5:132316836	A	C	rs112537099	chr5:131591725	chr5:132256032	C	G	1	0.82381	0.94907	Gene expression	NCIT_C16608	GTEx	25954001	Unspecified	2015	Heart atrial appendage	-	ENSG00000233006.2	-	-0.4595	0.05131	1.769e-16	-	264	1	-	GTEx-V7_eQTL_EUR_2017
rs11950562	rs11950562	chr5:131652529	chr5:132316836	A	C	rs111547866	chr5:131564501	chr5:132228808	C	T	1	0.80206	0.9403	Gene expression	NCIT_C16608	Joehanes R	28122634	Mixed	2017	Whole blood	ACSL6;LOC100505572	-	2874920	0.0147	0.00178	1.815e-16	+	5257	1	-	Joehanes-R_eQTL_EUR_2017
rs11950562	rs11950562	chr5:131652529	chr5:132316836	A	C	rs72793283	chr5:131566941	chr5:132231248	G	A	1	0.81268	0.94072	Gene expression	NCIT_C16608	BLUEPRINT	27863251	European	2016	T cells	SLC22A5	ENSG00000197375.7	-	0.8164	0.0992	1.89e-16	+	169	1	-	BLUEPRINT_eQTL_EUR_2016
rs11950562	rs11950562	chr5:131652529	chr5:132316836	A	C	rs2631367	chr5:131705458	chr5:132369766	G	C	1	0.97998	0.9959	Gene expression	NCIT_C16608	GTEx	25954001	Unspecified	2015	Nerve tibial	P4HA2	ENSG00000072682.14	-	-0.2701	0.03094	1.929e-16	-	361	1	-	GTEx-V7_eQTL_EUR_2017
rs11950562	rs11950562	chr5:131652529	chr5:132316836	A	C	rs72793283	chr5:131566941	chr5:132231248	G	A	1	0.81268	0.94072	Gene expression	NCIT_C16608	GTEx	25954001	Unspecified	2015	Artery tibial	P4HA2	ENSG00000072682.14	-	-0.3162	0.03578	2.012e-16	-	285	1	-	GTEx-V6p_eQTL_EUR_2016
rs11950562	rs11950562	chr5:131652529	chr5:132316836	A	C	rs35260072	chr5:131630852	chr5:132295159	A	C	1	0.80461	1	Gene expression	NCIT_C16608	Joehanes R	28122634	Mixed	2017	Whole blood	ACSL6;LOC100505572	-	2874920	0.0147	0.00178	2.105e-16	+	5257	1	-	Joehanes-R_eQTL_EUR_2017
rs11950562	rs11950562	chr5:131652529	chr5:132316836	A	C	rs72793280	chr5:131562900	chr5:132227207	C	T	1	0.80914	0.94058	Gene expression	NCIT_C16608	GTEx	25954001	Unspecified	2015	Heart left ventricle	-	ENSG00000233006.2	-	-0.4722	0.05308	2.159e-16	-	272	1	-	GTEx-V7_eQTL_EUR_2017
rs11950562	rs11950562	chr5:131652529	chr5:132316836	A	C	rs4705928	chr5:131578637	chr5:132242944	C	T	1	0.82381	0.94907	Gene expression	NCIT_C16608	GTEx	25954001	Unspecified	2015	Whole blood	SLC22A5	ENSG00000197375.8	-	0.4393	0.0505	2.195e-16	+	369	1	-	GTEx-V7_eQTL_EUR_2017
rs11950562	rs11950562	chr5:131652529	chr5:132316836	A	C	rs13357280	chr5:131600187	chr5:132264494	A	G	1	0.84548	0.94978	Gene expression	NCIT_C16608	eQTLGen	eQTLGen	European	2018	Whole blood	IRF1	ENSG00000125347	-	NA	NA	2.34e-16	-	31569	36	-	eQTLGen_eQTL_EUR_2018
rs11950562	rs11950562	chr5:131652529	chr5:132316836	A	C	rs11955347	chr5:131567924	chr5:132232231	G	A	1	0.81268	0.94072	Gene expression	NCIT_C16608	Fairfax B	24604202	European	2014	Blood	SLC22A4	-	-	NA	NA	2.42e-16	NA	432	1	-	eQTL_2017
rs11950562	rs11950562	chr5:131652529	chr5:132316836	A	C	rs11242109	chr5:131677047	chr5:132341354	G	T	1	0.97998	0.99594	Gene expression	NCIT_C16608	GTEx	25954001	Unspecified	2015	Artery tibial	SLC22A5	ENSG00000197375.8	-	0.486	0.05519	2.473e-16	+	285	1	-	GTEx-V6p_eQTL_EUR_2016
rs11950562	rs11950562	chr5:131652529	chr5:132316836	A	C	rs7735891	chr5:131597005	chr5:132261312	C	T	1	0.84184	0.94967	Gene expression	NCIT_C16608	GTEx	25954001	Unspecified	2015	Esophagus mucosa	SLC22A5	ENSG00000197375.8	-	0.4137	0.04636	2.595e-16	+	241	1	-	GTEx-V6p_eQTL_EUR_2016
rs11950562	rs11950562	chr5:131652529	chr5:132316836	A	C	rs56399423	chr5:131672657	chr5:132336964	T	C	1	0.80461	1	Gene expression	NCIT_C16608	GTEx	25954001	Unspecified	2015	Thyroid	P4HA2	ENSG00000072682.14	-	-0.3964	0.04495	2.597e-16	-	278	1	-	GTEx-V6p_eQTL_EUR_2016
rs11950562	rs11950562	chr5:131652529	chr5:132316836	A	C	rs10060615	chr5:131708877	chr5:132373185	T	C	1	0.97204	0.99592	Gene expression	NCIT_C16608	GTEx	25954001	Unspecified	2015	Skin sun exposed lower leg	PDLIM4	ENSG00000131435.8	-	0.2556	0.0297	2.623e-16	+	414	1	-	GTEx-V7_eQTL_EUR_2017
rs11950562	rs11950562	chr5:131652529	chr5:132316836	A	C	rs1050152	chr5:131676320	chr5:132340627	C	T	1	0.80126	1	Gene expression	NCIT_C16608	GTEx	25954001	Unspecified	2015	Thyroid	P4HA2	ENSG00000072682.14	-	-0.3963	0.04495	2.649e-16	-	278	1	-	GTEx-V6p_eQTL_EUR_2016
rs11950562	rs11950562	chr5:131652529	chr5:132316836	A	C	rs112537099	chr5:131591725	chr5:132256032	C	G	1	0.82381	0.94907	Gene expression	NCIT_C16608	GTEx	25954001	Unspecified	2015	Whole blood	SLC22A5	ENSG00000197375.8	-	0.5011	0.05772	2.689e-16	+	338	1	-	GTEx-V6p_eQTL_EUR_2016
rs11950562	rs11950562	chr5:131652529	chr5:132316836	A	C	rs10479000	chr5:131607402	chr5:132271709	T	C	1	0.84184	0.94967	Gene expression	NCIT_C16608	GTEx	25954001	Unspecified	2015	Esophagus mucosa	SLC22A5	ENSG00000197375.8	-	0.4131	0.04633	2.745e-16	+	241	1	-	GTEx-V6p_eQTL_EUR_2016
rs11950562	rs11950562	chr5:131652529	chr5:132316836	A	C	rs13357280	chr5:131600187	chr5:132264494	A	G	1	0.84548	0.94978	Gene expression	NCIT_C16608	GTEx	25954001	Unspecified	2015	Esophagus mucosa	SLC22A5	ENSG00000197375.8	-	0.4131	0.04634	2.769e-16	+	241	1	-	GTEx-V6p_eQTL_EUR_2016
rs11950562	rs11950562	chr5:131652529	chr5:132316836	A	C	rs113823725	chr5:131563501	chr5:132227808	C	G	1	0.81268	0.94072	Gene expression	NCIT_C16608	GTEx	25954001	Unspecified	2015	Artery aorta	P4HA2	ENSG00000072682.14	-	-0.3796	0.04283	2.988e-16	-	267	1	-	GTEx-V7_eQTL_EUR_2017
rs11950562	rs11950562	chr5:131652529	chr5:132316836	A	C	rs10479000	chr5:131607402	chr5:132271709	T	C	1	0.84184	0.94967	Gene expression	NCIT_C16608	Joehanes R	28122634	Mixed	2017	Whole blood	ACSL6;LOC100505572	-	2874920	0.0144	0.00176	3.141e-16	+	5257	1	-	Joehanes-R_eQTL_EUR_2017
rs11950562	rs11950562	chr5:131652529	chr5:132316836	A	C	rs7735891	chr5:131597005	chr5:132261312	C	T	1	0.84184	0.94967	Gene expression	NCIT_C16608	eQTLGen	eQTLGen	European	2018	Whole blood	IRF1	ENSG00000125347	-	NA	NA	3.15e-16	-	31567	36	-	eQTLGen_eQTL_EUR_2018
rs11950562	rs11950562	chr5:131652529	chr5:132316836	A	C	rs4705928	chr5:131578637	chr5:132242944	C	T	1	0.82381	0.94907	Gene expression	NCIT_C16608	Joehanes R	28122634	Mixed	2017	Whole blood	ACSL6;LOC100505572	-	2874920	0.0143	0.00175	3.395e-16	+	5257	1	-	Joehanes-R_eQTL_EUR_2017
rs11950562	rs11950562	chr5:131652529	chr5:132316836	A	C	rs7720230	chr5:131592405	chr5:132256712	T	G	1	0.82381	0.94907	Gene expression	NCIT_C16608	Fairfax B	24604202	European	2014	Blood	SLC22A4	-	-	NA	NA	3.55e-16	NA	432	1	-	eQTL_2017
rs11950562	rs11950562	chr5:131652529	chr5:132316836	A	C	rs7701414	chr5:131585958	chr5:132250265	A	G	1	0.82002	0.94495	Gene expression	NCIT_C16608	Joehanes R	28122634	Mixed	2017	Whole blood	ACSL6;LOC100505572	-	2874920	0.0143	0.00175	3.791e-16	+	5257	1	-	Joehanes-R_eQTL_EUR_2017
rs11950562	rs11950562	chr5:131652529	chr5:132316836	A	C	rs4594848	chr5:131586598	chr5:132250905	C	A	1	0.81646	0.94482	Gene expression	NCIT_C16608	Joehanes R	28122634	Mixed	2017	Whole blood	ACSL6;LOC100505572	-	2874920	0.0143	0.00175	3.828e-16	+	5257	1	-	Joehanes-R_eQTL_EUR_2017
rs11950562	rs11950562	chr5:131652529	chr5:132316836	A	C	rs7735891	chr5:131597005	chr5:132261312	C	T	1	0.84184	0.94967	Gene expression	NCIT_C16608	Joehanes R	28122634	Mixed	2017	Whole blood	ACSL6;LOC100505572	-	2874920	0.0143	0.00175	3.831e-16	+	5257	1	-	Joehanes-R_eQTL_EUR_2017
rs11950562	rs11950562	chr5:131652529	chr5:132316836	A	C	rs111547866	chr5:131564501	chr5:132228808	C	T	1	0.80206	0.9403	Gene expression	NCIT_C16608	BIOSQTL	27918533	European	2017	Whole blood	P4HA2	ENSG00000072682	ENSG00000072682	NA	NA	3.831e-16	-	2116	1	-	BIOSQTL_eQTL_EUR_2017
rs11950562	rs11950562	chr5:131652529	chr5:132316836	A	C	rs13357280	chr5:131600187	chr5:132264494	A	G	1	0.84548	0.94978	Gene expression	NCIT_C16608	Joehanes R	28122634	Mixed	2017	Whole blood	ACSL6;LOC100505572	-	2874920	0.0143	0.00175	3.902e-16	+	5257	1	-	Joehanes-R_eQTL_EUR_2017
rs11950562	rs11950562	chr5:131652529	chr5:132316836	A	C	rs7720230	chr5:131592405	chr5:132256712	T	G	1	0.82381	0.94907	Gene expression	NCIT_C16608	Joehanes R	28122634	Mixed	2017	Whole blood	ACSL6;LOC100505572	-	2874920	0.0143	0.00175	3.939e-16	+	5257	1	-	Joehanes-R_eQTL_EUR_2017
rs11950562	rs11950562	chr5:131652529	chr5:132316836	A	C	rs72793280	chr5:131562900	chr5:132227207	C	T	1	0.80914	0.94058	Gene expression	NCIT_C16608	Joehanes R	28122634	Mixed	2017	Whole blood	ACSL6;LOC100505572	-	2874920	0.0145	0.00178	3.999e-16	+	5257	1	-	Joehanes-R_eQTL_EUR_2017
rs11950562	rs11950562	chr5:131652529	chr5:132316836	A	C	rs112537099	chr5:131591725	chr5:132256032	C	G	1	0.82381	0.94907	Gene expression	NCIT_C16608	Joehanes R	28122634	Mixed	2017	Whole blood	ACSL6;LOC100505572	-	2874920	0.0143	0.00175	4.177e-16	+	5257	1	-	Joehanes-R_eQTL_EUR_2017
rs11950562	rs11950562	chr5:131652529	chr5:132316836	A	C	rs3844312	chr5:131582356	chr5:132246663	C	T	1	0.82381	0.94907	Gene expression	NCIT_C16608	Joehanes R	28122634	Mixed	2017	Whole blood	ACSL6;LOC100505572	-	2874920	0.0143	0.00175	4.179e-16	+	5257	1	-	Joehanes-R_eQTL_EUR_2017
rs11950562	rs11950562	chr5:131652529	chr5:132316836	A	C	rs10075801	chr5:131677642	chr5:132341949	A	G	1	0.98	1	Gene expression	NCIT_C16608	GTEx	25954001	Unspecified	2015	Nerve tibial	P4HA2	ENSG00000072682.14	-	-0.2779	0.03224	4.199e-16	-	361	1	-	GTEx-V7_eQTL_EUR_2017
rs11950562	rs11950562	chr5:131652529	chr5:132316836	A	C	rs112688207	chr5:131564636	chr5:132228943	C	T	1	0.80206	0.9403	Gene expression	NCIT_C16608	BIOSQTL	27918533	European	2017	Whole blood	P4HA2	ENSG00000072682	ENSG00000072682	NA	NA	4.293e-16	-	2116	1	-	BIOSQTL_eQTL_EUR_2017
rs11950562	rs11950562	chr5:131652529	chr5:132316836	A	C	rs6863213	chr5:131575932	chr5:132240239	C	T	1	0.82381	0.94907	Gene expression	NCIT_C16608	Joehanes R	28122634	Mixed	2017	Whole blood	ACSL6;LOC100505572	-	2874920	0.0142	0.00174	4.332e-16	+	5257	1	-	Joehanes-R_eQTL_EUR_2017
rs11950562	rs11950562	chr5:131652529	chr5:132316836	A	C	rs7705189	chr5:131623358	chr5:132287665	A	G	1	0.8303	0.92606	Gene expression	NCIT_C16608	Joehanes R	28122634	Mixed	2017	Whole blood	ACSL6;LOC100505572	-	2874920	0.0146	0.00179	4.381e-16	+	5257	1	-	Joehanes-R_eQTL_EUR_2017
rs11950562	rs11950562	chr5:131652529	chr5:132316836	A	C	rs35388762	chr5:131565961	chr5:132230268	CT	C	1	0.81268	0.94072	Gene expression	NCIT_C16608	Joehanes R	28122634	Mixed	2017	Whole blood	ACSL6;LOC100505572	-	2874920	NA	NA	4.396e-16	NA	5257	1	-	Joehanes-R_eQTL_EUR_2017
rs11950562	rs11950562	chr5:131652529	chr5:132316836	A	C	rs13357280	chr5:131600187	chr5:132264494	A	G	1	0.84548	0.94978	Gene expression	NCIT_C16608	STARNET	25720628	European	2015	Subcutaneous fat	P4HA2	ENSG00000072682.14	-	NA	NA	4.66e-16	NA	600	1	-	eQTL_2017
rs11950562	rs11950562	chr5:131652529	chr5:132316836	A	C	rs2089855	chr5:131573529	chr5:132237836	A	G	1	0.82002	0.94495	Gene expression	NCIT_C16608	Joehanes R	28122634	Mixed	2017	Whole blood	ACSL6;LOC100505572	-	2874920	0.0142	0.00174	4.817e-16	+	5257	1	-	Joehanes-R_eQTL_EUR_2017
rs11950562	rs11950562	chr5:131652529	chr5:132316836	A	C	rs72793280	chr5:131562900	chr5:132227207	C	T	1	0.80914	0.94058	Gene expression	NCIT_C16608	BLUEPRINT	27863251	European	2016	T cells	SLC22A5	ENSG00000197375.7	-	0.8053	0.0992	4.823e-16	+	169	1	-	BLUEPRINT_eQTL_EUR_2016
rs11950562	rs11950562	chr5:131652529	chr5:132316836	A	C	rs11949055	chr5:131576737	chr5:132241044	T	C	1	0.82381	0.94907	Gene expression	NCIT_C16608	Joehanes R	28122634	Mixed	2017	Whole blood	ACSL6;LOC100505572	-	2874920	0.0142	0.00174	4.937e-16	+	5257	1	-	Joehanes-R_eQTL_EUR_2017
rs11950562	rs11950562	chr5:131652529	chr5:132316836	A	C	rs4594848	chr5:131586598	chr5:132250905	C	A	1	0.81646	0.94482	Gene expression	NCIT_C16608	BIOSQTL	27918533	European	2017	Whole blood	P4HA2	ENSG00000072682	ENSG00000072682	NA	NA	5.004e-16	-	2116	1	-	BIOSQTL_eQTL_EUR_2017
rs11950562	rs11950562	chr5:131652529	chr5:132316836	A	C	rs10060615	chr5:131708877	chr5:132373185	T	C	1	0.97204	0.99592	Gene expression	NCIT_C16608	GTEx	25954001	Unspecified	2015	Lung	SLC22A5	ENSG00000197375.8	-	0.4255	0.04971	5.013e-16	+	383	1	-	GTEx-V7_eQTL_EUR_2017
rs11950562	rs11950562	chr5:131652529	chr5:132316836	A	C	rs7701414	chr5:131585958	chr5:132250265	A	G	1	0.82002	0.94495	Gene expression	NCIT_C16608	BIOSQTL	27918533	European	2017	Whole blood	P4HA2	ENSG00000072682	ENSG00000072682	NA	NA	5.18e-16	-	2116	1	-	BIOSQTL_eQTL_EUR_2017
rs11950562	rs11950562	chr5:131652529	chr5:132316836	A	C	rs7705189	chr5:131623358	chr5:132287665	A	G	1	0.8303	0.92606	Gene expression	NCIT_C16608	eQTLGen	eQTLGen	European	2018	Whole blood	IRF1	ENSG00000125347	-	NA	NA	5.25e-16	-	31553	36	-	eQTLGen_eQTL_EUR_2018
rs11950562	rs11950562	chr5:131652529	chr5:132316836	A	C	rs6863213	chr5:131575932	chr5:132240239	C	T	1	0.82381	0.94907	Gene expression	NCIT_C16608	BIOSQTL	27918533	European	2017	Whole blood	P4HA2	ENSG00000072682	ENSG00000072682	NA	NA	5.353e-16	-	2116	1	-	BIOSQTL_eQTL_EUR_2017
rs11950562	rs11950562	chr5:131652529	chr5:132316836	A	C	rs11949055	chr5:131576737	chr5:132241044	T	C	1	0.82381	0.94907	Gene expression	NCIT_C16608	BIOSQTL	27918533	European	2017	Whole blood	P4HA2	ENSG00000072682	ENSG00000072682	NA	NA	5.353e-16	-	2116	1	-	BIOSQTL_eQTL_EUR_2017
rs11950562	rs11950562	chr5:131652529	chr5:132316836	A	C	rs4705928	chr5:131578637	chr5:132242944	C	T	1	0.82381	0.94907	Gene expression	NCIT_C16608	BIOSQTL	27918533	European	2017	Whole blood	P4HA2	ENSG00000072682	ENSG00000072682	NA	NA	5.353e-16	-	2116	1	-	BIOSQTL_eQTL_EUR_2017
rs11950562	rs11950562	chr5:131652529	chr5:132316836	A	C	rs3844312	chr5:131582356	chr5:132246663	C	T	1	0.82381	0.94907	Gene expression	NCIT_C16608	BIOSQTL	27918533	European	2017	Whole blood	P4HA2	ENSG00000072682	ENSG00000072682	NA	NA	5.353e-16	-	2116	1	-	BIOSQTL_eQTL_EUR_2017
rs11950562	rs11950562	chr5:131652529	chr5:132316836	A	C	rs35388762	chr5:131565961	chr5:132230268	CT	C	1	0.81268	0.94072	Gene expression	NCIT_C16608	GTEx	25954001	Unspecified	2015	Heart left ventricle	-	ENSG00000233006.2	-	-0.4632	0.05295	5.714e-16	-	272	1	-	GTEx-V7_eQTL_EUR_2017
rs11950562	rs11950562	chr5:131652529	chr5:132316836	A	C	rs2089855	chr5:131573529	chr5:132237836	A	G	1	0.82002	0.94495	Gene expression	NCIT_C16608	Fairfax B	24604202	European	2014	Blood	SLC22A4	-	-	NA	NA	5.73e-16	NA	432	1	-	eQTL_2017
rs11950562	rs11950562	chr5:131652529	chr5:132316836	A	C	rs72793280	chr5:131562900	chr5:132227207	C	T	1	0.80914	0.94058	Gene expression	NCIT_C16608	GTEx	25954001	Unspecified	2015	Artery aorta	P4HA2	ENSG00000072682.14	-	-0.3758	0.04289	5.768e-16	-	267	1	-	GTEx-V7_eQTL_EUR_2017
rs11950562	rs11950562	chr5:131652529	chr5:132316836	A	C	rs11955347	chr5:131567924	chr5:132232231	G	A	1	0.81268	0.94072	Gene expression	NCIT_C16608	BIOSQTL	27918533	European	2017	Whole blood	P4HA2	ENSG00000072682	ENSG00000072682	NA	NA	5.879e-16	-	2116	1	-	BIOSQTL_eQTL_EUR_2017
rs11950562	rs11950562	chr5:131652529	chr5:132316836	A	C	rs72793283	chr5:131566941	chr5:132231248	G	A	1	0.81268	0.94072	Gene expression	NCIT_C16608	Joehanes R	28122634	Mixed	2017	Whole blood	ACSL6;LOC100505572	-	2874920	0.0142	0.00175	5.895e-16	+	5257	1	-	Joehanes-R_eQTL_EUR_2017
rs11950562	rs11950562	chr5:131652529	chr5:132316836	A	C	rs4705926	chr5:131561758	chr5:132226065	C	T	1	0.84892	0.94209	Gene expression	NCIT_C16608	BLUEPRINT	27863251	European	2016	T cells	SLC22A5	ENSG00000197375.7	-	0.7984	0.0987	5.948e-16	+	169	1	-	BLUEPRINT_eQTL_EUR_2016
rs11950562	rs11950562	chr5:131652529	chr5:132316836	A	C	rs72793278	chr5:131561372	chr5:132225679	C	A	1	0.84148	0.93796	Gene expression	NCIT_C16608	BLUEPRINT	27863251	European	2016	T cells	SLC22A5	ENSG00000197375.7	-	0.7984	0.0987	5.948e-16	+	169	1	-	BLUEPRINT_eQTL_EUR_2016
rs11950562	rs11950562	chr5:131652529	chr5:132316836	A	C	rs11955347	chr5:131567924	chr5:132232231	G	A	1	0.81268	0.94072	Gene expression	NCIT_C16608	Joehanes R	28122634	Mixed	2017	Whole blood	ACSL6;LOC100505572	-	2874920	0.0142	0.00175	6.087e-16	+	5257	1	-	Joehanes-R_eQTL_EUR_2017
rs11950562	rs11950562	chr5:131652529	chr5:132316836	A	C	rs112537099	chr5:131591725	chr5:132256032	C	G	1	0.82381	0.94907	Gene expression	NCIT_C16608	GTEx	25954001	Unspecified	2015	Muscle skeletal	-	ENSG00000233006.2	-	-0.3503	0.04112	6.45e-16	-	361	1	-	GTEx-V6p_eQTL_EUR_2016
rs11950562	rs11950562	chr5:131652529	chr5:132316836	A	C	rs4705926	chr5:131561758	chr5:132226065	C	T	1	0.84892	0.94209	Gene expression	NCIT_C16608	GTEx	25954001	Unspecified	2015	Artery aorta	P4HA2	ENSG00000072682.14	-	-0.3727	0.04261	6.454e-16	-	267	1	-	GTEx-V7_eQTL_EUR_2017
rs11950562	rs11950562	chr5:131652529	chr5:132316836	A	C	rs4705849	chr5:131559199	chr5:132223506	T	A	1	0.84148	0.93796	Gene expression	NCIT_C16608	GTEx	25954001	Unspecified	2015	Artery aorta	P4HA2	ENSG00000072682.14	-	-0.3727	0.04261	6.454e-16	-	267	1	-	GTEx-V7_eQTL_EUR_2017
rs11950562	rs11950562	chr5:131652529	chr5:132316836	A	C	rs72793278	chr5:131561372	chr5:132225679	C	A	1	0.84148	0.93796	Gene expression	NCIT_C16608	GTEx	25954001	Unspecified	2015	Artery aorta	P4HA2	ENSG00000072682.14	-	-0.3727	0.04261	6.454e-16	-	267	1	-	GTEx-V7_eQTL_EUR_2017
rs11950562	rs11950562	chr5:131652529	chr5:132316836	A	C	rs17622208	chr5:131717050	chr5:132381358	G	A	1	0.99196	0.99597	Gene expression	NCIT_C16608	BLUEPRINT	27863251	European	2016	Neutrophils	SLC22A5	ENSG00000197375.7	-	0.7191	0.089	6.537e-16	+	192	1	-	BLUEPRINT_eQTL_EUR_2016
rs11950562	rs11950562	chr5:131652529	chr5:132316836	A	C	rs10060615	chr5:131708877	chr5:132373185	T	C	1	0.97204	0.99592	Gene expression	NCIT_C16608	BLUEPRINT	27863251	European	2016	Neutrophils	SLC22A5	ENSG00000197375.7	-	0.7191	0.089	6.537e-16	+	192	1	-	BLUEPRINT_eQTL_EUR_2016
rs11950562	rs11950562	chr5:131652529	chr5:132316836	A	C	rs4705849	chr5:131559199	chr5:132223506	T	A	1	0.84148	0.93796	Gene expression	NCIT_C16608	Joehanes R	28122634	Mixed	2017	Whole blood	ACSL6;LOC100505572	-	2874920	0.0144	0.00178	6.542e-16	+	5257	1	-	Joehanes-R_eQTL_EUR_2017
rs11950562	rs11950562	chr5:131652529	chr5:132316836	A	C	rs35388762	chr5:131565961	chr5:132230268	CT	C	1	0.81268	0.94072	Gene expression	NCIT_C16608	BLUEPRINT	27863251	European	2016	T cells	SLC22A5	ENSG00000197375.7	-	0.8056	0.0998	6.775e-16	+	169	1	-	BLUEPRINT_eQTL_EUR_2016
rs11950562	rs11950562	chr5:131652529	chr5:132316836	A	C	rs111547866	chr5:131564501	chr5:132228808	C	T	1	0.80206	0.9403	Gene expression	NCIT_C16608	BLUEPRINT	27863251	European	2016	T cells	SLC22A5	ENSG00000197375.7	-	0.8056	0.0998	6.775e-16	+	169	1	-	BLUEPRINT_eQTL_EUR_2016
rs11950562	rs11950562	chr5:131652529	chr5:132316836	A	C	rs112688207	chr5:131564636	chr5:132228943	C	T	1	0.80206	0.9403	Gene expression	NCIT_C16608	BLUEPRINT	27863251	European	2016	T cells	SLC22A5	ENSG00000197375.7	-	0.8056	0.0998	6.775e-16	+	169	1	-	BLUEPRINT_eQTL_EUR_2016
rs11950562	rs11950562	chr5:131652529	chr5:132316836	A	C	rs4705938	chr5:131694077	chr5:132358384	T	C	1	0.99596	1	Gene expression	NCIT_C16608	GTEx	25954001	Unspecified	2015	Lung	SLC22A5	ENSG00000197375.8	-	0.4164	0.04892	6.97e-16	+	383	1	-	GTEx-V7_eQTL_EUR_2017
rs11950562	rs11950562	chr5:131652529	chr5:132316836	A	C	rs7735891	chr5:131597005	chr5:132261312	C	T	1	0.84184	0.94967	Gene expression	NCIT_C16608	GTEx	25954001	Unspecified	2015	Heart left ventricle	-	ENSG00000233006.2	-	-0.4642	0.05325	6.975e-16	-	272	1	-	GTEx-V7_eQTL_EUR_2017
rs11950562	rs11950562	chr5:131652529	chr5:132316836	A	C	rs72793280	chr5:131562900	chr5:132227207	C	T	1	0.80914	0.94058	Gene expression	NCIT_C16608	BIOSQTL	27918533	European	2017	Whole blood	P4HA2	ENSG00000072682	ENSG00000072682	NA	NA	7.076e-16	-	2116	1	-	BIOSQTL_eQTL_EUR_2017
rs11950562	rs11950562	chr5:131652529	chr5:132316836	A	C	rs10058655	chr5:131570896	chr5:132235203	A	T	1	0.81268	0.94072	Gene expression	NCIT_C16608	BIOSQTL	27918533	European	2017	Whole blood	P4HA2	ENSG00000072682	ENSG00000072682	NA	NA	7.088e-16	-	2116	1	-	BIOSQTL_eQTL_EUR_2017
rs11950562	rs11950562	chr5:131652529	chr5:132316836	A	C	rs11949055	chr5:131576737	chr5:132241044	T	C	1	0.82381	0.94907	Gene expression	NCIT_C16608	GTEx	25954001	Unspecified	2015	Artery tibial	P4HA2	ENSG00000072682.14	-	-0.3105	0.03594	7.588e-16	-	285	1	-	GTEx-V6p_eQTL_EUR_2016
rs11950562	rs11950562	chr5:131652529	chr5:132316836	A	C	rs4594848	chr5:131586598	chr5:132250905	C	A	1	0.81646	0.94482	Gene expression	NCIT_C16608	GTEx	25954001	Unspecified	2015	Esophagus mucosa	SLC22A5	ENSG00000197375.8	-	0.4132	0.0472	7.778e-16	+	241	1	-	GTEx-V6p_eQTL_EUR_2016
rs11950562	rs11950562	chr5:131652529	chr5:132316836	A	C	rs6863213	chr5:131575932	chr5:132240239	C	T	1	0.82381	0.94907	Gene expression	NCIT_C16608	GTEx	25954001	Unspecified	2015	Artery tibial	P4HA2	ENSG00000072682.14	-	-0.3108	0.03599	7.834e-16	-	285	1	-	GTEx-V6p_eQTL_EUR_2016
rs11950562	rs11950562	chr5:131652529	chr5:132316836	A	C	rs11949055	chr5:131576737	chr5:132241044	T	C	1	0.82381	0.94907	Gene expression	NCIT_C16608	GTEx	25954001	Unspecified	2015	Esophagus mucosa	SLC22A5	ENSG00000197375.8	-	0.4129	0.04716	7.841e-16	+	241	1	-	GTEx-V6p_eQTL_EUR_2016
rs11950562	rs11950562	chr5:131652529	chr5:132316836	A	C	rs3844312	chr5:131582356	chr5:132246663	C	T	1	0.82381	0.94907	Gene expression	NCIT_C16608	GTEx	25954001	Unspecified	2015	Artery tibial	P4HA2	ENSG00000072682.14	-	-0.3099	0.03589	7.845e-16	-	285	1	-	GTEx-V6p_eQTL_EUR_2016
rs11950562	rs11950562	chr5:131652529	chr5:132316836	A	C	rs6863213	chr5:131575932	chr5:132240239	C	T	1	0.82381	0.94907	Gene expression	NCIT_C16608	GTEx	25954001	Unspecified	2015	Esophagus mucosa	SLC22A5	ENSG00000197375.8	-	0.4128	0.04716	7.937e-16	+	241	1	-	GTEx-V6p_eQTL_EUR_2016
rs11950562	rs11950562	chr5:131652529	chr5:132316836	A	C	rs3844312	chr5:131582356	chr5:132246663	C	T	1	0.82381	0.94907	Gene expression	NCIT_C16608	GTEx	25954001	Unspecified	2015	Esophagus mucosa	SLC22A5	ENSG00000197375.8	-	0.4128	0.04716	7.937e-16	+	241	1	-	GTEx-V6p_eQTL_EUR_2016
rs11950562	rs11950562	chr5:131652529	chr5:132316836	A	C	rs2089855	chr5:131573529	chr5:132237836	A	G	1	0.82002	0.94495	Gene expression	NCIT_C16608	GTEx	25954001	Unspecified	2015	Esophagus mucosa	SLC22A5	ENSG00000197375.8	-	0.4128	0.04716	7.937e-16	+	241	1	-	GTEx-V6p_eQTL_EUR_2016
rs11950562	rs11950562	chr5:131652529	chr5:132316836	A	C	rs10058655	chr5:131570896	chr5:132235203	A	T	1	0.81268	0.94072	Gene expression	NCIT_C16608	Joehanes R	28122634	Mixed	2017	Whole blood	ACSL6;LOC100505572	-	2874920	0.0141	0.00175	7.962e-16	+	5257	1	-	Joehanes-R_eQTL_EUR_2017
rs11950562	rs11950562	chr5:131652529	chr5:132316836	A	C	rs112688207	chr5:131564636	chr5:132228943	C	T	1	0.80206	0.9403	Gene expression	NCIT_C16608	GTEx	25954001	Unspecified	2015	Muscle skeletal	-	ENSG00000233006.2	-	-0.3536	0.04166	8.065e-16	-	361	1	-	GTEx-V6p_eQTL_EUR_2016
rs11950562	rs11950562	chr5:131652529	chr5:132316836	A	C	rs112537099	chr5:131591725	chr5:132256032	C	G	1	0.82381	0.94907	Gene expression	NCIT_C16608	GTEx	25954001	Unspecified	2015	Esophagus mucosa	SLC22A5	ENSG00000197375.8	-	0.4122	0.04712	8.095e-16	+	241	1	-	GTEx-V6p_eQTL_EUR_2016
rs11950562	rs11950562	chr5:131652529	chr5:132316836	A	C	rs111547866	chr5:131564501	chr5:132228808	C	T	1	0.80206	0.9403	Gene expression	NCIT_C16608	GTEx	25954001	Unspecified	2015	Muscle skeletal	-	ENSG00000233006.2	-	-0.3535	0.04166	8.122e-16	-	361	1	-	GTEx-V6p_eQTL_EUR_2016
rs11950562	rs11950562	chr5:131652529	chr5:132316836	A	C	rs72793283	chr5:131566941	chr5:132231248	G	A	1	0.81268	0.94072	Gene expression	NCIT_C16608	GTEx	25954001	Unspecified	2015	Artery aorta	P4HA2	ENSG00000072682.14	-	-0.3707	0.04256	8.184e-16	-	267	1	-	GTEx-V7_eQTL_EUR_2017
rs11950562	rs11950562	chr5:131652529	chr5:132316836	A	C	rs72793278	chr5:131561372	chr5:132225679	C	A	1	0.84148	0.93796	Gene expression	NCIT_C16608	Joehanes R	28122634	Mixed	2017	Whole blood	ACSL6;LOC100505572	-	2874920	0.0143	0.00177	8.232e-16	+	5257	1	-	Joehanes-R_eQTL_EUR_2017
rs11950562	rs11950562	chr5:131652529	chr5:132316836	A	C	rs11950562	chr5:131652529	chr5:132316836	A	C	0	1	1	Gene expression	NCIT_C16608	GTEx	25954001	Unspecified	2015	Esophagus mucosa	SLC22A5	ENSG00000197375.8	-	0.3908	0.04469	8.279e-16	+	241	1	-	GTEx-V6p_eQTL_EUR_2016
rs11950562	rs11950562	chr5:131652529	chr5:132316836	A	C	rs56399423	chr5:131672657	chr5:132336964	T	C	1	0.80461	1	Gene expression	NCIT_C16608	Joehanes R	28122634	Mixed	2017	Whole blood	ACSL6;LOC100505572	-	2874920	0.0141	0.00175	8.461e-16	+	5257	1	-	Joehanes-R_eQTL_EUR_2017
rs11950562	rs11950562	chr5:131652529	chr5:132316836	A	C	rs4594848	chr5:131586598	chr5:132250905	C	A	1	0.81646	0.94482	Gene expression	NCIT_C16608	GTEx	25954001	Unspecified	2015	Artery tibial	P4HA2	ENSG00000072682.14	-	-0.3101	0.03596	8.479e-16	-	285	1	-	GTEx-V6p_eQTL_EUR_2016
rs11950562	rs11950562	chr5:131652529	chr5:132316836	A	C	rs2089855	chr5:131573529	chr5:132237836	A	G	1	0.82002	0.94495	Gene expression	NCIT_C16608	BIOSQTL	27918533	European	2017	Whole blood	P4HA2	ENSG00000072682	ENSG00000072682	NA	NA	8.485e-16	-	2116	1	-	BIOSQTL_eQTL_EUR_2017
rs11950562	rs11950562	chr5:131652529	chr5:132316836	A	C	rs13357280	chr5:131600187	chr5:132264494	A	G	1	0.84548	0.94978	Gene expression	NCIT_C16608	GTEx	25954001	Unspecified	2015	Heart left ventricle	-	ENSG00000233006.2	-	-0.4617	0.05315	8.611e-16	-	272	1	-	GTEx-V7_eQTL_EUR_2017
rs11950562	rs11950562	chr5:131652529	chr5:132316836	A	C	rs10479000	chr5:131607402	chr5:132271709	T	C	1	0.84184	0.94967	Gene expression	NCIT_C16608	GTEx	25954001	Unspecified	2015	Heart left ventricle	-	ENSG00000233006.2	-	-0.4617	0.05315	8.611e-16	-	272	1	-	GTEx-V7_eQTL_EUR_2017
rs11950562	rs11950562	chr5:131652529	chr5:132316836	A	C	rs6863213	chr5:131575932	chr5:132240239	C	T	1	0.82381	0.94907	Gene expression	NCIT_C16608	GTEx	25954001	Unspecified	2015	Heart left ventricle	-	ENSG00000233006.2	-	-0.4617	0.05315	8.611e-16	-	272	1	-	GTEx-V7_eQTL_EUR_2017
rs11950562	rs11950562	chr5:131652529	chr5:132316836	A	C	rs11949055	chr5:131576737	chr5:132241044	T	C	1	0.82381	0.94907	Gene expression	NCIT_C16608	GTEx	25954001	Unspecified	2015	Heart left ventricle	-	ENSG00000233006.2	-	-0.4617	0.05315	8.611e-16	-	272	1	-	GTEx-V7_eQTL_EUR_2017
rs11950562	rs11950562	chr5:131652529	chr5:132316836	A	C	rs3844312	chr5:131582356	chr5:132246663	C	T	1	0.82381	0.94907	Gene expression	NCIT_C16608	GTEx	25954001	Unspecified	2015	Heart left ventricle	-	ENSG00000233006.2	-	-0.4617	0.05315	8.611e-16	-	272	1	-	GTEx-V7_eQTL_EUR_2017
rs11950562	rs11950562	chr5:131652529	chr5:132316836	A	C	rs7720230	chr5:131592405	chr5:132256712	T	G	1	0.82381	0.94907	Gene expression	NCIT_C16608	GTEx	25954001	Unspecified	2015	Heart left ventricle	-	ENSG00000233006.2	-	-0.4617	0.05315	8.611e-16	-	272	1	-	GTEx-V7_eQTL_EUR_2017
rs11950562	rs11950562	chr5:131652529	chr5:132316836	A	C	rs2089855	chr5:131573529	chr5:132237836	A	G	1	0.82002	0.94495	Gene expression	NCIT_C16608	GTEx	25954001	Unspecified	2015	Heart left ventricle	-	ENSG00000233006.2	-	-0.4617	0.05315	8.611e-16	-	272	1	-	GTEx-V7_eQTL_EUR_2017
rs11950562	rs11950562	chr5:131652529	chr5:132316836	A	C	rs4594848	chr5:131586598	chr5:132250905	C	A	1	0.81646	0.94482	Gene expression	NCIT_C16608	GTEx	25954001	Unspecified	2015	Heart left ventricle	-	ENSG00000233006.2	-	-0.4617	0.05315	8.611e-16	-	272	1	-	GTEx-V7_eQTL_EUR_2017
rs11950562	rs11950562	chr5:131652529	chr5:132316836	A	C	rs2089855	chr5:131573529	chr5:132237836	A	G	1	0.82002	0.94495	Gene expression	NCIT_C16608	GTEx	25954001	Unspecified	2015	Artery tibial	P4HA2	ENSG00000072682.14	-	-0.3103	0.036	8.686e-16	-	285	1	-	GTEx-V6p_eQTL_EUR_2016
rs11950562	rs11950562	chr5:131652529	chr5:132316836	A	C	rs4705926	chr5:131561758	chr5:132226065	C	T	1	0.84892	0.94209	Gene expression	NCIT_C16608	Joehanes R	28122634	Mixed	2017	Whole blood	ACSL6;LOC100505572	-	2874920	0.0143	0.00177	9.051e-16	+	5257	1	-	Joehanes-R_eQTL_EUR_2017
rs11950562	rs11950562	chr5:131652529	chr5:132316836	A	C	rs112537099	chr5:131591725	chr5:132256032	C	G	1	0.82381	0.94907	Gene expression	NCIT_C16608	BIOSQTL	27918533	European	2017	Whole blood	P4HA2	ENSG00000072682	ENSG00000072682	NA	NA	9.132e-16	-	2116	1	-	BIOSQTL_eQTL_EUR_2017
rs11950562	rs11950562	chr5:131652529	chr5:132316836	A	C	rs7720230	chr5:131592405	chr5:132256712	T	G	1	0.82381	0.94907	Gene expression	NCIT_C16608	BIOSQTL	27918533	European	2017	Whole blood	P4HA2	ENSG00000072682	ENSG00000072682	NA	NA	9.132e-16	-	2116	1	-	BIOSQTL_eQTL_EUR_2017
rs11950562	rs11950562	chr5:131652529	chr5:132316836	A	C	rs56399423	chr5:131672657	chr5:132336964	T	C	1	0.80461	1	Gene expression	NCIT_C16608	BLUEPRINT	27863251	European	2016	T cells	SLC22A5	ENSG00000197375.7	-	0.7933	0.0987	9.371e-16	+	169	1	-	BLUEPRINT_eQTL_EUR_2016
rs11950562	rs11950562	chr5:131652529	chr5:132316836	A	C	rs113823725	chr5:131563501	chr5:132227808	C	G	1	0.81268	0.94072	Gene expression	NCIT_C16608	GTEx	25954001	Unspecified	2015	Heart left ventricle	-	ENSG00000233006.2	-	-0.4585	0.05289	9.613e-16	-	272	1	-	GTEx-V7_eQTL_EUR_2017
rs11950562	rs11950562	chr5:131652529	chr5:132316836	A	C	rs72795121	chr5:131638324	chr5:132302631	T	A	1	0.97605	1	Gene expression	NCIT_C16608	BLUEPRINT	27863251	European	2016	Monocytes	P4HA2	ENSG00000072682.12	-	0.7324	0.0912	9.794e-16	+	194	1	-	BLUEPRINT_eQTL_EUR_2016
rs11950562	rs11950562	chr5:131652529	chr5:132316836	A	C	rs112688207	chr5:131564636	chr5:132228943	C	T	1	0.80206	0.9403	Gene expression	NCIT_C16608	GTEx	25954001	Unspecified	2015	Esophagus mucosa	SLC22A5	ENSG00000197375.8	-	0.418	0.04794	9.882e-16	+	241	1	-	GTEx-V6p_eQTL_EUR_2016
rs11950562	rs11950562	chr5:131652529	chr5:132316836	A	C	rs113823725	chr5:131563501	chr5:132227808	C	G	1	0.81268	0.94072	Gene expression	NCIT_C16608	Joehanes R	28122634	Mixed	2017	Whole blood	ACSL6;LOC100505572	-	2874920	0.0143	0.00178	1.014e-15	+	5257	1	-	Joehanes-R_eQTL_EUR_2017
rs11950562	rs11950562	chr5:131652529	chr5:132316836	A	C	rs1050152	chr5:131676320	chr5:132340627	C	T	1	0.80126	1	Gene expression	NCIT_C16608	Joehanes R	28122634	Mixed	2017	Whole blood	ACSL6;LOC100505572	-	2874920	0.014	0.00174	1.021e-15	+	5257	1	-	Joehanes-R_eQTL_EUR_2017
rs11950562	rs11950562	chr5:131652529	chr5:132316836	A	C	rs111547866	chr5:131564501	chr5:132228808	C	T	1	0.80206	0.9403	Gene expression	NCIT_C16608	GTEx	25954001	Unspecified	2015	Esophagus mucosa	SLC22A5	ENSG00000197375.8	-	0.4177	0.04794	1.026e-15	+	241	1	-	GTEx-V6p_eQTL_EUR_2016
rs11950562	rs11950562	chr5:131652529	chr5:132316836	A	C	rs4705938	chr5:131694077	chr5:132358384	T	C	1	0.99596	1	Gene expression	NCIT_C16608	GTEx	25954001	Unspecified	2015	Esophagus mucosa	SLC22A5	ENSG00000197375.8	-	0.3933	0.04521	1.114e-15	+	241	1	-	GTEx-V6p_eQTL_EUR_2016
rs11950562	rs11950562	chr5:131652529	chr5:132316836	A	C	rs17622208	chr5:131717050	chr5:132381358	G	A	1	0.99196	0.99597	Gene expression	NCIT_C16608	GTEx	25954001	Unspecified	2015	Esophagus mucosa	SLC22A5	ENSG00000197375.8	-	0.3932	0.0452	1.122e-15	+	241	1	-	GTEx-V6p_eQTL_EUR_2016
rs11950562	rs11950562	chr5:131652529	chr5:132316836	A	C	rs2089855	chr5:131573529	chr5:132237836	A	G	1	0.82002	0.94495	Gene expression	NCIT_C16608	GTEx	25954001	Unspecified	2015	Whole blood	SLC22A5	ENSG00000197375.8	-	0.4937	0.05827	1.139e-15	+	338	1	-	GTEx-V6p_eQTL_EUR_2016
rs11950562	rs11950562	chr5:131652529	chr5:132316836	A	C	rs7735891	chr5:131597005	chr5:132261312	C	T	1	0.84184	0.94967	Gene expression	NCIT_C16608	GTEx	25954001	Unspecified	2015	Whole blood	SLC22A5	ENSG00000197375.8	-	0.4909	0.05799	1.192e-15	+	338	1	-	GTEx-V6p_eQTL_EUR_2016
rs11950562	rs11950562	chr5:131652529	chr5:132316836	A	C	rs11950562	chr5:131652529	chr5:132316836	A	C	0	1	1	Gene expression	NCIT_C16608	GTEx	25954001	Unspecified	2015	Heart left ventricle	-	ENSG00000233006.2	-	-0.5971	0.06681	1.206e-15	-	190	1	-	GTEx-V6p_eQTL_EUR_2016
rs11950562	rs11950562	chr5:131652529	chr5:132316836	A	C	rs7735891	chr5:131597005	chr5:132261312	C	T	1	0.84184	0.94967	Gene expression	NCIT_C16608	BIOSQTL	27918533	European	2017	Whole blood	P4HA2	ENSG00000072682	ENSG00000072682	NA	NA	1.244e-15	-	2116	1	-	BIOSQTL_eQTL_EUR_2017
rs11950562	rs11950562	chr5:131652529	chr5:132316836	A	C	rs11950562	chr5:131652529	chr5:132316836	A	C	0	1	1	Gene expression	NCIT_C16608	BLUEPRINT	27863251	European	2016	Neutrophils	SLC22A5	ENSG00000197375.7	-	0.7193	0.09	1.29e-15	+	192	1	-	BLUEPRINT_eQTL_EUR_2016
rs11950562	rs11950562	chr5:131652529	chr5:132316836	A	C	rs4705938	chr5:131694077	chr5:132358384	T	C	1	0.99596	1	Gene expression	NCIT_C16608	BLUEPRINT	27863251	European	2016	Neutrophils	SLC22A5	ENSG00000197375.7	-	0.7193	0.09	1.29e-15	+	192	1	-	BLUEPRINT_eQTL_EUR_2016
rs11950562	rs11950562	chr5:131652529	chr5:132316836	A	C	rs10058074	chr5:131686146	chr5:132350453	G	A	1	0.97605	1	Gene expression	NCIT_C16608	BLUEPRINT	27863251	European	2016	Neutrophils	SLC22A5	ENSG00000197375.7	-	0.7193	0.09	1.29e-15	+	192	1	-	BLUEPRINT_eQTL_EUR_2016
rs11950562	rs11950562	chr5:131652529	chr5:132316836	A	C	rs7720230	chr5:131592405	chr5:132256712	T	G	1	0.82381	0.94907	Gene expression	NCIT_C16608	GTEx	25954001	Unspecified	2015	Esophagus mucosa	SLC22A5	ENSG00000197375.8	-	0.4095	0.04721	1.306e-15	+	241	1	-	GTEx-V6p_eQTL_EUR_2016
rs11950562	rs11950562	chr5:131652529	chr5:132316836	A	C	rs111547866	chr5:131564501	chr5:132228808	C	T	1	0.80206	0.9403	Gene expression	NCIT_C16608	GTEx	25954001	Unspecified	2015	Heart atrial appendage	-	ENSG00000233006.2	-	-0.4493	0.05197	1.318e-15	-	264	1	-	GTEx-V7_eQTL_EUR_2017
rs11950562	rs11950562	chr5:131652529	chr5:132316836	A	C	rs6863213	chr5:131575932	chr5:132240239	C	T	1	0.82381	0.94907	Gene expression	NCIT_C16608	GTEx	25954001	Unspecified	2015	Whole blood	SLC22A5	ENSG00000197375.8	-	0.4929	0.05834	1.344e-15	+	338	1	-	GTEx-V6p_eQTL_EUR_2016
rs11950562	rs11950562	chr5:131652529	chr5:132316836	A	C	rs10479000	chr5:131607402	chr5:132271709	T	C	1	0.84184	0.94967	Gene expression	NCIT_C16608	GTEx	25954001	Unspecified	2015	Whole blood	SLC22A5	ENSG00000197375.8	-	0.4895	0.05795	1.352e-15	+	338	1	-	GTEx-V6p_eQTL_EUR_2016
rs11950562	rs11950562	chr5:131652529	chr5:132316836	A	C	rs10075801	chr5:131677642	chr5:132341949	A	G	1	0.98	1	Gene expression	NCIT_C16608	eQTLGen	eQTLGen	European	2018	Whole blood	IRF1	ENSG00000125347	-	NA	NA	1.37e-15	-	27812	28	-	eQTLGen_eQTL_EUR_2018
rs11950562	rs11950562	chr5:131652529	chr5:132316836	A	C	rs13357280	chr5:131600187	chr5:132264494	A	G	1	0.84548	0.94978	Gene expression	NCIT_C16608	GTEx	25954001	Unspecified	2015	Whole blood	SLC22A5	ENSG00000197375.8	-	0.4896	0.058	1.416e-15	+	338	1	-	GTEx-V6p_eQTL_EUR_2016
rs11950562	rs11950562	chr5:131652529	chr5:132316836	A	C	rs72795121	chr5:131638324	chr5:132302631	T	A	1	0.97605	1	Gene expression	NCIT_C16608	Joehanes R	28122634	Mixed	2017	Whole blood	ACSL6;LOC100505572	-	2874920	0.0141	0.00176	1.431e-15	+	5257	1	-	Joehanes-R_eQTL_EUR_2017
rs11950562	rs11950562	chr5:131652529	chr5:132316836	A	C	rs112688207	chr5:131564636	chr5:132228943	C	T	1	0.80206	0.9403	Gene expression	NCIT_C16608	GTEx	25954001	Unspecified	2015	Whole blood	SLC22A5	ENSG00000197375.8	-	0.4991	0.05918	1.499e-15	+	338	1	-	GTEx-V6p_eQTL_EUR_2016
rs11950562	rs11950562	chr5:131652529	chr5:132316836	A	C	rs111547866	chr5:131564501	chr5:132228808	C	T	1	0.80206	0.9403	Gene expression	NCIT_C16608	GTEx	25954001	Unspecified	2015	Whole blood	SLC22A5	ENSG00000197375.8	-	0.499	0.05919	1.522e-15	+	338	1	-	GTEx-V6p_eQTL_EUR_2016
rs11950562	rs11950562	chr5:131652529	chr5:132316836	A	C	rs4705928	chr5:131578637	chr5:132242944	C	T	1	0.82381	0.94907	Gene expression	NCIT_C16608	GTEx	25954001	Unspecified	2015	Artery aorta	P4HA2	ENSG00000072682.14	-	-0.3671	0.04263	1.534e-15	-	267	1	-	GTEx-V7_eQTL_EUR_2017
rs11950562	rs11950562	chr5:131652529	chr5:132316836	A	C	rs7701414	chr5:131585958	chr5:132250265	A	G	1	0.82002	0.94495	Gene expression	NCIT_C16608	GTEx	25954001	Unspecified	2015	Artery aorta	P4HA2	ENSG00000072682.14	-	-0.3671	0.04263	1.534e-15	-	267	1	-	GTEx-V7_eQTL_EUR_2017
rs11950562	rs11950562	chr5:131652529	chr5:132316836	A	C	rs11955347	chr5:131567924	chr5:132232231	G	A	1	0.81268	0.94072	Gene expression	NCIT_C16608	GTEx	25954001	Unspecified	2015	Artery aorta	P4HA2	ENSG00000072682.14	-	-0.3671	0.04263	1.534e-15	-	267	1	-	GTEx-V7_eQTL_EUR_2017
rs11950562	rs11950562	chr5:131652529	chr5:132316836	A	C	rs10058655	chr5:131570896	chr5:132235203	A	T	1	0.81268	0.94072	Gene expression	NCIT_C16608	GTEx	25954001	Unspecified	2015	Artery aorta	P4HA2	ENSG00000072682.14	-	-0.3671	0.04263	1.534e-15	-	267	1	-	GTEx-V7_eQTL_EUR_2017
rs11950562	rs11950562	chr5:131652529	chr5:132316836	A	C	rs4594848	chr5:131586598	chr5:132250905	C	A	1	0.81646	0.94482	Gene expression	NCIT_C16608	GTEx	25954001	Unspecified	2015	Artery aorta	P4HA2	ENSG00000072682.14	-	-0.3712	0.0431	1.535e-15	-	267	1	-	GTEx-V7_eQTL_EUR_2017
rs11950562	rs11950562	chr5:131652529	chr5:132316836	A	C	rs11950562	chr5:131652529	chr5:132316836	A	C	0	1	1	Gene expression	NCIT_C16608	BLUEPRINT	27863251	European	2016	Monocytes	P4HA2	ENSG00000072682.12	-	0.7311	0.0917	1.564e-15	+	194	1	-	BLUEPRINT_eQTL_EUR_2016
rs11950562	rs11950562	chr5:131652529	chr5:132316836	A	C	rs4705938	chr5:131694077	chr5:132358384	T	C	1	0.99596	1	Gene expression	NCIT_C16608	BLUEPRINT	27863251	European	2016	Monocytes	P4HA2	ENSG00000072682.12	-	0.7311	0.0917	1.564e-15	+	194	1	-	BLUEPRINT_eQTL_EUR_2016
rs11950562	rs11950562	chr5:131652529	chr5:132316836	A	C	rs10058074	chr5:131686146	chr5:132350453	G	A	1	0.97605	1	Gene expression	NCIT_C16608	BLUEPRINT	27863251	European	2016	Monocytes	P4HA2	ENSG00000072682.12	-	0.7311	0.0917	1.564e-15	+	194	1	-	BLUEPRINT_eQTL_EUR_2016
rs11950562	rs11950562	chr5:131652529	chr5:132316836	A	C	rs7720230	chr5:131592405	chr5:132256712	T	G	1	0.82381	0.94907	Gene expression	NCIT_C16608	GTEx	25954001	Unspecified	2015	Artery aorta	P4HA2	ENSG00000072682.14	-	-0.3701	0.043	1.596e-15	-	267	1	-	GTEx-V7_eQTL_EUR_2017
rs11950562	rs11950562	chr5:131652529	chr5:132316836	A	C	rs72795121	chr5:131638324	chr5:132302631	T	A	1	0.97605	1	Gene expression	NCIT_C16608	GTEx	25954001	Unspecified	2015	Artery tibial	SLC22A5	ENSG00000197375.8	-	0.4005	0.04776	1.623e-15	+	388	1	-	GTEx-V7_eQTL_EUR_2017
rs11950562	rs11950562	chr5:131652529	chr5:132316836	A	C	rs35260072	chr5:131630852	chr5:132295159	A	C	1	0.80461	1	Gene expression	NCIT_C16608	BLUEPRINT	27863251	European	2016	T cells	SLC22A5	ENSG00000197375.7	-	0.791	0.0993	1.639e-15	+	169	1	-	BLUEPRINT_eQTL_EUR_2016
rs11950562	rs11950562	chr5:131652529	chr5:132316836	A	C	rs10058074	chr5:131686146	chr5:132350453	G	A	1	0.97605	1	Gene expression	NCIT_C16608	GTEx	25954001	Unspecified	2015	Artery tibial	SLC22A5	ENSG00000197375.8	-	0.4023	0.04802	1.71e-15	+	388	1	-	GTEx-V7_eQTL_EUR_2017
rs11950562	rs11950562	chr5:131652529	chr5:132316836	A	C	rs10060615	chr5:131708877	chr5:132373185	T	C	1	0.97204	0.99592	Gene expression	NCIT_C16608	GTEx	25954001	Unspecified	2015	Artery tibial	SLC22A5	ENSG00000197375.8	-	0.4023	0.04802	1.71e-15	+	388	1	-	GTEx-V7_eQTL_EUR_2017
rs11950562	rs11950562	chr5:131652529	chr5:132316836	A	C	rs2631360	chr5:131707429	chr5:132371737	A	G	1	0.97603	0.9959	Gene expression	NCIT_C16608	BLUEPRINT	27863251	European	2016	Neutrophils	SLC22A5	ENSG00000197375.7	-	0.7145	0.0898	1.727e-15	+	192	1	-	BLUEPRINT_eQTL_EUR_2016
rs11950562	rs11950562	chr5:131652529	chr5:132316836	A	C	rs200838	chr5:131710399	chr5:132374707	C	A	1	0.97603	0.9959	Gene expression	NCIT_C16608	BLUEPRINT	27863251	European	2016	Neutrophils	SLC22A5	ENSG00000197375.7	-	0.7145	0.0898	1.727e-15	+	192	1	-	BLUEPRINT_eQTL_EUR_2016
rs11950562	rs11950562	chr5:131652529	chr5:132316836	A	C	rs4705928	chr5:131578637	chr5:132242944	C	T	1	0.82381	0.94907	Gene expression	NCIT_C16608	GTEx	25954001	Unspecified	2015	Heart left ventricle	-	ENSG00000233006.2	-	-0.454	0.05292	1.734e-15	-	272	1	-	GTEx-V7_eQTL_EUR_2017
rs11950562	rs11950562	chr5:131652529	chr5:132316836	A	C	rs7701414	chr5:131585958	chr5:132250265	A	G	1	0.82002	0.94495	Gene expression	NCIT_C16608	GTEx	25954001	Unspecified	2015	Heart left ventricle	-	ENSG00000233006.2	-	-0.454	0.05292	1.734e-15	-	272	1	-	GTEx-V7_eQTL_EUR_2017
rs11950562	rs11950562	chr5:131652529	chr5:132316836	A	C	rs72793283	chr5:131566941	chr5:132231248	G	A	1	0.81268	0.94072	Gene expression	NCIT_C16608	GTEx	25954001	Unspecified	2015	Heart left ventricle	-	ENSG00000233006.2	-	-0.454	0.05292	1.734e-15	-	272	1	-	GTEx-V7_eQTL_EUR_2017
rs11950562	rs11950562	chr5:131652529	chr5:132316836	A	C	rs11955347	chr5:131567924	chr5:132232231	G	A	1	0.81268	0.94072	Gene expression	NCIT_C16608	GTEx	25954001	Unspecified	2015	Heart left ventricle	-	ENSG00000233006.2	-	-0.454	0.05292	1.734e-15	-	272	1	-	GTEx-V7_eQTL_EUR_2017
rs11950562	rs11950562	chr5:131652529	chr5:132316836	A	C	rs10058655	chr5:131570896	chr5:132235203	A	T	1	0.81268	0.94072	Gene expression	NCIT_C16608	GTEx	25954001	Unspecified	2015	Heart left ventricle	-	ENSG00000233006.2	-	-0.454	0.05292	1.734e-15	-	272	1	-	GTEx-V7_eQTL_EUR_2017
rs11950562	rs11950562	chr5:131652529	chr5:132316836	A	C	rs11242109	chr5:131677047	chr5:132341354	G	T	1	0.97998	0.99594	Gene expression	NCIT_C16608	GTEx	25954001	Unspecified	2015	Heart left ventricle	-	ENSG00000233006.2	-	-0.5961	0.06717	1.738e-15	-	190	1	-	GTEx-V6p_eQTL_EUR_2016
rs11950562	rs11950562	chr5:131652529	chr5:132316836	A	C	rs72793280	chr5:131562900	chr5:132227207	C	T	1	0.80914	0.94058	Gene expression	NCIT_C16608	GTEx	25954001	Unspecified	2015	Esophagus mucosa	SLC22A5	ENSG00000197375.8	-	0.4052	0.04696	1.743e-15	+	241	1	-	GTEx-V6p_eQTL_EUR_2016
rs11950562	rs11950562	chr5:131652529	chr5:132316836	A	C	rs13357280	chr5:131600187	chr5:132264494	A	G	1	0.84548	0.94978	Gene expression	NCIT_C16608	BIOSQTL	27918533	European	2017	Whole blood	P4HA2	ENSG00000072682	ENSG00000072682	NA	NA	1.791e-15	-	2116	1	-	BIOSQTL_eQTL_EUR_2017
rs11950562	rs11950562	chr5:131652529	chr5:132316836	A	C	rs112688207	chr5:131564636	chr5:132228943	C	T	1	0.80206	0.9403	Gene expression	NCIT_C16608	GTEx	25954001	Unspecified	2015	Heart atrial appendage	-	ENSG00000233006.2	-	-0.449	0.05223	1.815e-15	-	264	1	-	GTEx-V7_eQTL_EUR_2017
rs11950562	rs11950562	chr5:131652529	chr5:132316836	A	C	rs11949055	chr5:131576737	chr5:132241044	T	C	1	0.82381	0.94907	Gene expression	NCIT_C16608	GTEx	25954001	Unspecified	2015	Whole blood	SLC22A5	ENSG00000197375.8	-	0.4906	0.05837	1.828e-15	+	338	1	-	GTEx-V6p_eQTL_EUR_2016
rs11950562	rs11950562	chr5:131652529	chr5:132316836	A	C	rs35260072	chr5:131630852	chr5:132295159	A	C	1	0.80461	1	Gene expression	NCIT_C16608	GTEx	25954001	Unspecified	2015	Heart atrial appendage	-	ENSG00000233006.2	-	-0.4395	0.05114	1.839e-15	-	264	1	-	GTEx-V7_eQTL_EUR_2017
rs11950562	rs11950562	chr5:131652529	chr5:132316836	A	C	rs1050152	chr5:131676320	chr5:132340627	C	T	1	0.80126	1	Gene expression	NCIT_C16608	GTEx	25954001	Unspecified	2015	Heart atrial appendage	-	ENSG00000233006.2	-	-0.4395	0.05114	1.839e-15	-	264	1	-	GTEx-V7_eQTL_EUR_2017
rs11950562	rs11950562	chr5:131652529	chr5:132316836	A	C	rs56399423	chr5:131672657	chr5:132336964	T	C	1	0.80461	1	Gene expression	NCIT_C16608	GTEx	25954001	Unspecified	2015	Heart atrial appendage	-	ENSG00000233006.2	-	-0.439	0.05108	1.844e-15	-	264	1	-	GTEx-V7_eQTL_EUR_2017
rs11950562	rs11950562	chr5:131652529	chr5:132316836	A	C	rs4594848	chr5:131586598	chr5:132250905	C	A	1	0.81646	0.94482	Gene expression	NCIT_C16608	GTEx	25954001	Unspecified	2015	Whole blood	SLC22A5	ENSG00000197375.8	-	0.4902	0.0584	1.955e-15	+	338	1	-	GTEx-V6p_eQTL_EUR_2016
rs11950562	rs11950562	chr5:131652529	chr5:132316836	A	C	rs1050152	chr5:131676320	chr5:132340627	C	T	1	0.80126	1	Gene expression	NCIT_C16608	BLUEPRINT	27863251	European	2016	T cells	SLC22A5	ENSG00000197375.7	-	0.7836	0.0986	1.956e-15	+	169	1	-	BLUEPRINT_eQTL_EUR_2016
rs11950562	rs11950562	chr5:131652529	chr5:132316836	A	C	rs11242109	chr5:131677047	chr5:132341354	G	T	1	0.97998	0.99594	Gene expression	NCIT_C16608	GTEx	25954001	Unspecified	2015	Skin sun exposed lower leg	PDLIM4	ENSG00000131435.8	-	0.2405	0.02888	1.963e-15	+	414	1	-	GTEx-V7_eQTL_EUR_2017
rs11950562	rs11950562	chr5:131652529	chr5:132316836	A	C	rs7705189	chr5:131623358	chr5:132287665	A	G	1	0.8303	0.92606	Gene expression	NCIT_C16608	GTEx	25954001	Unspecified	2015	Muscle skeletal	-	ENSG00000233006.2	-	-0.3433	0.04106	1.963e-15	-	361	1	-	GTEx-V6p_eQTL_EUR_2016
rs11950562	rs11950562	chr5:131652529	chr5:132316836	A	C	rs35260072	chr5:131630852	chr5:132295159	A	C	1	0.80461	1	Gene expression	NCIT_C16608	BLUEPRINT	27863251	European	2016	Neutrophils	P4HA2	ENSG00000072682.12	-	0.7387	0.093	1.98e-15	+	192	1	-	BLUEPRINT_eQTL_EUR_2016
rs11950562	rs11950562	chr5:131652529	chr5:132316836	A	C	rs1050152	chr5:131676320	chr5:132340627	C	T	1	0.80126	1	Gene expression	NCIT_C16608	BLUEPRINT	27863251	European	2016	Neutrophils	P4HA2	ENSG00000072682.12	-	0.734	0.0924	1.981e-15	+	192	1	-	BLUEPRINT_eQTL_EUR_2016
rs11950562	rs11950562	chr5:131652529	chr5:132316836	A	C	rs10479000	chr5:131607402	chr5:132271709	T	C	1	0.84184	0.94967	Gene expression	NCIT_C16608	BIOSQTL	27918533	European	2017	Whole blood	P4HA2	ENSG00000072682	ENSG00000072682	NA	NA	2.041e-15	-	2116	1	-	BIOSQTL_eQTL_EUR_2017
rs11950562	rs11950562	chr5:131652529	chr5:132316836	A	C	rs72793283	chr5:131566941	chr5:132231248	G	A	1	0.81268	0.94072	Gene expression	NCIT_C16608	BIOSQTL	27918533	European	2017	Whole blood	P4HA2	ENSG00000072682	ENSG00000072682	NA	NA	2.098e-15	-	2116	1	-	BIOSQTL_eQTL_EUR_2017
rs11950562	rs11950562	chr5:131652529	chr5:132316836	A	C	rs10058074	chr5:131686146	chr5:132350453	G	A	1	0.97605	1	Gene expression	NCIT_C16608	Joehanes R	28122634	Mixed	2017	Whole blood	ACSL6;LOC100505572	-	2874920	0.0139	0.00175	2.226e-15	+	5257	1	-	Joehanes-R_eQTL_EUR_2017
rs11950562	rs11950562	chr5:131652529	chr5:132316836	A	C	rs3844312	chr5:131582356	chr5:132246663	C	T	1	0.82381	0.94907	Gene expression	NCIT_C16608	GTEx	25954001	Unspecified	2015	Whole blood	SLC22A5	ENSG00000197375.8	-	0.4888	0.05836	2.246e-15	+	338	1	-	GTEx-V6p_eQTL_EUR_2016
rs11950562	rs11950562	chr5:131652529	chr5:132316836	A	C	rs2631367	chr5:131705458	chr5:132369766	G	C	1	0.97998	0.9959	Gene expression	NCIT_C16608	GTEx	25954001	Unspecified	2015	Artery tibial	SLC22A5	ENSG00000197375.8	-	0.4668	0.0551	2.329e-15	+	285	1	-	GTEx-V6p_eQTL_EUR_2016
rs11950562	rs11950562	chr5:131652529	chr5:132316836	A	C	rs10075801	chr5:131677642	chr5:132341949	A	G	1	0.98	1	Gene expression	NCIT_C16608	GTEx	25954001	Unspecified	2015	Heart left ventricle	-	ENSG00000233006.2	-	-0.4742	0.05558	2.353e-15	-	272	1	-	GTEx-V7_eQTL_EUR_2017
rs11950562	rs11950562	chr5:131652529	chr5:132316836	A	C	rs7720230	chr5:131592405	chr5:132256712	T	G	1	0.82381	0.94907	Gene expression	NCIT_C16608	GTEx	25954001	Unspecified	2015	Whole blood	SLC22A5	ENSG00000197375.8	-	0.4874	0.05826	2.384e-15	+	338	1	-	GTEx-V6p_eQTL_EUR_2016
rs11950562	rs11950562	chr5:131652529	chr5:132316836	A	C	rs4705849	chr5:131559199	chr5:132223506	T	A	1	0.84148	0.93796	Gene expression	NCIT_C16608	BIOSQTL	27918533	European	2017	Whole blood	P4HA2	ENSG00000072682	ENSG00000072682	NA	NA	2.429e-15	-	2116	1	-	BIOSQTL_eQTL_EUR_2017
rs11950562	rs11950562	chr5:131652529	chr5:132316836	A	C	rs72793280	chr5:131562900	chr5:132227207	C	T	1	0.80914	0.94058	Gene expression	NCIT_C16608	GTEx	25954001	Unspecified	2015	Whole blood	SLC22A5	ENSG00000197375.8	-	0.496	0.05941	2.675e-15	+	338	1	-	GTEx-V6p_eQTL_EUR_2016
rs11950562	rs11950562	chr5:131652529	chr5:132316836	A	C	rs72795121	chr5:131638324	chr5:132302631	T	A	1	0.97605	1	Gene expression	NCIT_C16608	BLUEPRINT	27863251	European	2016	Neutrophils	SLC22A5	ENSG00000197375.7	-	0.7094	0.0897	2.68e-15	+	192	1	-	BLUEPRINT_eQTL_EUR_2016
rs11950562	rs11950562	chr5:131652529	chr5:132316836	A	C	rs35388762	chr5:131565961	chr5:132230268	CT	C	1	0.81268	0.94072	Gene expression	NCIT_C16608	GTEx	25954001	Unspecified	2015	Artery aorta	P4HA2	ENSG00000072682.14	-	-0.3661	0.04296	2.784e-15	-	267	1	-	GTEx-V7_eQTL_EUR_2017
rs11950562	rs11950562	chr5:131652529	chr5:132316836	A	C	rs4705926	chr5:131561758	chr5:132226065	C	T	1	0.84892	0.94209	Gene expression	NCIT_C16608	BIOSQTL	27918533	European	2017	Whole blood	P4HA2	ENSG00000072682	ENSG00000072682	NA	NA	2.807e-15	-	2116	1	-	BIOSQTL_eQTL_EUR_2017
rs11950562	rs11950562	chr5:131652529	chr5:132316836	A	C	rs72793278	chr5:131561372	chr5:132225679	C	A	1	0.84148	0.93796	Gene expression	NCIT_C16608	BIOSQTL	27918533	European	2017	Whole blood	P4HA2	ENSG00000072682	ENSG00000072682	NA	NA	2.807e-15	-	2116	1	-	BIOSQTL_eQTL_EUR_2017
rs11950562	rs11950562	chr5:131652529	chr5:132316836	A	C	rs6863213	chr5:131575932	chr5:132240239	C	T	1	0.82381	0.94907	Gene expression	NCIT_C16608	GTEx	25954001	Unspecified	2015	Artery aorta	P4HA2	ENSG00000072682.14	-	-0.367	0.04309	2.82e-15	-	267	1	-	GTEx-V7_eQTL_EUR_2017
rs11950562	rs11950562	chr5:131652529	chr5:132316836	A	C	rs11949055	chr5:131576737	chr5:132241044	T	C	1	0.82381	0.94907	Gene expression	NCIT_C16608	GTEx	25954001	Unspecified	2015	Artery aorta	P4HA2	ENSG00000072682.14	-	-0.367	0.04309	2.82e-15	-	267	1	-	GTEx-V7_eQTL_EUR_2017
rs11950562	rs11950562	chr5:131652529	chr5:132316836	A	C	rs3844312	chr5:131582356	chr5:132246663	C	T	1	0.82381	0.94907	Gene expression	NCIT_C16608	GTEx	25954001	Unspecified	2015	Artery aorta	P4HA2	ENSG00000072682.14	-	-0.367	0.04309	2.82e-15	-	267	1	-	GTEx-V7_eQTL_EUR_2017
rs11950562	rs11950562	chr5:131652529	chr5:132316836	A	C	rs2089855	chr5:131573529	chr5:132237836	A	G	1	0.82002	0.94495	Gene expression	NCIT_C16608	GTEx	25954001	Unspecified	2015	Artery aorta	P4HA2	ENSG00000072682.14	-	-0.367	0.04309	2.82e-15	-	267	1	-	GTEx-V7_eQTL_EUR_2017
rs11950562	rs11950562	chr5:131652529	chr5:132316836	A	C	rs72793280	chr5:131562900	chr5:132227207	C	T	1	0.80914	0.94058	Gene expression	NCIT_C16608	GTEx	25954001	Unspecified	2015	Artery tibial	P4HA2	ENSG00000072682.14	-	-0.3079	0.03647	2.836e-15	-	285	1	-	GTEx-V6p_eQTL_EUR_2016
rs11950562	rs11950562	chr5:131652529	chr5:132316836	A	C	rs2631367	chr5:131705458	chr5:132369766	G	C	1	0.97998	0.9959	Gene expression	NCIT_C16608	GTEx	25954001	Unspecified	2015	Skin sun exposed lower leg	PDLIM4	ENSG00000131435.8	-	0.2386	0.02884	2.843e-15	+	414	1	-	GTEx-V7_eQTL_EUR_2017
rs11950562	rs11950562	chr5:131652529	chr5:132316836	A	C	rs2631367	chr5:131705458	chr5:132369766	G	C	1	0.97998	0.9959	Gene expression	NCIT_C16608	BLUEPRINT	27863251	European	2016	Neutrophils	SLC22A5	ENSG00000197375.7	-	0.7133	0.0903	2.845e-15	+	192	1	-	BLUEPRINT_eQTL_EUR_2016
rs11950562	rs11950562	chr5:131652529	chr5:132316836	A	C	rs10075801	chr5:131677642	chr5:132341949	A	G	1	0.98	1	Gene expression	NCIT_C16608	GTEx	25954001	Unspecified	2015	Artery tibial	SLC22A5	ENSG00000197375.8	-	0.4018	0.04844	3.037e-15	+	388	1	-	GTEx-V7_eQTL_EUR_2017
rs11950562	rs11950562	chr5:131652529	chr5:132316836	A	C	rs2631360	chr5:131707429	chr5:132371737	A	G	1	0.97603	0.9959	Gene expression	NCIT_C16608	GTEx	25954001	Unspecified	2015	Artery tibial	SLC22A5	ENSG00000197375.8	-	0.4615	0.0548	3.251e-15	+	285	1	-	GTEx-V6p_eQTL_EUR_2016
rs11950562	rs11950562	chr5:131652529	chr5:132316836	A	C	rs200838	chr5:131710399	chr5:132374707	C	A	1	0.97603	0.9959	Gene expression	NCIT_C16608	GTEx	25954001	Unspecified	2015	Artery tibial	SLC22A5	ENSG00000197375.8	-	0.4615	0.0548	3.251e-15	+	285	1	-	GTEx-V6p_eQTL_EUR_2016
rs11950562	rs11950562	chr5:131652529	chr5:132316836	A	C	rs112688207	chr5:131564636	chr5:132228943	C	T	1	0.80206	0.9403	Gene expression	NCIT_C16608	GTEx	25954001	Unspecified	2015	Artery tibial	P4HA2	ENSG00000072682.14	-	-0.3108	0.03696	3.519e-15	-	285	1	-	GTEx-V6p_eQTL_EUR_2016
rs11950562	rs11950562	chr5:131652529	chr5:132316836	A	C	rs111547866	chr5:131564501	chr5:132228808	C	T	1	0.80206	0.9403	Gene expression	NCIT_C16608	GTEx	25954001	Unspecified	2015	Artery tibial	P4HA2	ENSG00000072682.14	-	-0.3105	0.03697	3.761e-15	-	285	1	-	GTEx-V6p_eQTL_EUR_2016
rs11950562	rs11950562	chr5:131652529	chr5:132316836	A	C	rs11950562	chr5:131652529	chr5:132316836	A	C	0	1	1	Gene expression	NCIT_C16608	GTEx	25954001	Unspecified	2015	Artery tibial	SLC22A5	ENSG00000197375.8	-	0.4729	0.0563	3.783e-15	+	285	1	-	GTEx-V6p_eQTL_EUR_2016
rs11950562	rs11950562	chr5:131652529	chr5:132316836	A	C	rs7705189	chr5:131623358	chr5:132287665	A	G	1	0.8303	0.92606	Gene expression	NCIT_C16608	GTEx	25954001	Unspecified	2015	Whole blood	SLC22A5	ENSG00000197375.8	-	0.4856	0.05855	3.902e-15	+	338	1	-	GTEx-V6p_eQTL_EUR_2016
rs11950562	rs11950562	chr5:131652529	chr5:132316836	A	C	rs72795121	chr5:131638324	chr5:132302631	T	A	1	0.97605	1	Gene expression	NCIT_C16608	GTEx	25954001	Unspecified	2015	Lung	SLC22A5	ENSG00000197375.8	-	0.4143	0.05014	3.973e-15	+	383	1	-	GTEx-V7_eQTL_EUR_2017
rs11950562	rs11950562	chr5:131652529	chr5:132316836	A	C	rs2631360	chr5:131707429	chr5:132371737	A	G	1	0.97603	0.9959	Gene expression	NCIT_C16608	GTEx	25954001	Unspecified	2015	Skin sun exposed lower leg	PDLIM4	ENSG00000131435.8	-	0.2362	0.02872	4.019e-15	+	414	1	-	GTEx-V7_eQTL_EUR_2017
rs11950562	rs11950562	chr5:131652529	chr5:132316836	A	C	rs112838960	chr5:131709032	chr5:132373340	TAATA	T	1	0.97603	0.9959	Gene expression	NCIT_C16608	GTEx	25954001	Unspecified	2015	Skin sun exposed lower leg	PDLIM4	ENSG00000131435.8	-	0.2362	0.02873	4.071e-15	+	414	1	-	GTEx-V7_eQTL_EUR_2017
rs11950562	rs11950562	chr5:131652529	chr5:132316836	A	C	rs113823725	chr5:131563501	chr5:132227808	C	G	1	0.81268	0.94072	Gene expression	NCIT_C16608	BIOSQTL	27918533	European	2017	Whole blood	P4HA2	ENSG00000072682	ENSG00000072682	NA	NA	4.108e-15	-	2116	1	-	BIOSQTL_eQTL_EUR_2017
rs11950562	rs11950562	chr5:131652529	chr5:132316836	A	C	rs4705849	chr5:131559199	chr5:132223506	T	A	1	0.84148	0.93796	Gene expression	NCIT_C16608	GTEx	25954001	Unspecified	2015	Esophagus mucosa	SLC22A5	ENSG00000197375.8	-	0.395	0.04654	4.297e-15	+	241	1	-	GTEx-V6p_eQTL_EUR_2016
rs11950562	rs11950562	chr5:131652529	chr5:132316836	A	C	rs10058074	chr5:131686146	chr5:132350453	G	A	1	0.97605	1	Gene expression	NCIT_C16608	GTEx	25954001	Unspecified	2015	Heart left ventricle	-	ENSG00000233006.2	-	-0.6077	0.06974	4.503e-15	-	190	1	-	GTEx-V6p_eQTL_EUR_2016
rs11950562	rs11950562	chr5:131652529	chr5:132316836	A	C	rs10060615	chr5:131708877	chr5:132373185	T	C	1	0.97204	0.99592	Gene expression	NCIT_C16608	GTEx	25954001	Unspecified	2015	Heart left ventricle	-	ENSG00000233006.2	-	-0.6077	0.06974	4.503e-15	-	190	1	-	GTEx-V6p_eQTL_EUR_2016
rs11950562	rs11950562	chr5:131652529	chr5:132316836	A	C	rs200838	chr5:131710399	chr5:132374707	C	A	1	0.97603	0.9959	Gene expression	NCIT_C16608	GTEx	25954001	Unspecified	2015	Skin sun exposed lower leg	PDLIM4	ENSG00000131435.8	-	0.2357	0.02873	4.66e-15	+	414	1	-	GTEx-V7_eQTL_EUR_2017
rs11950562	rs11950562	chr5:131652529	chr5:132316836	A	C	rs10060615	chr5:131708877	chr5:132373185	T	C	1	0.97204	0.99592	Gene expression	NCIT_C16608	Joehanes R	28122634	Mixed	2017	Whole blood	ACSL6;LOC100505572	-	2874920	0.0137	0.00174	4.908e-15	+	5257	1	-	Joehanes-R_eQTL_EUR_2017
rs11950562	rs11950562	chr5:131652529	chr5:132316836	A	C	rs10058074	chr5:131686146	chr5:132350453	G	A	1	0.97605	1	Gene expression	NCIT_C16608	GTEx	25954001	Unspecified	2015	Lung	SLC22A5	ENSG00000197375.8	-	0.4127	0.05014	4.937e-15	+	383	1	-	GTEx-V7_eQTL_EUR_2017
rs11950562	rs11950562	chr5:131652529	chr5:132316836	A	C	rs56399423	chr5:131672657	chr5:132336964	T	C	1	0.80461	1	Gene expression	NCIT_C16608	BLUEPRINT	27863251	European	2016	Neutrophils	P4HA2	ENSG00000072682.12	-	0.7271	0.0929	5.06e-15	+	192	1	-	BLUEPRINT_eQTL_EUR_2016
rs11950562	rs11950562	chr5:131652529	chr5:132316836	A	C	rs4705849	chr5:131559199	chr5:132223506	T	A	1	0.84148	0.93796	Gene expression	NCIT_C16608	BLUEPRINT	27863251	European	2016	T cells	SLC22A5	ENSG00000197375.7	-	0.7728	0.0988	5.07e-15	+	169	1	-	BLUEPRINT_eQTL_EUR_2016
rs11950562	rs11950562	chr5:131652529	chr5:132316836	A	C	rs17622208	chr5:131717050	chr5:132381358	G	A	1	0.99196	0.99597	Gene expression	NCIT_C16608	BLUEPRINT	27863251	European	2016	Monocytes	P4HA2	ENSG00000072682.12	-	0.7128	0.0911	5.136e-15	+	194	1	-	BLUEPRINT_eQTL_EUR_2016
rs11950562	rs11950562	chr5:131652529	chr5:132316836	A	C	rs10060615	chr5:131708877	chr5:132373185	T	C	1	0.97204	0.99592	Gene expression	NCIT_C16608	BLUEPRINT	27863251	European	2016	Monocytes	P4HA2	ENSG00000072682.12	-	0.7128	0.0911	5.136e-15	+	194	1	-	BLUEPRINT_eQTL_EUR_2016
rs11950562	rs11950562	chr5:131652529	chr5:132316836	A	C	rs56399423	chr5:131672657	chr5:132336964	T	C	1	0.80461	1	Gene expression	NCIT_C16608	GTEx	25954001	Unspecified	2015	Whole blood	SLC22A5	ENSG00000197375.8	-	0.4118	0.04997	5.213e-15	+	369	1	-	GTEx-V7_eQTL_EUR_2017
rs11950562	rs11950562	chr5:131652529	chr5:132316836	A	C	rs1050152	chr5:131676320	chr5:132340627	C	T	1	0.80126	1	Gene expression	NCIT_C16608	GTEx	25954001	Unspecified	2015	Whole blood	SLC22A5	ENSG00000197375.8	-	0.4118	0.04997	5.213e-15	+	369	1	-	GTEx-V7_eQTL_EUR_2017
rs11950562	rs11950562	chr5:131652529	chr5:132316836	A	C	rs4705849	chr5:131559199	chr5:132223506	T	A	1	0.84148	0.93796	Gene expression	NCIT_C16608	GTEx	25954001	Unspecified	2015	Whole blood	SLC22A5	ENSG00000197375.8	-	0.4835	0.05863	5.403e-15	+	338	1	-	GTEx-V6p_eQTL_EUR_2016
rs11950562	rs11950562	chr5:131652529	chr5:132316836	A	C	rs4705926	chr5:131561758	chr5:132226065	C	T	1	0.84892	0.94209	Gene expression	NCIT_C16608	GTEx	25954001	Unspecified	2015	Artery tibial	P4HA2	ENSG00000072682.14	-	-0.3042	0.03655	6.161e-15	-	285	1	-	GTEx-V6p_eQTL_EUR_2016
rs11950562	rs11950562	chr5:131652529	chr5:132316836	A	C	rs72793278	chr5:131561372	chr5:132225679	C	A	1	0.84148	0.93796	Gene expression	NCIT_C16608	GTEx	25954001	Unspecified	2015	Esophagus mucosa	SLC22A5	ENSG00000197375.8	-	0.3922	0.04653	6.263e-15	+	241	1	-	GTEx-V6p_eQTL_EUR_2016
rs11950562	rs11950562	chr5:131652529	chr5:132316836	A	C	rs72793278	chr5:131561372	chr5:132225679	C	A	1	0.84148	0.93796	Gene expression	NCIT_C16608	GTEx	25954001	Unspecified	2015	Artery tibial	P4HA2	ENSG00000072682.14	-	-0.3041	0.03655	6.342e-15	-	285	1	-	GTEx-V6p_eQTL_EUR_2016
rs11950562	rs11950562	chr5:131652529	chr5:132316836	A	C	rs4705926	chr5:131561758	chr5:132226065	C	T	1	0.84892	0.94209	Gene expression	NCIT_C16608	GTEx	25954001	Unspecified	2015	Esophagus mucosa	SLC22A5	ENSG00000197375.8	-	0.3919	0.04653	6.512e-15	+	241	1	-	GTEx-V6p_eQTL_EUR_2016
rs11950562	rs11950562	chr5:131652529	chr5:132316836	A	C	rs72795121	chr5:131638324	chr5:132302631	T	A	1	0.97605	1	Gene expression	NCIT_C16608	GTEx	25954001	Unspecified	2015	Heart left ventricle	-	ENSG00000233006.2	-	-0.6006	0.06957	7.301e-15	-	190	1	-	GTEx-V6p_eQTL_EUR_2016
rs11950562	rs11950562	chr5:131652529	chr5:132316836	A	C	rs112537099	chr5:131591725	chr5:132256032	C	G	1	0.82381	0.94907	Gene expression	NCIT_C16608	GTEx	25954001	Unspecified	2015	Artery tibial	P4HA2	ENSG00000072682.14	-	-0.2999	0.03619	7.878e-15	-	285	1	-	GTEx-V6p_eQTL_EUR_2016
rs11950562	rs11950562	chr5:131652529	chr5:132316836	A	C	rs11242109	chr5:131677047	chr5:132341354	G	T	1	0.97998	0.99594	Gene expression	NCIT_C16608	Joehanes R	28122634	Mixed	2017	Whole blood	ACSL6;LOC100505572	-	2874920	0.0136	0.00175	8.117e-15	+	5257	1	-	Joehanes-R_eQTL_EUR_2017
rs11950562	rs11950562	chr5:131652529	chr5:132316836	A	C	rs4705849	chr5:131559199	chr5:132223506	T	A	1	0.84148	0.93796	Gene expression	NCIT_C16608	GTEx	25954001	Unspecified	2015	Artery tibial	P4HA2	ENSG00000072682.14	-	-0.3028	0.03658	8.392e-15	-	285	1	-	GTEx-V6p_eQTL_EUR_2016
rs11950562	rs11950562	chr5:131652529	chr5:132316836	A	C	rs56399423	chr5:131672657	chr5:132336964	T	C	1	0.80461	1	Gene expression	NCIT_C16608	eQTLGen	eQTLGen	European	2018	Whole blood	STAT1	ENSG00000115415	-	NA	NA	8.75e-15	-	31569	36	-	eQTLGen_eQTL_EUR_2018
rs11950562	rs11950562	chr5:131652529	chr5:132316836	A	C	rs111547866	chr5:131564501	chr5:132228808	C	T	1	0.80206	0.9403	Gene expression	NCIT_C16608	GTEx	25954001	Unspecified	2015	Heart left ventricle	-	ENSG00000233006.2	-	-0.4588	0.0551	8.899e-15	-	272	1	-	GTEx-V7_eQTL_EUR_2017
rs11950562	rs11950562	chr5:131652529	chr5:132316836	A	C	rs112688207	chr5:131564636	chr5:132228943	C	T	1	0.80206	0.9403	Gene expression	NCIT_C16608	GTEx	25954001	Unspecified	2015	Heart left ventricle	-	ENSG00000233006.2	-	-0.4588	0.0551	8.899e-15	-	272	1	-	GTEx-V7_eQTL_EUR_2017
rs11950562	rs11950562	chr5:131652529	chr5:132316836	A	C	rs113823725	chr5:131563501	chr5:132227808	C	G	1	0.81268	0.94072	Gene expression	NCIT_C16608	GTEx	25954001	Unspecified	2015	Esophagus mucosa	SLC22A5	ENSG00000197375.8	-	0.3962	0.04735	9.184e-15	+	241	1	-	GTEx-V6p_eQTL_EUR_2016
rs11950562	rs11950562	chr5:131652529	chr5:132316836	A	C	rs2631367	chr5:131705458	chr5:132369766	G	C	1	0.97998	0.9959	Gene expression	NCIT_C16608	Joehanes R	28122634	Mixed	2017	Whole blood	ACSL6;LOC100505572	-	2874920	0.0138	0.00178	9.399e-15	+	5257	1	-	Joehanes-R_eQTL_EUR_2017
rs11950562	rs11950562	chr5:131652529	chr5:132316836	A	C	rs72793278	chr5:131561372	chr5:132225679	C	A	1	0.84148	0.93796	Gene expression	NCIT_C16608	GTEx	25954001	Unspecified	2015	Whole blood	SLC22A5	ENSG00000197375.8	-	0.4772	0.05854	1.02e-14	+	338	1	-	GTEx-V6p_eQTL_EUR_2016
rs11950562	rs11950562	chr5:131652529	chr5:132316836	A	C	rs4705938	chr5:131694077	chr5:132358384	T	C	1	0.99596	1	Gene expression	NCIT_C16608	Joehanes R	28122634	Mixed	2017	Whole blood	ACSL6;LOC100505572	-	2874920	0.0135	0.00174	1.063e-14	+	5257	1	-	Joehanes-R_eQTL_EUR_2017
rs11950562	rs11950562	chr5:131652529	chr5:132316836	A	C	rs11955347	chr5:131567924	chr5:132232231	G	A	1	0.81268	0.94072	Gene expression	NCIT_C16608	GTEx	25954001	Unspecified	2015	Esophagus mucosa	SLC22A5	ENSG00000197375.8	-	0.3875	0.04644	1.079e-14	+	241	1	-	GTEx-V6p_eQTL_EUR_2016
rs11950562	rs11950562	chr5:131652529	chr5:132316836	A	C	rs4705926	chr5:131561758	chr5:132226065	C	T	1	0.84892	0.94209	Gene expression	NCIT_C16608	GTEx	25954001	Unspecified	2015	Whole blood	SLC22A5	ENSG00000197375.8	-	0.4766	0.05853	1.097e-14	+	338	1	-	GTEx-V6p_eQTL_EUR_2016
rs11950562	rs11950562	chr5:131652529	chr5:132316836	A	C	rs35260072	chr5:131630852	chr5:132295159	A	C	1	0.80461	1	Gene expression	NCIT_C16608	GTEx	25954001	Unspecified	2015	Whole blood	SLC22A5	ENSG00000197375.8	-	0.41	0.05044	1.129e-14	+	369	1	-	GTEx-V7_eQTL_EUR_2017
rs11950562	rs11950562	chr5:131652529	chr5:132316836	A	C	rs72795121	chr5:131638324	chr5:132302631	T	A	1	0.97605	1	Gene expression	NCIT_C16608	GTEx	25954001	Unspecified	2015	Esophagus mucosa	SLC22A5	ENSG00000197375.8	-	0.392	0.04703	1.137e-14	+	241	1	-	GTEx-V6p_eQTL_EUR_2016
rs11950562	rs11950562	chr5:131652529	chr5:132316836	A	C	rs11955347	chr5:131567924	chr5:132232231	G	A	1	0.81268	0.94072	Gene expression	NCIT_C16608	MuTHER	22941192	European	2012	Lymphoblastoid cell lines	P4HA2	-	ILMN_2381697	-0.1694	0.02194	1.177e-14	-	777	1	-	MuTHER_eQTL_EUR_2012
rs11950562	rs11950562	chr5:131652529	chr5:132316836	A	C	rs72793283	chr5:131566941	chr5:132231248	G	A	1	0.81268	0.94072	Gene expression	NCIT_C16608	GTEx	25954001	Unspecified	2015	Esophagus mucosa	SLC22A5	ENSG00000197375.8	-	0.3877	0.04654	1.179e-14	+	241	1	-	GTEx-V6p_eQTL_EUR_2016
rs11950562	rs11950562	chr5:131652529	chr5:132316836	A	C	rs112537099	chr5:131591725	chr5:132256032	C	G	1	0.82381	0.94907	Gene expression	NCIT_C16608	GTEx	25954001	Unspecified	2015	Heart left ventricle	-	ENSG00000233006.2	-	-0.443	0.05356	1.256e-14	-	272	1	-	GTEx-V7_eQTL_EUR_2017
rs11950562	rs11950562	chr5:131652529	chr5:132316836	A	C	rs2089855	chr5:131573529	chr5:132237836	A	G	1	0.82002	0.94495	Gene expression	NCIT_C16608	MuTHER	22941192	European	2012	Lymphoblastoid cell lines	P4HA2	-	ILMN_2381697	-0.1665	0.02162	1.332e-14	-	777	1	-	MuTHER_eQTL_EUR_2012
rs11950562	rs11950562	chr5:131652529	chr5:132316836	A	C	rs10075801	chr5:131677642	chr5:132341949	A	G	1	0.98	1	Gene expression	NCIT_C16608	GTEx	25954001	Unspecified	2015	Lung	SLC22A5	ENSG00000197375.8	-	0.4094	0.05068	1.395e-14	+	383	1	-	GTEx-V7_eQTL_EUR_2017
rs11950562	rs11950562	chr5:131652529	chr5:132316836	A	C	rs7705189	chr5:131623358	chr5:132287665	A	G	1	0.8303	0.92606	Gene expression	NCIT_C16608	GTEx	25954001	Unspecified	2015	Heart left ventricle	-	ENSG00000233006.2	-	-0.4432	0.0537	1.413e-14	-	272	1	-	GTEx-V7_eQTL_EUR_2017
rs11950562	rs11950562	chr5:131652529	chr5:132316836	A	C	rs35260072	chr5:131630852	chr5:132295159	A	C	1	0.80461	1	Gene expression	NCIT_C16608	GTEx	25954001	Unspecified	2015	Nerve tibial	P4HA2	ENSG00000072682.14	-	-0.2602	0.0321	1.414e-14	-	361	1	-	GTEx-V7_eQTL_EUR_2017
rs11950562	rs11950562	chr5:131652529	chr5:132316836	A	C	rs1050152	chr5:131676320	chr5:132340627	C	T	1	0.80126	1	Gene expression	NCIT_C16608	GTEx	25954001	Unspecified	2015	Nerve tibial	P4HA2	ENSG00000072682.14	-	-0.2602	0.0321	1.414e-14	-	361	1	-	GTEx-V7_eQTL_EUR_2017
rs11950562	rs11950562	chr5:131652529	chr5:132316836	A	C	rs4594848	chr5:131586598	chr5:132250905	C	A	1	0.81646	0.94482	Gene expression	NCIT_C16608	MuTHER	22941192	European	2012	Lymphoblastoid cell lines	P4HA2	-	ILMN_2381697	-0.1661	0.02159	1.432e-14	-	777	1	-	MuTHER_eQTL_EUR_2012
rs11950562	rs11950562	chr5:131652529	chr5:132316836	A	C	rs10058655	chr5:131570896	chr5:132235203	A	T	1	0.81268	0.94072	Gene expression	NCIT_C16608	MuTHER	22941192	European	2012	Lymphoblastoid cell lines	P4HA2	-	ILMN_2381697	-0.1684	0.02189	1.432e-14	-	777	1	-	MuTHER_eQTL_EUR_2012
rs11950562	rs11950562	chr5:131652529	chr5:132316836	A	C	rs17622208	chr5:131717050	chr5:132381358	G	A	1	0.99196	0.99597	Gene expression	NCIT_C16608	Joehanes R	28122634	Mixed	2017	Whole blood	ACSL6;LOC100505572	-	2874920	0.0135	0.00175	1.442e-14	+	5257	1	-	Joehanes-R_eQTL_EUR_2017
rs11950562	rs11950562	chr5:131652529	chr5:132316836	A	C	rs10075801	chr5:131677642	chr5:132341949	A	G	1	0.98	1	Gene expression	NCIT_C16608	GTEx	25954001	Unspecified	2015	Esophagus mucosa	SLC22A5	ENSG00000197375.8	-	0.3928	0.04741	1.561e-14	+	241	1	-	GTEx-V6p_eQTL_EUR_2016
rs11950562	rs11950562	chr5:131652529	chr5:132316836	A	C	rs2631360	chr5:131707429	chr5:132371737	A	G	1	0.97603	0.9959	Gene expression	NCIT_C16608	Joehanes R	28122634	Mixed	2017	Whole blood	ACSL6;LOC100505572	-	2874920	0.0135	0.00175	1.585e-14	+	5257	1	-	Joehanes-R_eQTL_EUR_2017
rs11950562	rs11950562	chr5:131652529	chr5:132316836	A	C	rs10058655	chr5:131570896	chr5:132235203	A	T	1	0.81268	0.94072	Gene expression	NCIT_C16608	GTEx	25954001	Unspecified	2015	Esophagus mucosa	SLC22A5	ENSG00000197375.8	-	0.3864	0.04667	1.611e-14	+	241	1	-	GTEx-V6p_eQTL_EUR_2016
rs11950562	rs11950562	chr5:131652529	chr5:132316836	A	C	rs10058074	chr5:131686146	chr5:132350453	G	A	1	0.97605	1	Gene expression	NCIT_C16608	Joehanes R	28122634	Mixed	2017	Whole blood	P4HA2	-	2875257	0.0492	0.00639	1.634e-14	+	5257	1	-	Joehanes-R_eQTL_EUR_2017
rs11950562	rs11950562	chr5:131652529	chr5:132316836	A	C	rs113823725	chr5:131563501	chr5:132227808	C	G	1	0.81268	0.94072	Gene expression	NCIT_C16608	GTEx	25954001	Unspecified	2015	Whole blood	SLC22A5	ENSG00000197375.8	-	0.4796	0.05935	1.645e-14	+	338	1	-	GTEx-V6p_eQTL_EUR_2016
rs11950562	rs11950562	chr5:131652529	chr5:132316836	A	C	rs7720230	chr5:131592405	chr5:132256712	T	G	1	0.82381	0.94907	Gene expression	NCIT_C16608	GTEx	25954001	Unspecified	2015	Artery tibial	P4HA2	ENSG00000072682.14	-	-0.2969	0.03632	1.647e-14	-	285	1	-	GTEx-V6p_eQTL_EUR_2016
rs11950562	rs11950562	chr5:131652529	chr5:132316836	A	C	rs13357280	chr5:131600187	chr5:132264494	A	G	1	0.84548	0.94978	Gene expression	NCIT_C16608	GTEx	25954001	Unspecified	2015	Artery aorta	P4HA2	ENSG00000072682.14	-	-0.3509	0.04259	1.706e-14	-	267	1	-	GTEx-V7_eQTL_EUR_2017
rs11950562	rs11950562	chr5:131652529	chr5:132316836	A	C	rs7735891	chr5:131597005	chr5:132261312	C	T	1	0.84184	0.94967	Gene expression	NCIT_C16608	GTEx	25954001	Unspecified	2015	Artery aorta	P4HA2	ENSG00000072682.14	-	-0.3509	0.04259	1.706e-14	-	267	1	-	GTEx-V7_eQTL_EUR_2017
rs11950562	rs11950562	chr5:131652529	chr5:132316836	A	C	rs10479000	chr5:131607402	chr5:132271709	T	C	1	0.84184	0.94967	Gene expression	NCIT_C16608	GTEx	25954001	Unspecified	2015	Artery aorta	P4HA2	ENSG00000072682.14	-	-0.3509	0.04259	1.706e-14	-	267	1	-	GTEx-V7_eQTL_EUR_2017
rs11950562	rs11950562	chr5:131652529	chr5:132316836	A	C	rs56399423	chr5:131672657	chr5:132336964	T	C	1	0.80461	1	Gene expression	NCIT_C16608	GTEx	25954001	Unspecified	2015	Nerve tibial	P4HA2	ENSG00000072682.14	-	-0.2595	0.03213	1.733e-14	-	361	1	-	GTEx-V7_eQTL_EUR_2017
rs11950562	rs11950562	chr5:131652529	chr5:132316836	A	C	rs200838	chr5:131710399	chr5:132374707	C	A	1	0.97603	0.9959	Gene expression	NCIT_C16608	Joehanes R	28122634	Mixed	2017	Whole blood	ACSL6;LOC100505572	-	2874920	0.0135	0.00176	1.749e-14	+	5257	1	-	Joehanes-R_eQTL_EUR_2017
rs11950562	rs11950562	chr5:131652529	chr5:132316836	A	C	rs113823725	chr5:131563501	chr5:132227808	C	G	1	0.81268	0.94072	Gene expression	NCIT_C16608	GTEx	25954001	Unspecified	2015	Artery tibial	P4HA2	ENSG00000072682.14	-	-0.2994	0.03667	1.752e-14	-	285	1	-	GTEx-V6p_eQTL_EUR_2016
rs11950562	rs11950562	chr5:131652529	chr5:132316836	A	C	rs11950562	chr5:131652529	chr5:132316836	A	C	0	1	1	Gene expression	NCIT_C16608	GTEx	25954001	Unspecified	2015	Thyroid	SLC22A5	ENSG00000197375.8	-	0.241	0.03005	1.828e-14	+	399	1	-	GTEx-V7_eQTL_EUR_2017
rs11950562	rs11950562	chr5:131652529	chr5:132316836	A	C	rs10058074	chr5:131686146	chr5:132350453	G	A	1	0.97605	1	Gene expression	NCIT_C16608	GTEx	25954001	Unspecified	2015	Esophagus mucosa	SLC22A5	ENSG00000197375.8	-	0.3891	0.04712	1.844e-14	+	241	1	-	GTEx-V6p_eQTL_EUR_2016
rs11950562	rs11950562	chr5:131652529	chr5:132316836	A	C	rs10060615	chr5:131708877	chr5:132373185	T	C	1	0.97204	0.99592	Gene expression	NCIT_C16608	GTEx	25954001	Unspecified	2015	Esophagus mucosa	SLC22A5	ENSG00000197375.8	-	0.3891	0.04712	1.844e-14	+	241	1	-	GTEx-V6p_eQTL_EUR_2016
rs11950562	rs11950562	chr5:131652529	chr5:132316836	A	C	rs13357280	chr5:131600187	chr5:132264494	A	G	1	0.84548	0.94978	Gene expression	NCIT_C16608	GTEx	25954001	Unspecified	2015	Artery tibial	SLC22A5	ENSG00000197375.8	-	0.3821	0.04763	1.971e-14	+	388	1	-	GTEx-V7_eQTL_EUR_2017
rs11950562	rs11950562	chr5:131652529	chr5:132316836	A	C	rs10479000	chr5:131607402	chr5:132271709	T	C	1	0.84184	0.94967	Gene expression	NCIT_C16608	GTEx	25954001	Unspecified	2015	Artery tibial	SLC22A5	ENSG00000197375.8	-	0.3821	0.04763	1.971e-14	+	388	1	-	GTEx-V7_eQTL_EUR_2017
rs11950562	rs11950562	chr5:131652529	chr5:132316836	A	C	rs56399423	chr5:131672657	chr5:132336964	T	C	1	0.80461	1	Gene expression	NCIT_C16608	eQTLGen	eQTLGen	European	2018	Whole blood	RAD50	ENSG00000113522	-	NA	NA	1.98e-14	+	30820	35	-	eQTLGen_eQTL_EUR_2018
rs11950562	rs11950562	chr5:131652529	chr5:132316836	A	C	rs11950562	chr5:131652529	chr5:132316836	A	C	0	1	1	Gene expression	NCIT_C16608	Joehanes R	28122634	Mixed	2017	Whole blood	ACSL6;LOC100505572	-	2874920	0.0134	0.00175	1.995e-14	+	5257	1	-	Joehanes-R_eQTL_EUR_2017
rs11950562	rs11950562	chr5:131652529	chr5:132316836	A	C	rs35260072	chr5:131630852	chr5:132295159	A	C	1	0.80461	1	Gene expression	NCIT_C16608	eQTLGen	eQTLGen	European	2018	Whole blood	RAD50	ENSG00000113522	-	NA	NA	2.06e-14	+	30813	35	-	eQTLGen_eQTL_EUR_2018
rs11950562	rs11950562	chr5:131652529	chr5:132316836	A	C	rs7735891	chr5:131597005	chr5:132261312	C	T	1	0.84184	0.94967	Gene expression	NCIT_C16608	GTEx	25954001	Unspecified	2015	Artery tibial	SLC22A5	ENSG00000197375.8	-	0.3807	0.04755	2.183e-14	+	388	1	-	GTEx-V7_eQTL_EUR_2017
rs11950562	rs11950562	chr5:131652529	chr5:132316836	A	C	rs112537099	chr5:131591725	chr5:132256032	C	G	1	0.82381	0.94907	Gene expression	NCIT_C16608	GTEx	25954001	Unspecified	2015	Artery aorta	P4HA2	ENSG00000072682.14	-	-0.3541	0.04323	2.302e-14	-	267	1	-	GTEx-V7_eQTL_EUR_2017
rs11950562	rs11950562	chr5:131652529	chr5:132316836	A	C	rs1050152	chr5:131676320	chr5:132340627	C	T	1	0.80126	1	Gene expression	NCIT_C16608	eQTLGen	eQTLGen	European	2018	Whole blood	RAD50	ENSG00000113522	-	NA	NA	2.34e-14	+	30436	34	-	eQTLGen_eQTL_EUR_2018
rs11950562	rs11950562	chr5:131652529	chr5:132316836	A	C	rs2631367	chr5:131705458	chr5:132369766	G	C	1	0.97998	0.9959	Gene expression	NCIT_C16608	BLUEPRINT	27863251	European	2016	Monocytes	P4HA2	ENSG00000072682.12	-	0.7053	0.0925	2.441e-14	+	194	1	-	BLUEPRINT_eQTL_EUR_2016
rs11950562	rs11950562	chr5:131652529	chr5:132316836	A	C	rs7701414	chr5:131585958	chr5:132250265	A	G	1	0.82002	0.94495	Gene expression	NCIT_C16608	GTEx	25954001	Unspecified	2015	Esophagus mucosa	SLC22A5	ENSG00000197375.8	-	0.3839	0.04679	2.592e-14	+	241	1	-	GTEx-V6p_eQTL_EUR_2016
rs11950562	rs11950562	chr5:131652529	chr5:132316836	A	C	rs4705928	chr5:131578637	chr5:132242944	C	T	1	0.82381	0.94907	Gene expression	NCIT_C16608	GTEx	25954001	Unspecified	2015	Esophagus mucosa	SLC22A5	ENSG00000197375.8	-	0.3839	0.0468	2.595e-14	+	241	1	-	GTEx-V6p_eQTL_EUR_2016
rs11950562	rs11950562	chr5:131652529	chr5:132316836	A	C	rs7720230	chr5:131592405	chr5:132256712	T	G	1	0.82381	0.94907	Gene expression	NCIT_C16608	eQTLGen	eQTLGen	European	2018	Whole blood	IRF1	ENSG00000125347	-	NA	NA	2.69e-14	-	31569	36	-	eQTLGen_eQTL_EUR_2018
rs11950562	rs11950562	chr5:131652529	chr5:132316836	A	C	rs72793283	chr5:131566941	chr5:132231248	G	A	1	0.81268	0.94072	Gene expression	NCIT_C16608	GTEx	25954001	Unspecified	2015	Whole blood	SLC22A5	ENSG00000197375.8	-	0.4667	0.05829	2.718e-14	+	338	1	-	GTEx-V6p_eQTL_EUR_2016
rs11950562	rs11950562	chr5:131652529	chr5:132316836	A	C	rs17622208	chr5:131717050	chr5:132381358	G	A	1	0.99196	0.99597	Gene expression	NCIT_C16608	MuTHER	22941192	European	2012	Skin	SLC22A5	-	ILMN_1699357	0.1152	0.01516	2.998e-14	+	667	1	-	MuTHER_eQTL_EUR_2012
rs11950562	rs11950562	chr5:131652529	chr5:132316836	A	C	rs10058655	chr5:131570896	chr5:132235203	A	T	1	0.81268	0.94072	Gene expression	NCIT_C16608	GTEx	25954001	Unspecified	2015	Whole blood	SLC22A5	ENSG00000197375.8	-	0.4647	0.05815	3.018e-14	+	338	1	-	GTEx-V6p_eQTL_EUR_2016
rs11950562	rs11950562	chr5:131652529	chr5:132316836	A	C	rs4705938	chr5:131694077	chr5:132358384	T	C	1	0.99596	1	Gene expression	NCIT_C16608	MuTHER	22941192	European	2012	Skin	SLC22A5	-	ILMN_1699357	0.1149	0.01513	3.086e-14	+	667	1	-	MuTHER_eQTL_EUR_2012
rs11950562	rs11950562	chr5:131652529	chr5:132316836	A	C	rs7705189	chr5:131623358	chr5:132287665	A	G	1	0.8303	0.92606	Gene expression	NCIT_C16608	BIOSQTL	27918533	European	2017	Whole blood	P4HA2	ENSG00000072682	ENSG00000072682	NA	NA	3.165e-14	-	2116	1	-	BIOSQTL_eQTL_EUR_2017
rs11950562	rs11950562	chr5:131652529	chr5:132316836	A	C	rs7705189	chr5:131623358	chr5:132287665	A	G	1	0.8303	0.92606	Gene expression	NCIT_C16608	GTEx	25954001	Unspecified	2015	Artery aorta	P4HA2	ENSG00000072682.14	-	-0.3477	0.04272	3.182e-14	-	267	1	-	GTEx-V7_eQTL_EUR_2017
rs11950562	rs11950562	chr5:131652529	chr5:132316836	A	C	rs4705849	chr5:131559199	chr5:132223506	T	A	1	0.84148	0.93796	Gene expression	NCIT_C16608	GTEx	25954001	Unspecified	2015	Heart atrial appendage	-	ENSG00000233006.2	-	-0.6116	0.07121	3.449e-14	-	159	1	-	GTEx-V6p_eQTL_EUR_2016
rs11950562	rs11950562	chr5:131652529	chr5:132316836	A	C	rs35388762	chr5:131565961	chr5:132230268	CT	C	1	0.81268	0.94072	Gene expression	NCIT_C16608	GTEx	25954001	Unspecified	2015	Esophagus mucosa	SLC22A5	ENSG00000197375.8	-	0.3836	0.04704	3.515e-14	+	241	1	-	GTEx-V6p_eQTL_EUR_2016
rs11950562	rs11950562	chr5:131652529	chr5:132316836	A	C	rs4705849	chr5:131559199	chr5:132223506	T	A	1	0.84148	0.93796	Gene expression	NCIT_C16608	eQTLGen	eQTLGen	European	2018	Whole blood	IRF1	ENSG00000125347	-	NA	NA	3.52e-14	-	31564	36	-	eQTLGen_eQTL_EUR_2018
rs11950562	rs11950562	chr5:131652529	chr5:132316836	A	C	rs7705189	chr5:131623358	chr5:132287665	A	G	1	0.8303	0.92606	Gene expression	NCIT_C16608	MuTHER	22941192	European	2012	Lymphoblastoid cell lines	P4HA2	-	ILMN_2381697	-0.1684	0.02222	3.575e-14	-	777	1	-	MuTHER_eQTL_EUR_2012
rs11950562	rs11950562	chr5:131652529	chr5:132316836	A	C	rs11955347	chr5:131567924	chr5:132232231	G	A	1	0.81268	0.94072	Gene expression	NCIT_C16608	GTEx	25954001	Unspecified	2015	Whole blood	SLC22A5	ENSG00000197375.8	-	0.4625	0.05808	3.653e-14	+	338	1	-	GTEx-V6p_eQTL_EUR_2016
rs11950562	rs11950562	chr5:131652529	chr5:132316836	A	C	rs11242109	chr5:131677047	chr5:132341354	G	T	1	0.97998	0.99594	Gene expression	NCIT_C16608	GTEx	25954001	Unspecified	2015	Thyroid	SLC22A5	ENSG00000197375.8	-	0.2352	0.02971	3.702e-14	+	399	1	-	GTEx-V7_eQTL_EUR_2017
rs11950562	rs11950562	chr5:131652529	chr5:132316836	A	C	rs2631367	chr5:131705458	chr5:132369766	G	C	1	0.97998	0.9959	Gene expression	NCIT_C16608	GTEx	25954001	Unspecified	2015	Thyroid	SLC22A5	ENSG00000197375.8	-	0.2353	0.02975	3.871e-14	+	399	1	-	GTEx-V7_eQTL_EUR_2017
rs11950562	rs11950562	chr5:131652529	chr5:132316836	A	C	rs11950562	chr5:131652529	chr5:132316836	A	C	0	1	1	Gene expression	NCIT_C16608	MuTHER	22941192	European	2012	Skin	SLC22A5	-	ILMN_1699357	0.1142	0.01511	4.141e-14	+	667	1	-	MuTHER_eQTL_EUR_2012
rs11950562	rs11950562	chr5:131652529	chr5:132316836	A	C	rs2631360	chr5:131707429	chr5:132371737	A	G	1	0.97603	0.9959	Gene expression	NCIT_C16608	BLUEPRINT	27863251	European	2016	Monocytes	P4HA2	ENSG00000072682.12	-	0.6962	0.0921	4.147e-14	+	194	1	-	BLUEPRINT_eQTL_EUR_2016
rs11950562	rs11950562	chr5:131652529	chr5:132316836	A	C	rs200838	chr5:131710399	chr5:132374707	C	A	1	0.97603	0.9959	Gene expression	NCIT_C16608	BLUEPRINT	27863251	European	2016	Monocytes	P4HA2	ENSG00000072682.12	-	0.6962	0.0921	4.147e-14	+	194	1	-	BLUEPRINT_eQTL_EUR_2016
rs11950562	rs11950562	chr5:131652529	chr5:132316836	A	C	rs10075801	chr5:131677642	chr5:132341949	A	G	1	0.98	1	Gene expression	NCIT_C16608	GTEx	25954001	Unspecified	2015	Heart left ventricle	-	ENSG00000233006.2	-	-0.5998	0.07196	4.152e-14	-	190	1	-	GTEx-V6p_eQTL_EUR_2016
rs11950562	rs11950562	chr5:131652529	chr5:132316836	A	C	rs3844312	chr5:131582356	chr5:132246663	C	T	1	0.82381	0.94907	Gene expression	NCIT_C16608	MuTHER	22941192	European	2012	Lymphoblastoid cell lines	P4HA2	-	ILMN_2381697	-0.1632	0.0216	4.197e-14	-	777	1	-	MuTHER_eQTL_EUR_2012
rs11950562	rs11950562	chr5:131652529	chr5:132316836	A	C	rs10479000	chr5:131607402	chr5:132271709	T	C	1	0.84184	0.94967	Gene expression	NCIT_C16608	GTEx	25954001	Unspecified	2015	Artery tibial	P4HA2	ENSG00000072682.14	-	-0.2881	0.03594	4.556e-14	-	285	1	-	GTEx-V6p_eQTL_EUR_2016
rs11950562	rs11950562	chr5:131652529	chr5:132316836	A	C	rs7701414	chr5:131585958	chr5:132250265	A	G	1	0.82002	0.94495	Gene expression	NCIT_C16608	MuTHER	22941192	European	2012	Lymphoblastoid cell lines	P4HA2	-	ILMN_2381697	-0.1629	0.02159	4.563e-14	-	777	1	-	MuTHER_eQTL_EUR_2012
rs11950562	rs11950562	chr5:131652529	chr5:132316836	A	C	rs7735891	chr5:131597005	chr5:132261312	C	T	1	0.84184	0.94967	Gene expression	NCIT_C16608	GTEx	25954001	Unspecified	2015	Artery tibial	P4HA2	ENSG00000072682.14	-	-0.2882	0.03596	4.609e-14	-	285	1	-	GTEx-V6p_eQTL_EUR_2016
rs11950562	rs11950562	chr5:131652529	chr5:132316836	A	C	rs13357280	chr5:131600187	chr5:132264494	A	G	1	0.84548	0.94978	Gene expression	NCIT_C16608	GTEx	25954001	Unspecified	2015	Artery tibial	P4HA2	ENSG00000072682.14	-	-0.2882	0.03596	4.624e-14	-	285	1	-	GTEx-V6p_eQTL_EUR_2016
rs11950562	rs11950562	chr5:131652529	chr5:132316836	A	C	rs112537099	chr5:131591725	chr5:132256032	C	G	1	0.82381	0.94907	Gene expression	NCIT_C16608	eQTLGen	eQTLGen	European	2018	Whole blood	IRF1	ENSG00000125347	-	NA	NA	4.74e-14	-	31569	36	-	eQTLGen_eQTL_EUR_2018
rs11950562	rs11950562	chr5:131652529	chr5:132316836	A	C	rs112838960	chr5:131709032	chr5:132373340	TAATA	T	1	0.97603	0.9959	Gene expression	NCIT_C16608	GTEx	25954001	Unspecified	2015	Thyroid	SLC22A5	ENSG00000197375.8	-	0.2336	0.02965	4.775e-14	+	399	1	-	GTEx-V7_eQTL_EUR_2017
rs11950562	rs11950562	chr5:131652529	chr5:132316836	A	C	rs2631360	chr5:131707429	chr5:132371737	A	G	1	0.97603	0.9959	Gene expression	NCIT_C16608	GTEx	25954001	Unspecified	2015	Thyroid	SLC22A5	ENSG00000197375.8	-	0.2335	0.02965	4.896e-14	+	399	1	-	GTEx-V7_eQTL_EUR_2017
rs11950562	rs11950562	chr5:131652529	chr5:132316836	A	C	rs56399423	chr5:131672657	chr5:132336964	T	C	1	0.80461	1	Exon expression	NCIT_C16608	BIOSQTL	27918533	European	2017	Whole blood	P4HA2	ENSG00000072682	chr_5_131584600_131586649	NA	NA	5.028e-14	+	2116	1	-	BIOSQTL_eQTL_EUR_2017
rs11950562	rs11950562	chr5:131652529	chr5:132316836	A	C	rs56399423	chr5:131672657	chr5:132336964	T	C	1	0.80461	1	Gene expression	NCIT_C16608	eQTLGen	eQTLGen	European	2018	Whole blood	SCD	ENSG00000099194	-	NA	NA	5.14e-14	+	31569	36	-	eQTLGen_eQTL_EUR_2018
rs11950562	rs11950562	chr5:131652529	chr5:132316836	A	C	rs111547866	chr5:131564501	chr5:132228808	C	T	1	0.80206	0.9403	Gene expression	NCIT_C16608	GTEx	25954001	Unspecified	2015	Artery aorta	P4HA2	ENSG00000072682.14	-	-0.3547	0.044	5.218e-14	-	267	1	-	GTEx-V7_eQTL_EUR_2017
rs11950562	rs11950562	chr5:131652529	chr5:132316836	A	C	rs112688207	chr5:131564636	chr5:132228943	C	T	1	0.80206	0.9403	Gene expression	NCIT_C16608	GTEx	25954001	Unspecified	2015	Artery aorta	P4HA2	ENSG00000072682.14	-	-0.3547	0.044	5.218e-14	-	267	1	-	GTEx-V7_eQTL_EUR_2017
rs11950562	rs11950562	chr5:131652529	chr5:132316836	A	C	rs4705928	chr5:131578637	chr5:132242944	C	T	1	0.82381	0.94907	Gene expression	NCIT_C16608	GTEx	25954001	Unspecified	2015	Whole blood	SLC22A5	ENSG00000197375.8	-	0.4605	0.05823	5.25e-14	+	338	1	-	GTEx-V6p_eQTL_EUR_2016
rs11950562	rs11950562	chr5:131652529	chr5:132316836	A	C	rs7701414	chr5:131585958	chr5:132250265	A	G	1	0.82002	0.94495	Gene expression	NCIT_C16608	GTEx	25954001	Unspecified	2015	Whole blood	SLC22A5	ENSG00000197375.8	-	0.4605	0.05823	5.256e-14	+	338	1	-	GTEx-V6p_eQTL_EUR_2016
rs11950562	rs11950562	chr5:131652529	chr5:132316836	A	C	rs200838	chr5:131710399	chr5:132374707	C	A	1	0.97603	0.9959	Gene expression	NCIT_C16608	GTEx	25954001	Unspecified	2015	Thyroid	SLC22A5	ENSG00000197375.8	-	0.2333	0.02966	5.278e-14	+	399	1	-	GTEx-V7_eQTL_EUR_2017
rs11950562	rs11950562	chr5:131652529	chr5:132316836	A	C	rs10075801	chr5:131677642	chr5:132341949	A	G	1	0.98	1	Gene expression	NCIT_C16608	eQTLGen	eQTLGen	European	2018	Whole blood	AC116366.6	ENSG00000234290	-	NA	NA	5.4e-14	-	1745	5	-	eQTLGen_eQTL_EUR_2018
rs11950562	rs11950562	chr5:131652529	chr5:132316836	A	C	rs112688207	chr5:131564636	chr5:132228943	C	T	1	0.80206	0.9403	Gene expression	NCIT_C16608	eQTLGen	eQTLGen	European	2018	Whole blood	IRF1	ENSG00000125347	-	NA	NA	5.67e-14	-	31562	36	-	eQTLGen_eQTL_EUR_2018
rs11950562	rs11950562	chr5:131652529	chr5:132316836	A	C	rs17622208	chr5:131717050	chr5:132381358	G	A	1	0.99196	0.99597	Gene expression	NCIT_C16608	GTEx	25954001	Unspecified	2015	Artery tibial	SLC22A5	ENSG00000197375.8	-	0.4568	0.05729	5.993e-14	+	285	1	-	GTEx-V6p_eQTL_EUR_2016
rs11950562	rs11950562	chr5:131652529	chr5:132316836	A	C	rs4705938	chr5:131694077	chr5:132358384	T	C	1	0.99596	1	Gene expression	NCIT_C16608	GTEx	25954001	Unspecified	2015	Artery tibial	SLC22A5	ENSG00000197375.8	-	0.4568	0.05734	6.277e-14	+	285	1	-	GTEx-V6p_eQTL_EUR_2016
rs11950562	rs11950562	chr5:131652529	chr5:132316836	A	C	rs72793278	chr5:131561372	chr5:132225679	C	A	1	0.84148	0.93796	Gene expression	NCIT_C16608	eQTLGen	eQTLGen	European	2018	Whole blood	IRF1	ENSG00000125347	-	NA	NA	6.28e-14	-	31566	36	-	eQTLGen_eQTL_EUR_2018
rs11950562	rs11950562	chr5:131652529	chr5:132316836	A	C	rs7705189	chr5:131623358	chr5:132287665	A	G	1	0.8303	0.92606	Gene expression	NCIT_C16608	GTEx	25954001	Unspecified	2015	Artery tibial	SLC22A5	ENSG00000197375.8	-	0.3703	0.04718	6.362e-14	+	388	1	-	GTEx-V7_eQTL_EUR_2017
rs11950562	rs11950562	chr5:131652529	chr5:132316836	A	C	rs35260072	chr5:131630852	chr5:132295159	A	C	1	0.80461	1	Gene expression	NCIT_C16608	GTEx	25954001	Unspecified	2015	Artery tibial	P4HA2	ENSG00000072682.14	-	-0.2896	0.03638	6.551e-14	-	285	1	-	GTEx-V6p_eQTL_EUR_2016
rs11950562	rs11950562	chr5:131652529	chr5:132316836	A	C	rs10058074	chr5:131686146	chr5:132350453	G	A	1	0.97605	1	Gene expression	NCIT_C16608	MuTHER	22941192	European	2012	Skin	SLC22A5	-	ILMN_1699357	0.1132	0.01511	6.617e-14	+	667	1	-	MuTHER_eQTL_EUR_2012
rs11950562	rs11950562	chr5:131652529	chr5:132316836	A	C	rs17622208	chr5:131717050	chr5:132381358	G	A	1	0.99196	0.99597	Gene expression	NCIT_C16608	GTEx	25954001	Unspecified	2015	Thyroid	SLC22A5	ENSG00000197375.8	-	0.2398	0.03065	6.872e-14	+	399	1	-	GTEx-V7_eQTL_EUR_2017
rs11950562	rs11950562	chr5:131652529	chr5:132316836	A	C	rs4705926	chr5:131561758	chr5:132226065	C	T	1	0.84892	0.94209	Gene expression	NCIT_C16608	eQTLGen	eQTLGen	European	2018	Whole blood	IRF1	ENSG00000125347	-	NA	NA	7.44e-14	-	31566	36	-	eQTLGen_eQTL_EUR_2018
rs11950562	rs11950562	chr5:131652529	chr5:132316836	A	C	rs72795121	chr5:131638324	chr5:132302631	T	A	1	0.97605	1	Gene expression	NCIT_C16608	GTEx	25954001	Unspecified	2015	Artery tibial	P4HA2	ENSG00000072682.14	-	-0.2915	0.03672	7.576e-14	-	285	1	-	GTEx-V6p_eQTL_EUR_2016
rs11950562	rs11950562	chr5:131652529	chr5:132316836	A	C	rs6863213	chr5:131575932	chr5:132240239	C	T	1	0.82381	0.94907	Gene expression	NCIT_C16608	eQTLGen	eQTLGen	European	2018	Whole blood	IRF1	ENSG00000125347	-	NA	NA	7.6e-14	-	31568	36	-	eQTLGen_eQTL_EUR_2018
rs11950562	rs11950562	chr5:131652529	chr5:132316836	A	C	rs3844312	chr5:131582356	chr5:132246663	C	T	1	0.82381	0.94907	Gene expression	NCIT_C16608	eQTLGen	eQTLGen	European	2018	Whole blood	IRF1	ENSG00000125347	-	NA	NA	7.76e-14	-	31569	36	-	eQTLGen_eQTL_EUR_2018
rs11950562	rs11950562	chr5:131652529	chr5:132316836	A	C	rs35260072	chr5:131630852	chr5:132295159	A	C	1	0.80461	1	Gene expression	NCIT_C16608	GTEx	25954001	Unspecified	2015	Whole blood	SLC22A5	ENSG00000197375.8	-	0.4464	0.05693	8.158e-14	+	338	1	-	GTEx-V6p_eQTL_EUR_2016
rs11950562	rs11950562	chr5:131652529	chr5:132316836	A	C	rs7701414	chr5:131585958	chr5:132250265	A	G	1	0.82002	0.94495	Gene expression	NCIT_C16608	eQTLGen	eQTLGen	European	2018	Whole blood	IRF1	ENSG00000125347	-	NA	NA	8.22e-14	-	31569	36	-	eQTLGen_eQTL_EUR_2018
rs11950562	rs11950562	chr5:131652529	chr5:132316836	A	C	rs1050152	chr5:131676320	chr5:132340627	C	T	1	0.80126	1	Gene expression	NCIT_C16608	Murphy	20833654	European	2010	CD4+ lymphocytes	SLC22A5	-	-	NA	NA	8.91e-14	NA	200	1	-	GRASP
rs11950562	rs11950562	chr5:131652529	chr5:132316836	A	C	rs111547866	chr5:131564501	chr5:132228808	C	T	1	0.80206	0.9403	Gene expression	NCIT_C16608	eQTLGen	eQTLGen	European	2018	Whole blood	IRF1	ENSG00000125347	-	NA	NA	9.08e-14	-	31561	36	-	eQTLGen_eQTL_EUR_2018
rs11950562	rs11950562	chr5:131652529	chr5:132316836	A	C	rs35388762	chr5:131565961	chr5:132230268	CT	C	1	0.81268	0.94072	Gene expression	NCIT_C16608	GTEx	25954001	Unspecified	2015	Whole blood	SLC22A5	ENSG00000197375.8	-	0.4597	0.05887	1.007e-13	+	338	1	-	GTEx-V6p_eQTL_EUR_2016
rs11950562	rs11950562	chr5:131652529	chr5:132316836	A	C	rs2631367	chr5:131705458	chr5:132369766	G	C	1	0.97998	0.9959	Gene expression	NCIT_C16608	GTEx	25954001	Unspecified	2015	Heart atrial appendage	-	ENSG00000233006.2	-	-0.5848	0.06971	1.01e-13	-	159	1	-	GTEx-V6p_eQTL_EUR_2016
rs11950562	rs11950562	chr5:131652529	chr5:132316836	A	C	rs11949055	chr5:131576737	chr5:132241044	T	C	1	0.82381	0.94907	Gene expression	NCIT_C16608	eQTLGen	eQTLGen	European	2018	Whole blood	IRF1	ENSG00000125347	-	NA	NA	1.01e-13	-	31568	36	-	eQTLGen_eQTL_EUR_2018
rs11950562	rs11950562	chr5:131652529	chr5:132316836	A	C	rs4594848	chr5:131586598	chr5:132250905	C	A	1	0.81646	0.94482	Gene expression	NCIT_C16608	eQTLGen	eQTLGen	European	2018	Whole blood	IRF1	ENSG00000125347	-	NA	NA	1.17e-13	-	31567	36	-	eQTLGen_eQTL_EUR_2018
rs11950562	rs11950562	chr5:131652529	chr5:132316836	A	C	rs4705938	chr5:131694077	chr5:132358384	T	C	1	0.99596	1	Gene expression	NCIT_C16608	GTEx	25954001	Unspecified	2015	Thyroid	SLC22A5	ENSG00000197375.8	-	0.2372	0.03066	1.251e-13	+	399	1	-	GTEx-V7_eQTL_EUR_2017
rs11950562	rs11950562	chr5:131652529	chr5:132316836	A	C	rs112537099	chr5:131591725	chr5:132256032	C	G	1	0.82381	0.94907	Exon expression	NCIT_C16608	Geuvadis	24037378	European	2013	Lymphoblastoid cell lines	P4HA2	ENSG00000072682.12	ENSG00000072682.12_131545977_131546216	NA	NA	1.263e-13	NA	462	1	-	Geuvadis_eQTL_EUR_2013
rs11950562	rs11950562	chr5:131652529	chr5:132316836	A	C	rs3844312	chr5:131582356	chr5:132246663	C	T	1	0.82381	0.94907	Exon expression	NCIT_C16608	Geuvadis	24037378	European	2013	Lymphoblastoid cell lines	P4HA2	ENSG00000072682.12	ENSG00000072682.12_131533899_131533964	NA	NA	1.29e-13	NA	462	1	-	Geuvadis_eQTL_EUR_2013
rs11950562	rs11950562	chr5:131652529	chr5:132316836	A	C	rs4705928	chr5:131578637	chr5:132242944	C	T	1	0.82381	0.94907	Exon expression	NCIT_C16608	Geuvadis	24037378	European	2013	Lymphoblastoid cell lines	P4HA2	ENSG00000072682.12	ENSG00000072682.12_131533899_131533964	NA	NA	1.302e-13	NA	462	1	-	Geuvadis_eQTL_EUR_2013
rs11950562	rs11950562	chr5:131652529	chr5:132316836	A	C	rs112537099	chr5:131591725	chr5:132256032	C	G	1	0.82381	0.94907	Exon expression	NCIT_C16608	Geuvadis	24037378	European	2013	Lymphoblastoid cell lines	P4HA2	ENSG00000072682.12	ENSG00000072682.12_131533899_131533964	NA	NA	1.305e-13	NA	462	1	-	Geuvadis_eQTL_EUR_2013
rs11950562	rs11950562	chr5:131652529	chr5:132316836	A	C	rs11949055	chr5:131576737	chr5:132241044	T	C	1	0.82381	0.94907	Exon expression	NCIT_C16608	Geuvadis	24037378	European	2013	Lymphoblastoid cell lines	P4HA2	ENSG00000072682.12	ENSG00000072682.12_131545977_131546216	NA	NA	1.335e-13	NA	462	1	-	Geuvadis_eQTL_EUR_2013
rs11950562	rs11950562	chr5:131652529	chr5:132316836	A	C	rs4705928	chr5:131578637	chr5:132242944	C	T	1	0.82381	0.94907	Gene expression	NCIT_C16608	eQTLGen	eQTLGen	European	2018	Whole blood	IRF1	ENSG00000125347	-	NA	NA	1.35e-13	-	31569	36	-	eQTLGen_eQTL_EUR_2018
rs11950562	rs11950562	chr5:131652529	chr5:132316836	A	C	rs10058074	chr5:131686146	chr5:132350453	G	A	1	0.97605	1	Gene expression	NCIT_C16608	eQTLGen	eQTLGen	European	2018	Whole blood	LDLR	ENSG00000130164	-	NA	NA	1.38e-13	+	31355	35	-	eQTLGen_eQTL_EUR_2018
rs11950562	rs11950562	chr5:131652529	chr5:132316836	A	C	rs7720230	chr5:131592405	chr5:132256712	T	G	1	0.82381	0.94907	Exon expression	NCIT_C16608	Geuvadis	24037378	European	2013	Lymphoblastoid cell lines	P4HA2	ENSG00000072682.12	ENSG00000072682.12_131545977_131546216	NA	NA	1.419e-13	NA	462	1	-	Geuvadis_eQTL_EUR_2013
rs11950562	rs11950562	chr5:131652529	chr5:132316836	A	C	rs7720230	chr5:131592405	chr5:132256712	T	G	1	0.82381	0.94907	Exon expression	NCIT_C16608	Geuvadis	24037378	European	2013	Lymphoblastoid cell lines	P4HA2	ENSG00000072682.12	ENSG00000072682.12_131533899_131533964	NA	NA	1.438e-13	NA	462	1	-	Geuvadis_eQTL_EUR_2013
rs11950562	rs11950562	chr5:131652529	chr5:132316836	A	C	rs6863213	chr5:131575932	chr5:132240239	C	T	1	0.82381	0.94907	Exon expression	NCIT_C16608	Geuvadis	24037378	European	2013	Lymphoblastoid cell lines	P4HA2	ENSG00000072682.12	ENSG00000072682.12_131545977_131546216	NA	NA	1.468e-13	NA	462	1	-	Geuvadis_eQTL_EUR_2013
rs11950562	rs11950562	chr5:131652529	chr5:132316836	A	C	rs7705189	chr5:131623358	chr5:132287665	A	G	1	0.8303	0.92606	Gene expression	NCIT_C16608	MuTHER	22941192	European	2012	Skin	SLC22A5	-	ILMN_1699357	0.1156	0.01564	1.475e-13	+	667	1	-	MuTHER_eQTL_EUR_2012
rs11950562	rs11950562	chr5:131652529	chr5:132316836	A	C	rs72793283	chr5:131566941	chr5:132231248	G	A	1	0.81268	0.94072	Gene expression	NCIT_C16608	eQTLGen	eQTLGen	European	2018	Whole blood	IRF1	ENSG00000125347	-	NA	NA	1.53e-13	-	31564	36	-	eQTLGen_eQTL_EUR_2018
rs11950562	rs11950562	chr5:131652529	chr5:132316836	A	C	rs3844312	chr5:131582356	chr5:132246663	C	T	1	0.82381	0.94907	Exon expression	NCIT_C16608	Geuvadis	24037378	European	2013	Lymphoblastoid cell lines	P4HA2	ENSG00000072682.12	ENSG00000072682.12_131545977_131546216	NA	NA	1.559e-13	NA	462	1	-	Geuvadis_eQTL_EUR_2013
rs11950562	rs11950562	chr5:131652529	chr5:132316836	A	C	rs10060615	chr5:131708877	chr5:132373185	T	C	1	0.97204	0.99592	Gene expression	NCIT_C16608	Joehanes R	28122634	Mixed	2017	Whole blood	P4HA2	-	2875257	0.0474	0.00641	1.58e-13	+	5257	1	-	Joehanes-R_eQTL_EUR_2017
rs11950562	rs11950562	chr5:131652529	chr5:132316836	A	C	rs7701414	chr5:131585958	chr5:132250265	A	G	1	0.82002	0.94495	Exon expression	NCIT_C16608	Geuvadis	24037378	European	2013	Lymphoblastoid cell lines	P4HA2	ENSG00000072682.12	ENSG00000072682.12_131545977_131546216	NA	NA	1.588e-13	NA	462	1	-	Geuvadis_eQTL_EUR_2013
rs11950562	rs11950562	chr5:131652529	chr5:132316836	A	C	rs6863213	chr5:131575932	chr5:132240239	C	T	1	0.82381	0.94907	Exon expression	NCIT_C16608	Geuvadis	24037378	European	2013	Lymphoblastoid cell lines	P4HA2	ENSG00000072682.12	ENSG00000072682.12_131533899_131533964	NA	NA	1.592e-13	NA	462	1	-	Geuvadis_eQTL_EUR_2013
rs11950562	rs11950562	chr5:131652529	chr5:132316836	A	C	rs2089855	chr5:131573529	chr5:132237836	A	G	1	0.82002	0.94495	Gene expression	NCIT_C16608	eQTLGen	eQTLGen	European	2018	Whole blood	IRF1	ENSG00000125347	-	NA	NA	1.62e-13	-	31569	36	-	eQTLGen_eQTL_EUR_2018
rs11950562	rs11950562	chr5:131652529	chr5:132316836	A	C	rs11949055	chr5:131576737	chr5:132241044	T	C	1	0.82381	0.94907	Exon expression	NCIT_C16608	Geuvadis	24037378	European	2013	Lymphoblastoid cell lines	P4HA2	ENSG00000072682.12	ENSG00000072682.12_131533899_131533964	NA	NA	1.625e-13	NA	462	1	-	Geuvadis_eQTL_EUR_2013
rs11950562	rs11950562	chr5:131652529	chr5:132316836	A	C	rs56399423	chr5:131672657	chr5:132336964	T	C	1	0.80461	1	Gene expression	NCIT_C16608	GTEx	25954001	Unspecified	2015	Whole blood	SLC22A5	ENSG00000197375.8	-	0.4449	0.05756	1.697e-13	+	338	1	-	GTEx-V6p_eQTL_EUR_2016
rs11950562	rs11950562	chr5:131652529	chr5:132316836	A	C	rs1050152	chr5:131676320	chr5:132340627	C	T	1	0.80126	1	Gene expression	NCIT_C16608	GTEx	25954001	Unspecified	2015	Whole blood	SLC22A5	ENSG00000197375.8	-	0.4448	0.05756	1.702e-13	+	338	1	-	GTEx-V6p_eQTL_EUR_2016
rs11950562	rs11950562	chr5:131652529	chr5:132316836	A	C	rs4705928	chr5:131578637	chr5:132242944	C	T	1	0.82381	0.94907	Exon expression	NCIT_C16608	Geuvadis	24037378	European	2013	Lymphoblastoid cell lines	P4HA2	ENSG00000072682.12	ENSG00000072682.12_131545977_131546216	NA	NA	1.758e-13	NA	462	1	-	Geuvadis_eQTL_EUR_2013
rs11950562	rs11950562	chr5:131652529	chr5:132316836	A	C	rs112688207	chr5:131564636	chr5:132228943	C	T	1	0.80206	0.9403	Exon expression	NCIT_C16608	Geuvadis	24037378	European	2013	Lymphoblastoid cell lines	P4HA2	ENSG00000072682.12	ENSG00000072682.12_131533899_131533964	NA	NA	1.807e-13	NA	462	1	-	Geuvadis_eQTL_EUR_2013
rs11950562	rs11950562	chr5:131652529	chr5:132316836	A	C	rs111547866	chr5:131564501	chr5:132228808	C	T	1	0.80206	0.9403	Exon expression	NCIT_C16608	Geuvadis	24037378	European	2013	Lymphoblastoid cell lines	P4HA2	ENSG00000072682.12	ENSG00000072682.12_131533899_131533964	NA	NA	1.812e-13	NA	462	1	-	Geuvadis_eQTL_EUR_2013
rs11950562	rs11950562	chr5:131652529	chr5:132316836	A	C	rs10075801	chr5:131677642	chr5:132341949	A	G	1	0.98	1	Gene expression	NCIT_C16608	Joehanes R	28122634	Mixed	2017	Whole blood	ACSL6;LOC100505572	-	2874920	0.0131	0.00177	1.813e-13	+	5257	1	-	Joehanes-R_eQTL_EUR_2017
rs11950562	rs11950562	chr5:131652529	chr5:132316836	A	C	rs7701414	chr5:131585958	chr5:132250265	A	G	1	0.82002	0.94495	Exon expression	NCIT_C16608	Geuvadis	24037378	European	2013	Lymphoblastoid cell lines	P4HA2	ENSG00000072682.12	ENSG00000072682.12_131533899_131533964	NA	NA	1.818e-13	NA	462	1	-	Geuvadis_eQTL_EUR_2013
rs11950562	rs11950562	chr5:131652529	chr5:132316836	A	C	rs10058655	chr5:131570896	chr5:132235203	A	T	1	0.81268	0.94072	Gene expression	NCIT_C16608	eQTLGen	eQTLGen	European	2018	Whole blood	IRF1	ENSG00000125347	-	NA	NA	2.01e-13	-	31568	36	-	eQTLGen_eQTL_EUR_2018
rs11950562	rs11950562	chr5:131652529	chr5:132316836	A	C	rs4705926	chr5:131561758	chr5:132226065	C	T	1	0.84892	0.94209	Gene expression	NCIT_C16608	GTEx	25954001	Unspecified	2015	Lung	SLC22A5	ENSG00000197375.8	-	0.3873	0.05044	2.024e-13	+	383	1	-	GTEx-V7_eQTL_EUR_2017
rs11950562	rs11950562	chr5:131652529	chr5:132316836	A	C	rs4705849	chr5:131559199	chr5:132223506	T	A	1	0.84148	0.93796	Gene expression	NCIT_C16608	GTEx	25954001	Unspecified	2015	Lung	SLC22A5	ENSG00000197375.8	-	0.3873	0.05044	2.024e-13	+	383	1	-	GTEx-V7_eQTL_EUR_2017
rs11950562	rs11950562	chr5:131652529	chr5:132316836	A	C	rs72793278	chr5:131561372	chr5:132225679	C	A	1	0.84148	0.93796	Gene expression	NCIT_C16608	GTEx	25954001	Unspecified	2015	Lung	SLC22A5	ENSG00000197375.8	-	0.3873	0.05044	2.024e-13	+	383	1	-	GTEx-V7_eQTL_EUR_2017
rs11950562	rs11950562	chr5:131652529	chr5:132316836	A	C	rs11950562	chr5:131652529	chr5:132316836	A	C	0	1	1	Gene expression	NCIT_C16608	GTEx	25954001	Unspecified	2015	Lung	SLC22A5	ENSG00000197375.8	-	0.4415	0.05667	2.108e-13	+	278	1	-	GTEx-V6p_eQTL_EUR_2016
rs11950562	rs11950562	chr5:131652529	chr5:132316836	A	C	rs72793280	chr5:131562900	chr5:132227207	C	T	1	0.80914	0.94058	Gene expression	NCIT_C16608	eQTLGen	eQTLGen	European	2018	Whole blood	IRF1	ENSG00000125347	-	NA	NA	2.15e-13	-	31569	36	-	eQTLGen_eQTL_EUR_2018
rs11950562	rs11950562	chr5:131652529	chr5:132316836	A	C	rs2089855	chr5:131573529	chr5:132237836	A	G	1	0.82002	0.94495	Exon expression	NCIT_C16608	Geuvadis	24037378	European	2013	Lymphoblastoid cell lines	P4HA2	ENSG00000072682.12	ENSG00000072682.12_131533899_131533964	NA	NA	2.169e-13	NA	462	1	-	Geuvadis_eQTL_EUR_2013
rs11950562	rs11950562	chr5:131652529	chr5:132316836	A	C	rs11955347	chr5:131567924	chr5:132232231	G	A	1	0.81268	0.94072	Gene expression	NCIT_C16608	eQTLGen	eQTLGen	European	2018	Whole blood	IRF1	ENSG00000125347	-	NA	NA	2.21e-13	-	31569	36	-	eQTLGen_eQTL_EUR_2018
rs11950562	rs11950562	chr5:131652529	chr5:132316836	A	C	rs7735891	chr5:131597005	chr5:132261312	C	T	1	0.84184	0.94967	Gene expression	NCIT_C16608	GTEx	25954001	Unspecified	2015	Lung	SLC22A5	ENSG00000197375.8	-	0.3848	0.05021	2.226e-13	+	383	1	-	GTEx-V7_eQTL_EUR_2017
rs11950562	rs11950562	chr5:131652529	chr5:132316836	A	C	rs2631360	chr5:131707429	chr5:132371737	A	G	1	0.97603	0.9959	Gene expression	NCIT_C16608	GTEx	25954001	Unspecified	2015	Heart atrial appendage	-	ENSG00000233006.2	-	-0.5694	0.0692	2.398e-13	-	159	1	-	GTEx-V6p_eQTL_EUR_2016
rs11950562	rs11950562	chr5:131652529	chr5:132316836	A	C	rs200838	chr5:131710399	chr5:132374707	C	A	1	0.97603	0.9959	Gene expression	NCIT_C16608	GTEx	25954001	Unspecified	2015	Heart atrial appendage	-	ENSG00000233006.2	-	-0.5694	0.0692	2.398e-13	-	159	1	-	GTEx-V6p_eQTL_EUR_2016
rs11950562	rs11950562	chr5:131652529	chr5:132316836	A	C	rs7705189	chr5:131623358	chr5:132287665	A	G	1	0.8303	0.92606	Gene expression	NCIT_C16608	GTEx	25954001	Unspecified	2015	Artery tibial	P4HA2	ENSG00000072682.14	-	-0.2836	0.03658	2.461e-13	-	285	1	-	GTEx-V6p_eQTL_EUR_2016
rs11950562	rs11950562	chr5:131652529	chr5:132316836	A	C	rs10058074	chr5:131686146	chr5:132350453	G	A	1	0.97605	1	Gene expression	NCIT_C16608	GTEx	25954001	Unspecified	2015	Artery tibial	P4HA2	ENSG00000072682.14	-	-0.2891	0.03731	2.519e-13	-	285	1	-	GTEx-V6p_eQTL_EUR_2016
rs11950562	rs11950562	chr5:131652529	chr5:132316836	A	C	rs10060615	chr5:131708877	chr5:132373185	T	C	1	0.97204	0.99592	Gene expression	NCIT_C16608	GTEx	25954001	Unspecified	2015	Artery tibial	P4HA2	ENSG00000072682.14	-	-0.2891	0.03731	2.526e-13	-	285	1	-	GTEx-V6p_eQTL_EUR_2016
rs11950562	rs11950562	chr5:131652529	chr5:132316836	A	C	rs72793280	chr5:131562900	chr5:132227207	C	T	1	0.80914	0.94058	Gene expression	NCIT_C16608	GTEx	25954001	Unspecified	2015	Lung	SLC22A5	ENSG00000197375.8	-	0.3873	0.05066	2.541e-13	+	383	1	-	GTEx-V7_eQTL_EUR_2017
rs11950562	rs11950562	chr5:131652529	chr5:132316836	A	C	rs6863213	chr5:131575932	chr5:132240239	C	T	1	0.82381	0.94907	Gene expression	NCIT_C16608	GTEx	25954001	Unspecified	2015	Artery tibial	SLC22A5	ENSG00000197375.8	-	0.367	0.0481	2.711e-13	+	388	1	-	GTEx-V7_eQTL_EUR_2017
rs11950562	rs11950562	chr5:131652529	chr5:132316836	A	C	rs11949055	chr5:131576737	chr5:132241044	T	C	1	0.82381	0.94907	Gene expression	NCIT_C16608	GTEx	25954001	Unspecified	2015	Artery tibial	SLC22A5	ENSG00000197375.8	-	0.367	0.0481	2.711e-13	+	388	1	-	GTEx-V7_eQTL_EUR_2017
rs11950562	rs11950562	chr5:131652529	chr5:132316836	A	C	rs3844312	chr5:131582356	chr5:132246663	C	T	1	0.82381	0.94907	Gene expression	NCIT_C16608	GTEx	25954001	Unspecified	2015	Artery tibial	SLC22A5	ENSG00000197375.8	-	0.367	0.0481	2.711e-13	+	388	1	-	GTEx-V7_eQTL_EUR_2017
rs11950562	rs11950562	chr5:131652529	chr5:132316836	A	C	rs2089855	chr5:131573529	chr5:132237836	A	G	1	0.82002	0.94495	Gene expression	NCIT_C16608	GTEx	25954001	Unspecified	2015	Artery tibial	SLC22A5	ENSG00000197375.8	-	0.367	0.0481	2.711e-13	+	388	1	-	GTEx-V7_eQTL_EUR_2017
rs11950562	rs11950562	chr5:131652529	chr5:132316836	A	C	rs4594848	chr5:131586598	chr5:132250905	C	A	1	0.81646	0.94482	Gene expression	NCIT_C16608	GTEx	25954001	Unspecified	2015	Artery tibial	SLC22A5	ENSG00000197375.8	-	0.367	0.0481	2.711e-13	+	388	1	-	GTEx-V7_eQTL_EUR_2017
rs11950562	rs11950562	chr5:131652529	chr5:132316836	A	C	rs7720230	chr5:131592405	chr5:132256712	T	G	1	0.82381	0.94907	Gene expression	NCIT_C16608	GTEx	25954001	Unspecified	2015	Lung	SLC22A5	ENSG00000197375.8	-	0.3864	0.05062	2.721e-13	+	383	1	-	GTEx-V7_eQTL_EUR_2017
rs11950562	rs11950562	chr5:131652529	chr5:132316836	A	C	rs4594848	chr5:131586598	chr5:132250905	C	A	1	0.81646	0.94482	Exon expression	NCIT_C16608	Geuvadis	24037378	European	2013	Lymphoblastoid cell lines	P4HA2	ENSG00000072682.12	ENSG00000072682.12_131545977_131546216	NA	NA	2.745e-13	NA	462	1	-	Geuvadis_eQTL_EUR_2013
rs11950562	rs11950562	chr5:131652529	chr5:132316836	A	C	rs35260072	chr5:131630852	chr5:132295159	A	C	1	0.80461	1	Gene expression	NCIT_C16608	GTEx	25954001	Unspecified	2015	Esophagus mucosa	SLC22A5	ENSG00000197375.8	-	0.3696	0.04728	2.816e-13	+	241	1	-	GTEx-V6p_eQTL_EUR_2016
rs11950562	rs11950562	chr5:131652529	chr5:132316836	A	C	rs11950562	chr5:131652529	chr5:132316836	A	C	0	1	1	Gene expression	NCIT_C16608	GTEx	25954001	Unspecified	2015	Testis	P4HA2	ENSG00000072682.14	-	-0.3291	0.04189	2.956e-13	-	225	1	-	GTEx-V7_eQTL_EUR_2017
rs11950562	rs11950562	chr5:131652529	chr5:132316836	A	C	rs1050152	chr5:131676320	chr5:132340627	C	T	1	0.80126	1	Gene expression	NCIT_C16608	eQTLGen	eQTLGen	European	2018	Whole blood	AC116366.6	ENSG00000234290	-	NA	NA	3.05e-13	-	5502	13	-	eQTLGen_eQTL_EUR_2018
rs11950562	rs11950562	chr5:131652529	chr5:132316836	A	C	rs112537099	chr5:131591725	chr5:132256032	C	G	1	0.82381	0.94907	Gene expression	NCIT_C16608	GTEx	25954001	Unspecified	2015	Lung	SLC22A5	ENSG00000197375.8	-	0.3858	0.0507	3.18e-13	+	383	1	-	GTEx-V7_eQTL_EUR_2017
rs11950562	rs11950562	chr5:131652529	chr5:132316836	A	C	rs56399423	chr5:131672657	chr5:132336964	T	C	1	0.80461	1	Gene expression	NCIT_C16608	eQTLGen	eQTLGen	European	2018	Whole blood	AC116366.6	ENSG00000234290	-	NA	NA	3.36e-13	-	5502	13	-	eQTLGen_eQTL_EUR_2018
rs11950562	rs11950562	chr5:131652529	chr5:132316836	A	C	rs72793278	chr5:131561372	chr5:132225679	C	A	1	0.84148	0.93796	Gene expression	NCIT_C16608	GTEx	25954001	Unspecified	2015	Heart atrial appendage	-	ENSG00000233006.2	-	-0.5857	0.07173	3.379e-13	-	159	1	-	GTEx-V6p_eQTL_EUR_2016
rs11950562	rs11950562	chr5:131652529	chr5:132316836	A	C	rs11950562	chr5:131652529	chr5:132316836	A	C	0	1	1	Gene expression	NCIT_C16608	STARNET	25720628	European	2015	Blood	P4HA2	ENSG00000072682.14	-	NA	NA	3.52e-13	NA	600	1	-	eQTL_2017
rs11950562	rs11950562	chr5:131652529	chr5:132316836	A	C	rs11950562	chr5:131652529	chr5:132316836	A	C	0	1	1	Gene expression	NCIT_C16608	STARNET	25720628	European	2015	Skeletal muscle	P4HA2	ENSG00000072682.14	-	NA	NA	3.52e-13	NA	600	1	-	eQTL_2017
rs11950562	rs11950562	chr5:131652529	chr5:132316836	A	C	rs2089855	chr5:131573529	chr5:132237836	A	G	1	0.82002	0.94495	Exon expression	NCIT_C16608	Geuvadis	24037378	European	2013	Lymphoblastoid cell lines	P4HA2	ENSG00000072682.12	ENSG00000072682.12_131545977_131546216	NA	NA	3.609e-13	NA	462	1	-	Geuvadis_eQTL_EUR_2013
rs11950562	rs11950562	chr5:131652529	chr5:132316836	A	C	rs113823725	chr5:131563501	chr5:132227808	C	G	1	0.81268	0.94072	Gene expression	NCIT_C16608	GTEx	25954001	Unspecified	2015	Heart atrial appendage	-	ENSG00000233006.2	-	-0.5829	0.07151	3.642e-13	-	159	1	-	GTEx-V6p_eQTL_EUR_2016
rs11950562	rs11950562	chr5:131652529	chr5:132316836	A	C	rs11950562	chr5:131652529	chr5:132316836	A	C	0	1	1	Gene expression	NCIT_C16608	eQTLGen	eQTLGen	European	2018	Whole blood	LDLR	ENSG00000130164	-	NA	NA	3.65e-13	+	31355	35	-	eQTLGen_eQTL_EUR_2018
rs11950562	rs11950562	chr5:131652529	chr5:132316836	A	C	rs113823725	chr5:131563501	chr5:132227808	C	G	1	0.81268	0.94072	Gene expression	NCIT_C16608	GTEx	25954001	Unspecified	2015	Lung	SLC22A5	ENSG00000197375.8	-	0.3821	0.05035	3.666e-13	+	383	1	-	GTEx-V7_eQTL_EUR_2017
rs11950562	rs11950562	chr5:131652529	chr5:132316836	A	C	rs4705926	chr5:131561758	chr5:132226065	C	T	1	0.84892	0.94209	Gene expression	NCIT_C16608	GTEx	25954001	Unspecified	2015	Heart atrial appendage	-	ENSG00000233006.2	-	-0.5848	0.07176	3.678e-13	-	159	1	-	GTEx-V6p_eQTL_EUR_2016
