## Supplementary Tables for "Exploring the causal role of the human gut microbiome in breast cancer risk" (part 3 of 3)

### Sheet: S22 (continued)
Supplementary Table S22. Results from the search of the SNP associated with homostachydrine and gene expression in PhenoScanner
rs11950562	rs11950562	chr5:131652529	chr5:132316836	A	C	rs112688207	chr5:131564636	chr5:132228943	C	T	1	0.80206	0.9403	Exon expression	NCIT_C16608	Geuvadis	24037378	European	2013	Lymphoblastoid cell lines	P4HA2	ENSG00000072682.12	ENSG00000072682.12_131545977_131546216	NA	NA	3.786e-13	NA	462	1	-	Geuvadis_eQTL_EUR_2013
rs11950562	rs11950562	chr5:131652529	chr5:132316836	A	C	rs1050152	chr5:131676320	chr5:132340627	C	T	1	0.80126	1	Gene expression	NCIT_C16608	BLUEPRINT	27863251	European	2016	Neutrophils	SLC22A5	ENSG00000197375.7	-	0.6776	0.0933	3.822e-13	+	192	1	-	BLUEPRINT_eQTL_EUR_2016
rs11950562	rs11950562	chr5:131652529	chr5:132316836	A	C	rs10075801	chr5:131677642	chr5:132341949	A	G	1	0.98	1	Gene expression	NCIT_C16608	Joehanes R	28122634	Mixed	2017	Whole blood	P4HA2	-	2875257	0.0474	0.00652	4.132e-13	+	5257	1	-	Joehanes-R_eQTL_EUR_2017
rs11950562	rs11950562	chr5:131652529	chr5:132316836	A	C	rs10479000	chr5:131607402	chr5:132271709	T	C	1	0.84184	0.94967	Gene expression	NCIT_C16608	GTEx	25954001	Unspecified	2015	Heart atrial appendage	-	ENSG00000233006.2	-	-0.5776	0.0711	4.211e-13	-	159	1	-	GTEx-V6p_eQTL_EUR_2016
rs11950562	rs11950562	chr5:131652529	chr5:132316836	A	C	rs11242109	chr5:131677047	chr5:132341354	G	T	1	0.97998	0.99594	Gene expression	NCIT_C16608	GTEx	25954001	Unspecified	2015	Lung	SLC22A5	ENSG00000197375.8	-	0.4382	0.05707	4.263e-13	+	278	1	-	GTEx-V6p_eQTL_EUR_2016
rs11950562	rs11950562	chr5:131652529	chr5:132316836	A	C	rs13357280	chr5:131600187	chr5:132264494	A	G	1	0.84548	0.94978	Gene expression	NCIT_C16608	GTEx	25954001	Unspecified	2015	Heart atrial appendage	-	ENSG00000233006.2	-	-0.5776	0.07113	4.27e-13	-	159	1	-	GTEx-V6p_eQTL_EUR_2016
rs11950562	rs11950562	chr5:131652529	chr5:132316836	A	C	rs111547866	chr5:131564501	chr5:132228808	C	T	1	0.80206	0.9403	Exon expression	NCIT_C16608	Geuvadis	24037378	European	2013	Lymphoblastoid cell lines	P4HA2	ENSG00000072682.12	ENSG00000072682.12_131545977_131546216	NA	NA	4.325e-13	NA	462	1	-	Geuvadis_eQTL_EUR_2013
rs11950562	rs11950562	chr5:131652529	chr5:132316836	A	C	rs4705928	chr5:131578637	chr5:132242944	C	T	1	0.82381	0.94907	Gene expression	NCIT_C16608	GTEx	25954001	Unspecified	2015	Lung	SLC22A5	ENSG00000197375.8	-	0.3772	0.04989	4.397e-13	+	383	1	-	GTEx-V7_eQTL_EUR_2017
rs11950562	rs11950562	chr5:131652529	chr5:132316836	A	C	rs72793283	chr5:131566941	chr5:132231248	G	A	1	0.81268	0.94072	Exon expression	NCIT_C16608	Geuvadis	24037378	European	2013	Lymphoblastoid cell lines	P4HA2	ENSG00000072682.12	ENSG00000072682.12_131533899_131533964	NA	NA	4.471e-13	NA	462	1	-	Geuvadis_eQTL_EUR_2013
rs11950562	rs11950562	chr5:131652529	chr5:132316836	A	C	rs35260072	chr5:131630852	chr5:132295159	A	C	1	0.80461	1	Gene expression	NCIT_C16608	GTEx	25954001	Unspecified	2015	Artery tibial	SLC22A5	ENSG00000197375.8	-	0.3624	0.04799	4.49e-13	+	388	1	-	GTEx-V7_eQTL_EUR_2017
rs11950562	rs11950562	chr5:131652529	chr5:132316836	A	C	rs1050152	chr5:131676320	chr5:132340627	C	T	1	0.80126	1	Gene expression	NCIT_C16608	GTEx	25954001	Unspecified	2015	Artery tibial	SLC22A5	ENSG00000197375.8	-	0.3624	0.04799	4.49e-13	+	388	1	-	GTEx-V7_eQTL_EUR_2017
rs11950562	rs11950562	chr5:131652529	chr5:132316836	A	C	rs10058655	chr5:131570896	chr5:132235203	A	T	1	0.81268	0.94072	Exon expression	NCIT_C16608	Geuvadis	24037378	European	2013	Lymphoblastoid cell lines	P4HA2	ENSG00000072682.12	ENSG00000072682.12_131533899_131533964	NA	NA	4.498e-13	NA	462	1	-	Geuvadis_eQTL_EUR_2013
rs11950562	rs11950562	chr5:131652529	chr5:132316836	A	C	rs72793280	chr5:131562900	chr5:132227207	C	T	1	0.80914	0.94058	Exon expression	NCIT_C16608	Geuvadis	24037378	European	2013	Lymphoblastoid cell lines	P4HA2	ENSG00000072682.12	ENSG00000072682.12_131533899_131533964	NA	NA	4.521e-13	NA	462	1	-	Geuvadis_eQTL_EUR_2013
rs11950562	rs11950562	chr5:131652529	chr5:132316836	A	C	rs6863213	chr5:131575932	chr5:132240239	C	T	1	0.82381	0.94907	Gene expression	NCIT_C16608	GTEx	25954001	Unspecified	2015	Lung	SLC22A5	ENSG00000197375.8	-	0.3821	0.05063	4.781e-13	+	383	1	-	GTEx-V7_eQTL_EUR_2017
rs11950562	rs11950562	chr5:131652529	chr5:132316836	A	C	rs11949055	chr5:131576737	chr5:132241044	T	C	1	0.82381	0.94907	Gene expression	NCIT_C16608	GTEx	25954001	Unspecified	2015	Lung	SLC22A5	ENSG00000197375.8	-	0.3821	0.05063	4.781e-13	+	383	1	-	GTEx-V7_eQTL_EUR_2017
rs11950562	rs11950562	chr5:131652529	chr5:132316836	A	C	rs3844312	chr5:131582356	chr5:132246663	C	T	1	0.82381	0.94907	Gene expression	NCIT_C16608	GTEx	25954001	Unspecified	2015	Lung	SLC22A5	ENSG00000197375.8	-	0.3821	0.05063	4.781e-13	+	383	1	-	GTEx-V7_eQTL_EUR_2017
rs11950562	rs11950562	chr5:131652529	chr5:132316836	A	C	rs2089855	chr5:131573529	chr5:132237836	A	G	1	0.82002	0.94495	Gene expression	NCIT_C16608	GTEx	25954001	Unspecified	2015	Lung	SLC22A5	ENSG00000197375.8	-	0.3821	0.05063	4.781e-13	+	383	1	-	GTEx-V7_eQTL_EUR_2017
rs11950562	rs11950562	chr5:131652529	chr5:132316836	A	C	rs7735891	chr5:131597005	chr5:132261312	C	T	1	0.84184	0.94967	Gene expression	NCIT_C16608	GTEx	25954001	Unspecified	2015	Heart atrial appendage	-	ENSG00000233006.2	-	-0.5784	0.07148	4.992e-13	-	159	1	-	GTEx-V6p_eQTL_EUR_2016
rs11950562	rs11950562	chr5:131652529	chr5:132316836	A	C	rs13357280	chr5:131600187	chr5:132264494	A	G	1	0.84548	0.94978	Gene expression	NCIT_C16608	GTEx	25954001	Unspecified	2015	Lung	SLC22A5	ENSG00000197375.8	-	0.3796	0.05038	5.247e-13	+	383	1	-	GTEx-V7_eQTL_EUR_2017
rs11950562	rs11950562	chr5:131652529	chr5:132316836	A	C	rs10479000	chr5:131607402	chr5:132271709	T	C	1	0.84184	0.94967	Gene expression	NCIT_C16608	GTEx	25954001	Unspecified	2015	Lung	SLC22A5	ENSG00000197375.8	-	0.3796	0.05038	5.247e-13	+	383	1	-	GTEx-V7_eQTL_EUR_2017
rs11950562	rs11950562	chr5:131652529	chr5:132316836	A	C	rs4705938	chr5:131694077	chr5:132358384	T	C	1	0.99596	1	Gene expression	NCIT_C16608	GTEx	25954001	Unspecified	2015	Testis	P4HA2	ENSG00000072682.14	-	-0.3292	0.04242	5.265e-13	-	225	1	-	GTEx-V7_eQTL_EUR_2017
rs11950562	rs11950562	chr5:131652529	chr5:132316836	A	C	rs17622208	chr5:131717050	chr5:132381358	G	A	1	0.99196	0.99597	Gene expression	NCIT_C16608	GTEx	25954001	Unspecified	2015	Testis	P4HA2	ENSG00000072682.14	-	-0.3292	0.04242	5.265e-13	-	225	1	-	GTEx-V7_eQTL_EUR_2017
rs11950562	rs11950562	chr5:131652529	chr5:132316836	A	C	rs4594848	chr5:131586598	chr5:132250905	C	A	1	0.81646	0.94482	Exon expression	NCIT_C16608	Geuvadis	24037378	European	2013	Lymphoblastoid cell lines	P4HA2	ENSG00000072682.12	ENSG00000072682.12_131533899_131533964	NA	NA	5.273e-13	NA	462	1	-	Geuvadis_eQTL_EUR_2013
rs11950562	rs11950562	chr5:131652529	chr5:132316836	A	C	rs35260072	chr5:131630852	chr5:132295159	A	C	1	0.80461	1	Gene expression	NCIT_C16608	eQTLGen	eQTLGen	European	2018	Whole blood	AC116366.6	ENSG00000234290	-	NA	NA	5.31e-13	-	5495	13	-	eQTLGen_eQTL_EUR_2018
rs11950562	rs11950562	chr5:131652529	chr5:132316836	A	C	rs7720230	chr5:131592405	chr5:132256712	T	G	1	0.82381	0.94907	Gene expression	NCIT_C16608	GTEx	25954001	Unspecified	2015	Artery tibial	SLC22A5	ENSG00000197375.8	-	0.3635	0.0483	5.337e-13	+	388	1	-	GTEx-V7_eQTL_EUR_2017
rs11950562	rs11950562	chr5:131652529	chr5:132316836	A	C	rs56399423	chr5:131672657	chr5:132336964	T	C	1	0.80461	1	Gene expression	NCIT_C16608	GTEx	25954001	Unspecified	2015	Artery tibial	SLC22A5	ENSG00000197375.8	-	0.3613	0.04802	5.445e-13	+	388	1	-	GTEx-V7_eQTL_EUR_2017
rs11950562	rs11950562	chr5:131652529	chr5:132316836	A	C	rs35260072	chr5:131630852	chr5:132295159	A	C	1	0.80461	1	Gene expression	NCIT_C16608	GTEx	25954001	Unspecified	2015	Whole blood	-	ENSG00000234290.2	-	-0.2449	0.03252	5.851e-13	-	369	1	-	GTEx-V7_eQTL_EUR_2017
rs11950562	rs11950562	chr5:131652529	chr5:132316836	A	C	rs56399423	chr5:131672657	chr5:132336964	T	C	1	0.80461	1	Gene expression	NCIT_C16608	GTEx	25954001	Unspecified	2015	Whole blood	-	ENSG00000234290.2	-	-0.2432	0.0323	5.936e-13	-	369	1	-	GTEx-V7_eQTL_EUR_2017
rs11950562	rs11950562	chr5:131652529	chr5:132316836	A	C	rs1050152	chr5:131676320	chr5:132340627	C	T	1	0.80126	1	Gene expression	NCIT_C16608	GTEx	25954001	Unspecified	2015	Whole blood	-	ENSG00000234290.2	-	-0.2432	0.0323	5.936e-13	-	369	1	-	GTEx-V7_eQTL_EUR_2017
rs11950562	rs11950562	chr5:131652529	chr5:132316836	A	C	rs7705189	chr5:131623358	chr5:132287665	A	G	1	0.8303	0.92606	Exon expression	NCIT_C16608	Geuvadis	24037378	European	2013	Lymphoblastoid cell lines	P4HA2	ENSG00000072682.12	ENSG00000072682.12_131533899_131533964	NA	NA	6.08e-13	NA	462	1	-	Geuvadis_eQTL_EUR_2013
rs11950562	rs11950562	chr5:131652529	chr5:132316836	A	C	rs72793280	chr5:131562900	chr5:132227207	C	T	1	0.80914	0.94058	Exon expression	NCIT_C16608	Geuvadis	24037378	European	2013	Lymphoblastoid cell lines	P4HA2	ENSG00000072682.12	ENSG00000072682.12_131545977_131546216	NA	NA	6.526e-13	NA	462	1	-	Geuvadis_eQTL_EUR_2013
rs11950562	rs11950562	chr5:131652529	chr5:132316836	A	C	rs56399423	chr5:131672657	chr5:132336964	T	C	1	0.80461	1	Gene expression	NCIT_C16608	GTEx	25954001	Unspecified	2015	Esophagus mucosa	SLC22A5	ENSG00000197375.8	-	0.3662	0.04768	6.55e-13	+	241	1	-	GTEx-V6p_eQTL_EUR_2016
rs11950562	rs11950562	chr5:131652529	chr5:132316836	A	C	rs1050152	chr5:131676320	chr5:132340627	C	T	1	0.80126	1	Gene expression	NCIT_C16608	GTEx	25954001	Unspecified	2015	Esophagus mucosa	SLC22A5	ENSG00000197375.8	-	0.3661	0.04768	6.569e-13	+	241	1	-	GTEx-V6p_eQTL_EUR_2016
rs11950562	rs11950562	chr5:131652529	chr5:132316836	A	C	rs17622208	chr5:131717050	chr5:132381358	G	A	1	0.99196	0.99597	Gene expression	NCIT_C16608	Joehanes R	28122634	Mixed	2017	Whole blood	P4HA2	-	2875257	0.046	0.00639	7.143e-13	+	5257	1	-	Joehanes-R_eQTL_EUR_2017
rs11950562	rs11950562	chr5:131652529	chr5:132316836	A	C	rs10058074	chr5:131686146	chr5:132350453	G	A	1	0.97605	1	Gene expression	NCIT_C16608	GTEx	25954001	Unspecified	2015	Lung	SLC22A5	ENSG00000197375.8	-	0.4488	0.0591	7.197e-13	+	278	1	-	GTEx-V6p_eQTL_EUR_2016
rs11950562	rs11950562	chr5:131652529	chr5:132316836	A	C	rs10060615	chr5:131708877	chr5:132373185	T	C	1	0.97204	0.99592	Gene expression	NCIT_C16608	GTEx	25954001	Unspecified	2015	Lung	SLC22A5	ENSG00000197375.8	-	0.4488	0.0591	7.197e-13	+	278	1	-	GTEx-V6p_eQTL_EUR_2016
rs11950562	rs11950562	chr5:131652529	chr5:132316836	A	C	rs2089855	chr5:131573529	chr5:132237836	A	G	1	0.82002	0.94495	Gene expression	NCIT_C16608	MuTHER	22941192	European	2012	Skin	SLC22A5	-	ILMN_1699357	0.1093	0.01524	7.321e-13	+	667	1	-	MuTHER_eQTL_EUR_2012
rs11950562	rs11950562	chr5:131652529	chr5:132316836	A	C	rs72793283	chr5:131566941	chr5:132231248	G	A	1	0.81268	0.94072	Exon expression	NCIT_C16608	Geuvadis	24037378	European	2013	Lymphoblastoid cell lines	P4HA2	ENSG00000072682.12	ENSG00000072682.12_131545977_131546216	NA	NA	7.344e-13	NA	462	1	-	Geuvadis_eQTL_EUR_2013
rs11950562	rs11950562	chr5:131652529	chr5:132316836	A	C	rs11242109	chr5:131677047	chr5:132341354	G	T	1	0.97998	0.99594	Gene expression	NCIT_C16608	GTEx	25954001	Unspecified	2015	Heart atrial appendage	-	ENSG00000233006.2	-	-0.5695	0.07103	7.426e-13	-	159	1	-	GTEx-V6p_eQTL_EUR_2016
rs11950562	rs11950562	chr5:131652529	chr5:132316836	A	C	rs10058655	chr5:131570896	chr5:132235203	A	T	1	0.81268	0.94072	Exon expression	NCIT_C16608	Geuvadis	24037378	European	2013	Lymphoblastoid cell lines	P4HA2	ENSG00000072682.12	ENSG00000072682.12_131545977_131546216	NA	NA	7.465e-13	NA	462	1	-	Geuvadis_eQTL_EUR_2013
rs11950562	rs11950562	chr5:131652529	chr5:132316836	A	C	rs112537099	chr5:131591725	chr5:132256032	C	G	1	0.82381	0.94907	Gene expression	NCIT_C16608	GTEx	25954001	Unspecified	2015	Artery tibial	SLC22A5	ENSG00000197375.8	-	0.3596	0.04815	7.796e-13	+	388	1	-	GTEx-V7_eQTL_EUR_2017
rs11950562	rs11950562	chr5:131652529	chr5:132316836	A	C	rs35260072	chr5:131630852	chr5:132295159	A	C	1	0.80461	1	Gene expression	NCIT_C16608	BLUEPRINT	27863251	European	2016	Neutrophils	SLC22A5	ENSG00000197375.7	-	0.6728	0.0941	8.617e-13	+	192	1	-	BLUEPRINT_eQTL_EUR_2016
rs11950562	rs11950562	chr5:131652529	chr5:132316836	A	C	rs4594848	chr5:131586598	chr5:132250905	C	A	1	0.81646	0.94482	Gene expression	NCIT_C16608	GTEx	25954001	Unspecified	2015	Heart atrial appendage	-	ENSG00000233006.2	-	-0.5802	0.07262	8.633e-13	-	159	1	-	GTEx-V6p_eQTL_EUR_2016
rs11950562	rs11950562	chr5:131652529	chr5:132316836	A	C	rs4594848	chr5:131586598	chr5:132250905	C	A	1	0.81646	0.94482	Gene expression	NCIT_C16608	MuTHER	22941192	European	2012	Skin	SLC22A5	-	ILMN_1699357	0.1088	0.01522	8.817e-13	+	667	1	-	MuTHER_eQTL_EUR_2012
rs11950562	rs11950562	chr5:131652529	chr5:132316836	A	C	rs56399423	chr5:131672657	chr5:132336964	T	C	1	0.80461	1	Gene expression	NCIT_C16608	GTEx	25954001	Unspecified	2015	Artery tibial	P4HA2	ENSG00000072682.14	-	-0.2813	0.03727	8.871e-13	-	285	1	-	GTEx-V6p_eQTL_EUR_2016
rs11950562	rs11950562	chr5:131652529	chr5:132316836	A	C	rs7701414	chr5:131585958	chr5:132250265	A	G	1	0.82002	0.94495	Gene expression	NCIT_C16608	GTEx	25954001	Unspecified	2015	Lung	SLC22A5	ENSG00000197375.8	-	0.3735	0.05012	8.896e-13	+	383	1	-	GTEx-V7_eQTL_EUR_2017
rs11950562	rs11950562	chr5:131652529	chr5:132316836	A	C	rs72793283	chr5:131566941	chr5:132231248	G	A	1	0.81268	0.94072	Gene expression	NCIT_C16608	GTEx	25954001	Unspecified	2015	Lung	SLC22A5	ENSG00000197375.8	-	0.3735	0.05012	8.896e-13	+	383	1	-	GTEx-V7_eQTL_EUR_2017
rs11950562	rs11950562	chr5:131652529	chr5:132316836	A	C	rs11949055	chr5:131576737	chr5:132241044	T	C	1	0.82381	0.94907	Gene expression	NCIT_C16608	GTEx	25954001	Unspecified	2015	Heart atrial appendage	-	ENSG00000233006.2	-	-0.5798	0.07263	8.954e-13	-	159	1	-	GTEx-V6p_eQTL_EUR_2016
rs11950562	rs11950562	chr5:131652529	chr5:132316836	A	C	rs6863213	chr5:131575932	chr5:132240239	C	T	1	0.82381	0.94907	Gene expression	NCIT_C16608	GTEx	25954001	Unspecified	2015	Heart atrial appendage	-	ENSG00000233006.2	-	-0.5798	0.07263	8.971e-13	-	159	1	-	GTEx-V6p_eQTL_EUR_2016
rs11950562	rs11950562	chr5:131652529	chr5:132316836	A	C	rs3844312	chr5:131582356	chr5:132246663	C	T	1	0.82381	0.94907	Gene expression	NCIT_C16608	GTEx	25954001	Unspecified	2015	Heart atrial appendage	-	ENSG00000233006.2	-	-0.5798	0.07263	8.971e-13	-	159	1	-	GTEx-V6p_eQTL_EUR_2016
rs11950562	rs11950562	chr5:131652529	chr5:132316836	A	C	rs2089855	chr5:131573529	chr5:132237836	A	G	1	0.82002	0.94495	Gene expression	NCIT_C16608	GTEx	25954001	Unspecified	2015	Heart atrial appendage	-	ENSG00000233006.2	-	-0.5798	0.07263	8.971e-13	-	159	1	-	GTEx-V6p_eQTL_EUR_2016
rs11950562	rs11950562	chr5:131652529	chr5:132316836	A	C	rs56399423	chr5:131672657	chr5:132336964	T	C	1	0.80461	1	Gene expression	NCIT_C16608	BLUEPRINT	27863251	European	2016	Neutrophils	SLC22A5	ENSG00000197375.7	-	0.67	0.0938	9.112e-13	+	192	1	-	BLUEPRINT_eQTL_EUR_2016
rs11950562	rs11950562	chr5:131652529	chr5:132316836	A	C	rs1050152	chr5:131676320	chr5:132340627	C	T	1	0.80126	1	Gene expression	NCIT_C16608	GTEx	25954001	Unspecified	2015	Artery tibial	P4HA2	ENSG00000072682.14	-	-0.2812	0.03727	9.115e-13	-	285	1	-	GTEx-V6p_eQTL_EUR_2016
rs11950562	rs11950562	chr5:131652529	chr5:132316836	A	C	rs72793280	chr5:131562900	chr5:132227207	C	T	1	0.80914	0.94058	Gene expression	NCIT_C16608	GTEx	25954001	Unspecified	2015	Artery tibial	SLC22A5	ENSG00000197375.8	-	0.3597	0.04834	9.165e-13	+	388	1	-	GTEx-V7_eQTL_EUR_2017
rs11950562	rs11950562	chr5:131652529	chr5:132316836	A	C	rs13357280	chr5:131600187	chr5:132264494	A	G	1	0.84548	0.94978	Exon expression	NCIT_C16608	Geuvadis	24037378	European	2013	Lymphoblastoid cell lines	P4HA2	ENSG00000072682.12	ENSG00000072682.12_131533899_131533964	NA	NA	9.649e-13	NA	462	1	-	Geuvadis_eQTL_EUR_2013
rs11950562	rs11950562	chr5:131652529	chr5:132316836	A	C	rs17622208	chr5:131717050	chr5:132381358	G	A	1	0.99196	0.99597	Gene expression	NCIT_C16608	GTEx	25954001	Unspecified	2015	Heart atrial appendage	-	ENSG00000233006.2	-	-0.5636	0.07076	9.82e-13	-	159	1	-	GTEx-V6p_eQTL_EUR_2016
rs11950562	rs11950562	chr5:131652529	chr5:132316836	A	C	rs4705938	chr5:131694077	chr5:132358384	T	C	1	0.99596	1	Gene expression	NCIT_C16608	GTEx	25954001	Unspecified	2015	Heart atrial appendage	-	ENSG00000233006.2	-	-0.5638	0.07078	9.844e-13	-	159	1	-	GTEx-V6p_eQTL_EUR_2016
rs11950562	rs11950562	chr5:131652529	chr5:132316836	A	C	rs2631367	chr5:131705458	chr5:132369766	G	C	1	0.97998	0.9959	Gene expression	NCIT_C16608	GTEx	25954001	Unspecified	2015	Lung	SLC22A5	ENSG00000197375.8	-	0.4295	0.05695	9.902e-13	+	278	1	-	GTEx-V6p_eQTL_EUR_2016
rs11950562	rs11950562	chr5:131652529	chr5:132316836	A	C	rs113823725	chr5:131563501	chr5:132227808	C	G	1	0.81268	0.94072	Gene expression	NCIT_C16608	eQTLGen	eQTLGen	European	2018	Whole blood	IRF1	ENSG00000125347	-	NA	NA	9.95e-13	-	31472	35	-	eQTLGen_eQTL_EUR_2018
rs11950562	rs11950562	chr5:131652529	chr5:132316836	A	C	rs3844312	chr5:131582356	chr5:132246663	C	T	1	0.82381	0.94907	Gene expression	NCIT_C16608	MuTHER	22941192	European	2012	Skin	SLC22A5	-	ILMN_1699357	0.1088	0.01525	1.003e-12	+	667	1	-	MuTHER_eQTL_EUR_2012
rs11950562	rs11950562	chr5:131652529	chr5:132316836	A	C	rs35388762	chr5:131565961	chr5:132230268	CT	C	1	0.81268	0.94072	Gene expression	NCIT_C16608	GTEx	25954001	Unspecified	2015	Heart left ventricle	-	ENSG00000233006.2	-	-0.5689	0.07313	1.009e-12	-	190	1	-	GTEx-V6p_eQTL_EUR_2016
rs11950562	rs11950562	chr5:131652529	chr5:132316836	A	C	rs4594848	chr5:131586598	chr5:132250905	C	A	1	0.81646	0.94482	Gene expression	NCIT_C16608	GTEx	25954001	Unspecified	2015	Lung	SLC22A5	ENSG00000197375.8	-	0.3787	0.05096	1.012e-12	+	383	1	-	GTEx-V7_eQTL_EUR_2017
rs11950562	rs11950562	chr5:131652529	chr5:132316836	A	C	rs11955347	chr5:131567924	chr5:132232231	G	A	1	0.81268	0.94072	Gene expression	NCIT_C16608	GTEx	25954001	Unspecified	2015	Lung	SLC22A5	ENSG00000197375.8	-	0.3709	0.04997	1.074e-12	+	383	1	-	GTEx-V7_eQTL_EUR_2017
rs11950562	rs11950562	chr5:131652529	chr5:132316836	A	C	rs10058655	chr5:131570896	chr5:132235203	A	T	1	0.81268	0.94072	Gene expression	NCIT_C16608	GTEx	25954001	Unspecified	2015	Lung	SLC22A5	ENSG00000197375.8	-	0.3709	0.04997	1.074e-12	+	383	1	-	GTEx-V7_eQTL_EUR_2017
rs11950562	rs11950562	chr5:131652529	chr5:132316836	A	C	rs7701414	chr5:131585958	chr5:132250265	A	G	1	0.82002	0.94495	Gene expression	NCIT_C16608	MuTHER	22941192	European	2012	Skin	SLC22A5	-	ILMN_1699357	0.1085	0.01525	1.117e-12	+	667	1	-	MuTHER_eQTL_EUR_2012
rs11950562	rs11950562	chr5:131652529	chr5:132316836	A	C	rs2631360	chr5:131707429	chr5:132371737	A	G	1	0.97603	0.9959	Gene expression	NCIT_C16608	GTEx	25954001	Unspecified	2015	Lung	SLC22A5	ENSG00000197375.8	-	0.4255	0.05657	1.132e-12	+	278	1	-	GTEx-V6p_eQTL_EUR_2016
rs11950562	rs11950562	chr5:131652529	chr5:132316836	A	C	rs200838	chr5:131710399	chr5:132374707	C	A	1	0.97603	0.9959	Gene expression	NCIT_C16608	GTEx	25954001	Unspecified	2015	Lung	SLC22A5	ENSG00000197375.8	-	0.4255	0.05657	1.132e-12	+	278	1	-	GTEx-V6p_eQTL_EUR_2016
rs11950562	rs11950562	chr5:131652529	chr5:132316836	A	C	rs72795121	chr5:131638324	chr5:132302631	T	A	1	0.97605	1	Gene expression	NCIT_C16608	Joehanes R	28122634	Mixed	2017	Whole blood	P4HA2	-	2875257	0.0461	0.00647	1.142e-12	+	5257	1	-	Joehanes-R_eQTL_EUR_2017
rs11950562	rs11950562	chr5:131652529	chr5:132316836	A	C	rs10058655	chr5:131570896	chr5:132235203	A	T	1	0.81268	0.94072	Gene expression	NCIT_C16608	MuTHER	22941192	European	2012	Skin	SLC22A5	-	ILMN_1699357	0.1097	0.01544	1.167e-12	+	667	1	-	MuTHER_eQTL_EUR_2012
rs11950562	rs11950562	chr5:131652529	chr5:132316836	A	C	rs11955347	chr5:131567924	chr5:132232231	G	A	1	0.81268	0.94072	Gene expression	NCIT_C16608	MuTHER	22941192	European	2012	Skin	SLC22A5	-	ILMN_1699357	0.11	0.01547	1.186e-12	+	667	1	-	MuTHER_eQTL_EUR_2012
rs11950562	rs11950562	chr5:131652529	chr5:132316836	A	C	rs72793280	chr5:131562900	chr5:132227207	C	T	1	0.80914	0.94058	Gene expression	NCIT_C16608	GTEx	25954001	Unspecified	2015	Heart atrial appendage	-	ENSG00000233006.2	-	-0.5788	0.07312	1.272e-12	-	159	1	-	GTEx-V6p_eQTL_EUR_2016
rs11950562	rs11950562	chr5:131652529	chr5:132316836	A	C	rs13357280	chr5:131600187	chr5:132264494	A	G	1	0.84548	0.94978	Exon expression	NCIT_C16608	Geuvadis	24037378	European	2013	Lymphoblastoid cell lines	P4HA2	ENSG00000072682.12	ENSG00000072682.12_131545977_131546216	NA	NA	1.344e-12	NA	462	1	-	Geuvadis_eQTL_EUR_2013
rs11950562	rs11950562	chr5:131652529	chr5:132316836	A	C	rs4705938	chr5:131694077	chr5:132358384	T	C	1	0.99596	1	Gene expression	NCIT_C16608	GTEx	25954001	Unspecified	2015	Lung	SLC22A5	ENSG00000197375.8	-	0.4299	0.05739	1.37e-12	+	278	1	-	GTEx-V6p_eQTL_EUR_2016
rs11950562	rs11950562	chr5:131652529	chr5:132316836	A	C	rs17622208	chr5:131717050	chr5:132381358	G	A	1	0.99196	0.99597	Gene expression	NCIT_C16608	GTEx	25954001	Unspecified	2015	Lung	SLC22A5	ENSG00000197375.8	-	0.4297	0.05738	1.386e-12	+	278	1	-	GTEx-V6p_eQTL_EUR_2016
rs11950562	rs11950562	chr5:131652529	chr5:132316836	A	C	rs2631367	chr5:131705458	chr5:132369766	G	C	1	0.97998	0.9959	Gene expression	NCIT_C16608	GTEx	25954001	Unspecified	2015	Skin not sun exposed suprapubic	SLC22A5	ENSG00000197375.8	-	0.4054	0.05269	1.414e-12	+	196	1	-	GTEx-V6p_eQTL_EUR_2016
rs11950562	rs11950562	chr5:131652529	chr5:132316836	A	C	rs56399423	chr5:131672657	chr5:132336964	T	C	1	0.80461	1	Gene expression	NCIT_C16608	eQTLGen	eQTLGen	European	2018	Whole blood	SHROOM1	ENSG00000164403	-	NA	NA	1.44e-12	-	31569	36	-	eQTLGen_eQTL_EUR_2018
rs11950562	rs11950562	chr5:131652529	chr5:132316836	A	C	rs11242109	chr5:131677047	chr5:132341354	G	T	1	0.97998	0.99594	Gene expression	NCIT_C16608	GTEx	25954001	Unspecified	2015	Skin not sun exposed suprapubic	SLC22A5	ENSG00000197375.8	-	0.4059	0.05282	1.492e-12	+	196	1	-	GTEx-V6p_eQTL_EUR_2016
rs11950562	rs11950562	chr5:131652529	chr5:132316836	A	C	rs11950562	chr5:131652529	chr5:132316836	A	C	0	1	1	Gene expression	NCIT_C16608	GTEx	25954001	Unspecified	2015	Heart atrial appendage	-	ENSG00000233006.2	-	-0.5569	0.07072	1.579e-12	-	159	1	-	GTEx-V6p_eQTL_EUR_2016
rs11950562	rs11950562	chr5:131652529	chr5:132316836	A	C	rs4705926	chr5:131561758	chr5:132226065	C	T	1	0.84892	0.94209	Gene expression	NCIT_C16608	GTEx	25954001	Unspecified	2015	Thyroid	-	ENSG00000233006.2	-	-0.3162	0.04305	1.603e-12	-	399	1	-	GTEx-V7_eQTL_EUR_2017
rs11950562	rs11950562	chr5:131652529	chr5:132316836	A	C	rs4705849	chr5:131559199	chr5:132223506	T	A	1	0.84148	0.93796	Gene expression	NCIT_C16608	GTEx	25954001	Unspecified	2015	Thyroid	-	ENSG00000233006.2	-	-0.3162	0.04305	1.603e-12	-	399	1	-	GTEx-V7_eQTL_EUR_2017
rs11950562	rs11950562	chr5:131652529	chr5:132316836	A	C	rs72793278	chr5:131561372	chr5:132225679	C	A	1	0.84148	0.93796	Gene expression	NCIT_C16608	GTEx	25954001	Unspecified	2015	Thyroid	-	ENSG00000233006.2	-	-0.3162	0.04305	1.603e-12	-	399	1	-	GTEx-V7_eQTL_EUR_2017
rs11950562	rs11950562	chr5:131652529	chr5:132316836	A	C	rs11950562	chr5:131652529	chr5:132316836	A	C	0	1	1	Gene expression	NCIT_C16608	MuTHER	22941192	European	2012	Lymphoblastoid cell lines	P4HA2	-	ILMN_2381697	-0.151	0.02138	1.628e-12	-	777	1	-	MuTHER_eQTL_EUR_2012
rs11950562	rs11950562	chr5:131652529	chr5:132316836	A	C	rs72793278	chr5:131561372	chr5:132225679	C	A	1	0.84148	0.93796	Gene expression	NCIT_C16608	GTEx	25954001	Unspecified	2015	Heart left ventricle	-	ENSG00000233006.2	-	-0.5655	0.0735	1.638e-12	-	190	1	-	GTEx-V6p_eQTL_EUR_2016
rs11950562	rs11950562	chr5:131652529	chr5:132316836	A	C	rs4705926	chr5:131561758	chr5:132226065	C	T	1	0.84892	0.94209	Gene expression	NCIT_C16608	GTEx	25954001	Unspecified	2015	Heart left ventricle	-	ENSG00000233006.2	-	-0.5654	0.0735	1.642e-12	-	190	1	-	GTEx-V6p_eQTL_EUR_2016
rs11950562	rs11950562	chr5:131652529	chr5:132316836	A	C	rs10479000	chr5:131607402	chr5:132271709	T	C	1	0.84184	0.94967	Exon expression	NCIT_C16608	Geuvadis	24037378	European	2013	Lymphoblastoid cell lines	P4HA2	ENSG00000072682.12	ENSG00000072682.12_131533899_131533964	NA	NA	1.65e-12	NA	462	1	-	Geuvadis_eQTL_EUR_2013
rs11950562	rs11950562	chr5:131652529	chr5:132316836	A	C	rs7735891	chr5:131597005	chr5:132261312	C	T	1	0.84184	0.94967	Exon expression	NCIT_C16608	Geuvadis	24037378	European	2013	Lymphoblastoid cell lines	P4HA2	ENSG00000072682.12	ENSG00000072682.12_131533899_131533964	NA	NA	1.66e-12	NA	462	1	-	Geuvadis_eQTL_EUR_2013
rs11950562	rs11950562	chr5:131652529	chr5:132316836	A	C	rs35388762	chr5:131565961	chr5:132230268	CT	C	1	0.81268	0.94072	Gene expression	NCIT_C16608	GTEx	25954001	Unspecified	2015	Nerve tibial	P4HA2	ENSG00000072682.14	-	-0.3236	0.04314	1.669e-12	-	256	1	-	GTEx-V6p_eQTL_EUR_2016
rs11950562	rs11950562	chr5:131652529	chr5:132316836	A	C	rs72795121	chr5:131638324	chr5:132302631	T	A	1	0.97605	1	Gene expression	NCIT_C16608	GTEx	25954001	Unspecified	2015	Thyroid	SLC22A5	ENSG00000197375.8	-	0.229	0.03121	1.704e-12	+	399	1	-	GTEx-V7_eQTL_EUR_2017
rs11950562	rs11950562	chr5:131652529	chr5:132316836	A	C	rs72795121	chr5:131638324	chr5:132302631	T	A	1	0.97605	1	Gene expression	NCIT_C16608	GTEx	25954001	Unspecified	2015	Testis	P4HA2	ENSG00000072682.14	-	-0.3279	0.04339	1.751e-12	-	225	1	-	GTEx-V7_eQTL_EUR_2017
rs11950562	rs11950562	chr5:131652529	chr5:132316836	A	C	rs4705849	chr5:131559199	chr5:132223506	T	A	1	0.84148	0.93796	Gene expression	NCIT_C16608	GTEx	25954001	Unspecified	2015	Heart left ventricle	-	ENSG00000233006.2	-	-0.5667	0.07381	1.796e-12	-	190	1	-	GTEx-V6p_eQTL_EUR_2016
rs11950562	rs11950562	chr5:131652529	chr5:132316836	A	C	rs10075801	chr5:131677642	chr5:132341949	A	G	1	0.98	1	Gene expression	NCIT_C16608	GTEx	25954001	Unspecified	2015	Testis	P4HA2	ENSG00000072682.14	-	-0.327	0.0433	1.797e-12	-	225	1	-	GTEx-V7_eQTL_EUR_2017
rs11950562	rs11950562	chr5:131652529	chr5:132316836	A	C	rs4705938	chr5:131694077	chr5:132358384	T	C	1	0.99596	1	Gene expression	NCIT_C16608	MuTHER	22941192	European	2012	Lymphoblastoid cell lines	P4HA2	-	ILMN_2381697	-0.1508	0.02142	1.933e-12	-	777	1	-	MuTHER_eQTL_EUR_2012
rs11950562	rs11950562	chr5:131652529	chr5:132316836	A	C	rs2631360	chr5:131707429	chr5:132371737	A	G	1	0.97603	0.9959	Gene expression	NCIT_C16608	GTEx	25954001	Unspecified	2015	Skin not sun exposed suprapubic	SLC22A5	ENSG00000197375.8	-	0.401	0.05251	1.952e-12	+	196	1	-	GTEx-V6p_eQTL_EUR_2016
rs11950562	rs11950562	chr5:131652529	chr5:132316836	A	C	rs200838	chr5:131710399	chr5:132374707	C	A	1	0.97603	0.9959	Gene expression	NCIT_C16608	GTEx	25954001	Unspecified	2015	Skin not sun exposed suprapubic	SLC22A5	ENSG00000197375.8	-	0.401	0.05251	1.952e-12	+	196	1	-	GTEx-V6p_eQTL_EUR_2016
rs11950562	rs11950562	chr5:131652529	chr5:132316836	A	C	rs10060615	chr5:131708877	chr5:132373185	T	C	1	0.97204	0.99592	Gene expression	NCIT_C16608	GTEx	25954001	Unspecified	2015	Testis	P4HA2	ENSG00000072682.14	-	-0.3259	0.04324	1.973e-12	-	225	1	-	GTEx-V7_eQTL_EUR_2017
rs11950562	rs11950562	chr5:131652529	chr5:132316836	A	C	rs72793280	chr5:131562900	chr5:132227207	C	T	1	0.80914	0.94058	Gene expression	NCIT_C16608	GTEx	25954001	Unspecified	2015	Heart left ventricle	-	ENSG00000233006.2	-	-0.5612	0.07327	1.985e-12	-	190	1	-	GTEx-V6p_eQTL_EUR_2016
rs11950562	rs11950562	chr5:131652529	chr5:132316836	A	C	rs17622208	chr5:131717050	chr5:132381358	G	A	1	0.99196	0.99597	Gene expression	NCIT_C16608	MuTHER	22941192	European	2012	Lymphoblastoid cell lines	P4HA2	-	ILMN_2381697	-0.1509	0.02145	2.036e-12	-	777	1	-	MuTHER_eQTL_EUR_2012
rs11950562	rs11950562	chr5:131652529	chr5:132316836	A	C	rs35388762	chr5:131565961	chr5:132230268	CT	C	1	0.81268	0.94072	Gene expression	NCIT_C16608	GTEx	25954001	Unspecified	2015	Lung	SLC22A5	ENSG00000197375.8	-	0.3692	0.05045	2.092e-12	+	383	1	-	GTEx-V7_eQTL_EUR_2017
rs11950562	rs11950562	chr5:131652529	chr5:132316836	A	C	rs4705926	chr5:131561758	chr5:132226065	C	T	1	0.84892	0.94209	Gene expression	NCIT_C16608	GTEx	25954001	Unspecified	2015	Brain caudate basal ganglia	-	ENSG00000233006.2	-	-0.7658	0.09796	2.144e-12	-	144	1	-	GTEx-V7_eQTL_EUR_2017
rs11950562	rs11950562	chr5:131652529	chr5:132316836	A	C	rs4705849	chr5:131559199	chr5:132223506	T	A	1	0.84148	0.93796	Gene expression	NCIT_C16608	GTEx	25954001	Unspecified	2015	Brain caudate basal ganglia	-	ENSG00000233006.2	-	-0.7658	0.09796	2.144e-12	-	144	1	-	GTEx-V7_eQTL_EUR_2017
rs11950562	rs11950562	chr5:131652529	chr5:132316836	A	C	rs72793278	chr5:131561372	chr5:132225679	C	A	1	0.84148	0.93796	Gene expression	NCIT_C16608	GTEx	25954001	Unspecified	2015	Brain caudate basal ganglia	-	ENSG00000233006.2	-	-0.7658	0.09796	2.144e-12	-	144	1	-	GTEx-V7_eQTL_EUR_2017
rs11950562	rs11950562	chr5:131652529	chr5:132316836	A	C	rs1050152	chr5:131676320	chr5:132340627	C	T	1	0.80126	1	Gene expression	NCIT_C16608	eQTLGen	eQTLGen	European	2018	Whole blood	SHROOM1	ENSG00000164403	-	NA	NA	2.18e-12	-	31185	35	-	eQTLGen_eQTL_EUR_2018
rs11950562	rs11950562	chr5:131652529	chr5:132316836	A	C	rs7735891	chr5:131597005	chr5:132261312	C	T	1	0.84184	0.94967	Exon expression	NCIT_C16608	Geuvadis	24037378	European	2013	Lymphoblastoid cell lines	P4HA2	ENSG00000072682.12	ENSG00000072682.12_131545977_131546216	NA	NA	2.187e-12	NA	462	1	-	Geuvadis_eQTL_EUR_2013
rs11950562	rs11950562	chr5:131652529	chr5:132316836	A	C	rs4705938	chr5:131694077	chr5:132358384	T	C	1	0.99596	1	Gene expression	NCIT_C16608	Joehanes R	28122634	Mixed	2017	Whole blood	P4HA2	-	2875257	0.045	0.00639	2.204e-12	+	5257	1	-	Joehanes-R_eQTL_EUR_2017
rs11950562	rs11950562	chr5:131652529	chr5:132316836	A	C	rs10058074	chr5:131686146	chr5:132350453	G	A	1	0.97605	1	Gene expression	NCIT_C16608	GTEx	25954001	Unspecified	2015	Testis	P4HA2	ENSG00000072682.14	-	-0.3252	0.04325	2.211e-12	-	225	1	-	GTEx-V7_eQTL_EUR_2017
rs11950562	rs11950562	chr5:131652529	chr5:132316836	A	C	rs72793283	chr5:131566941	chr5:132231248	G	A	1	0.81268	0.94072	Gene expression	NCIT_C16608	GTEx	25954001	Unspecified	2015	Artery tibial	SLC22A5	ENSG00000197375.8	-	0.3523	0.04824	2.229e-12	+	388	1	-	GTEx-V7_eQTL_EUR_2017
rs11950562	rs11950562	chr5:131652529	chr5:132316836	A	C	rs113823725	chr5:131563501	chr5:132227808	C	G	1	0.81268	0.94072	Gene expression	NCIT_C16608	GTEx	25954001	Unspecified	2015	Heart left ventricle	-	ENSG00000233006.2	-	-0.5575	0.07301	2.258e-12	-	190	1	-	GTEx-V6p_eQTL_EUR_2016
rs11950562	rs11950562	chr5:131652529	chr5:132316836	A	C	rs113823725	chr5:131563501	chr5:132227808	C	G	1	0.81268	0.94072	Gene expression	NCIT_C16608	GTEx	25954001	Unspecified	2015	Brain caudate basal ganglia	-	ENSG00000233006.2	-	-0.7582	0.09713	2.275e-12	-	144	1	-	GTEx-V7_eQTL_EUR_2017
rs11950562	rs11950562	chr5:131652529	chr5:132316836	A	C	rs11950562	chr5:131652529	chr5:132316836	A	C	0	1	1	Gene expression	NCIT_C16608	GTEx	25954001	Unspecified	2015	Testis	-	ENSG00000233006.2	-	-0.5206	0.06934	2.356e-12	-	225	1	-	GTEx-V7_eQTL_EUR_2017
rs11950562	rs11950562	chr5:131652529	chr5:132316836	A	C	rs72795121	chr5:131638324	chr5:132302631	T	A	1	0.97605	1	Gene expression	NCIT_C16608	GTEx	25954001	Unspecified	2015	Heart atrial appendage	-	ENSG00000233006.2	-	-0.578	0.07411	2.374e-12	-	159	1	-	GTEx-V6p_eQTL_EUR_2016
rs11950562	rs11950562	chr5:131652529	chr5:132316836	A	C	rs4705928	chr5:131578637	chr5:132242944	C	T	1	0.82381	0.94907	Gene expression	NCIT_C16608	GTEx	25954001	Unspecified	2015	Artery tibial	SLC22A5	ENSG00000197375.8	-	0.3512	0.04819	2.446e-12	+	388	1	-	GTEx-V7_eQTL_EUR_2017
rs11950562	rs11950562	chr5:131652529	chr5:132316836	A	C	rs7701414	chr5:131585958	chr5:132250265	A	G	1	0.82002	0.94495	Gene expression	NCIT_C16608	GTEx	25954001	Unspecified	2015	Artery tibial	SLC22A5	ENSG00000197375.8	-	0.3512	0.04819	2.446e-12	+	388	1	-	GTEx-V7_eQTL_EUR_2017
rs11950562	rs11950562	chr5:131652529	chr5:132316836	A	C	rs4705938	chr5:131694077	chr5:132358384	T	C	1	0.99596	1	Gene expression	NCIT_C16608	GTEx	25954001	Unspecified	2015	Artery aorta	P4HA2	ENSG00000072682.14	-	-0.3188	0.04289	2.502e-12	-	267	1	-	GTEx-V7_eQTL_EUR_2017
rs11950562	rs11950562	chr5:131652529	chr5:132316836	A	C	rs17622208	chr5:131717050	chr5:132381358	G	A	1	0.99196	0.99597	Gene expression	NCIT_C16608	GTEx	25954001	Unspecified	2015	Artery aorta	P4HA2	ENSG00000072682.14	-	-0.3188	0.04289	2.502e-12	-	267	1	-	GTEx-V7_eQTL_EUR_2017
rs11950562	rs11950562	chr5:131652529	chr5:132316836	A	C	rs11955347	chr5:131567924	chr5:132232231	G	A	1	0.81268	0.94072	Gene expression	NCIT_C16608	GTEx	25954001	Unspecified	2015	Artery tibial	SLC22A5	ENSG00000197375.8	-	0.3502	0.04808	2.52e-12	+	388	1	-	GTEx-V7_eQTL_EUR_2017
rs11950562	rs11950562	chr5:131652529	chr5:132316836	A	C	rs10058655	chr5:131570896	chr5:132235203	A	T	1	0.81268	0.94072	Gene expression	NCIT_C16608	GTEx	25954001	Unspecified	2015	Artery tibial	SLC22A5	ENSG00000197375.8	-	0.3502	0.04808	2.52e-12	+	388	1	-	GTEx-V7_eQTL_EUR_2017
rs11950562	rs11950562	chr5:131652529	chr5:132316836	A	C	rs11242109	chr5:131677047	chr5:132341354	G	T	1	0.97998	0.99594	Gene expression	NCIT_C16608	GTEx	25954001	Unspecified	2015	Testis	-	ENSG00000233006.2	-	-0.5109	0.06818	2.564e-12	-	225	1	-	GTEx-V7_eQTL_EUR_2017
rs11950562	rs11950562	chr5:131652529	chr5:132316836	A	C	rs35388762	chr5:131565961	chr5:132230268	CT	C	1	0.81268	0.94072	Gene expression	NCIT_C16608	GTEx	25954001	Unspecified	2015	Thyroid	-	ENSG00000233006.2	-	-0.3108	0.04275	2.609e-12	-	399	1	-	GTEx-V7_eQTL_EUR_2017
rs11950562	rs11950562	chr5:131652529	chr5:132316836	A	C	rs72793283	chr5:131566941	chr5:132231248	G	A	1	0.81268	0.94072	Gene expression	NCIT_C16608	GTEx	25954001	Unspecified	2015	Thyroid	-	ENSG00000233006.2	-	-0.3108	0.04275	2.609e-12	-	399	1	-	GTEx-V7_eQTL_EUR_2017
rs11950562	rs11950562	chr5:131652529	chr5:132316836	A	C	rs10479000	chr5:131607402	chr5:132271709	T	C	1	0.84184	0.94967	Exon expression	NCIT_C16608	Geuvadis	24037378	European	2013	Lymphoblastoid cell lines	P4HA2	ENSG00000072682.12	ENSG00000072682.12_131545977_131546216	NA	NA	2.619e-12	NA	462	1	-	Geuvadis_eQTL_EUR_2013
rs11950562	rs11950562	chr5:131652529	chr5:132316836	A	C	rs113823725	chr5:131563501	chr5:132227808	C	G	1	0.81268	0.94072	Gene expression	NCIT_C16608	GTEx	25954001	Unspecified	2015	Artery tibial	SLC22A5	ENSG00000197375.8	-	0.3517	0.04834	2.683e-12	+	388	1	-	GTEx-V7_eQTL_EUR_2017
rs11950562	rs11950562	chr5:131652529	chr5:132316836	A	C	rs2631367	chr5:131705458	chr5:132369766	G	C	1	0.97998	0.9959	Gene expression	NCIT_C16608	Joehanes R	28122634	Mixed	2017	Whole blood	P4HA2	-	2875257	0.0455	0.0065	2.79e-12	+	5257	1	-	Joehanes-R_eQTL_EUR_2017
rs11950562	rs11950562	chr5:131652529	chr5:132316836	A	C	rs2631360	chr5:131707429	chr5:132371737	A	G	1	0.97603	0.9959	Gene expression	NCIT_C16608	GTEx	25954001	Unspecified	2015	Spleen	SLC22A5	ENSG00000197375.8	-	0.7606	0.0981	2.803e-12	+	146	1	-	GTEx-V7_eQTL_EUR_2017
rs11950562	rs11950562	chr5:131652529	chr5:132316836	A	C	rs112838960	chr5:131709032	chr5:132373340	TAATA	T	1	0.97603	0.9959	Gene expression	NCIT_C16608	GTEx	25954001	Unspecified	2015	Spleen	SLC22A5	ENSG00000197375.8	-	0.7606	0.0981	2.803e-12	+	146	1	-	GTEx-V7_eQTL_EUR_2017
rs11950562	rs11950562	chr5:131652529	chr5:132316836	A	C	rs111547866	chr5:131564501	chr5:132228808	C	T	1	0.80206	0.9403	Gene expression	NCIT_C16608	GTEx	25954001	Unspecified	2015	Lung	SLC22A5	ENSG00000197375.8	-	0.3752	0.0516	2.819e-12	+	383	1	-	GTEx-V7_eQTL_EUR_2017
rs11950562	rs11950562	chr5:131652529	chr5:132316836	A	C	rs112688207	chr5:131564636	chr5:132228943	C	T	1	0.80206	0.9403	Gene expression	NCIT_C16608	GTEx	25954001	Unspecified	2015	Lung	SLC22A5	ENSG00000197375.8	-	0.3752	0.0516	2.819e-12	+	383	1	-	GTEx-V7_eQTL_EUR_2017
rs11950562	rs11950562	chr5:131652529	chr5:132316836	A	C	rs200838	chr5:131710399	chr5:132374707	C	A	1	0.97603	0.9959	Gene expression	NCIT_C16608	GTEx	25954001	Unspecified	2015	Spleen	SLC22A5	ENSG00000197375.8	-	0.7604	0.09814	2.867e-12	+	146	1	-	GTEx-V7_eQTL_EUR_2017
rs11950562	rs11950562	chr5:131652529	chr5:132316836	A	C	rs10058074	chr5:131686146	chr5:132350453	G	A	1	0.97605	1	Gene expression	NCIT_C16608	MuTHER	22941192	European	2012	Lymphoblastoid cell lines	P4HA2	-	ILMN_2381697	-0.1494	0.0214	2.89e-12	-	777	1	-	MuTHER_eQTL_EUR_2012
rs11950562	rs11950562	chr5:131652529	chr5:132316836	A	C	rs10060615	chr5:131708877	chr5:132373185	T	C	1	0.97204	0.99592	Gene expression	NCIT_C16608	GTEx	25954001	Unspecified	2015	Thyroid	SLC22A5	ENSG00000197375.8	-	0.228	0.03143	2.894e-12	+	399	1	-	GTEx-V7_eQTL_EUR_2017
rs11950562	rs11950562	chr5:131652529	chr5:132316836	A	C	rs72793283	chr5:131566941	chr5:132231248	G	A	1	0.81268	0.94072	Gene expression	NCIT_C16608	GTEx	25954001	Unspecified	2015	Heart left ventricle	-	ENSG00000233006.2	-	-0.5535	0.07296	2.982e-12	-	190	1	-	GTEx-V6p_eQTL_EUR_2016
rs11950562	rs11950562	chr5:131652529	chr5:132316836	A	C	rs11950562	chr5:131652529	chr5:132316836	A	C	0	1	1	Gene expression	NCIT_C16608	Joehanes R	28122634	Mixed	2017	Whole blood	P4HA2	-	2875257	0.0449	0.00642	3.034e-12	+	5257	1	-	Joehanes-R_eQTL_EUR_2017
rs11950562	rs11950562	chr5:131652529	chr5:132316836	A	C	rs10058655	chr5:131570896	chr5:132235203	A	T	1	0.81268	0.94072	Gene expression	NCIT_C16608	GTEx	25954001	Unspecified	2015	Nerve tibial	P4HA2	ENSG00000072682.14	-	-0.3167	0.04279	3.034e-12	-	256	1	-	GTEx-V6p_eQTL_EUR_2016
rs11950562	rs11950562	chr5:131652529	chr5:132316836	A	C	rs10075801	chr5:131677642	chr5:132341949	A	G	1	0.98	1	Gene expression	NCIT_C16608	GTEx	25954001	Unspecified	2015	Lung	SLC22A5	ENSG00000197375.8	-	0.4423	0.06013	3.102e-12	+	278	1	-	GTEx-V6p_eQTL_EUR_2016
rs11950562	rs11950562	chr5:131652529	chr5:132316836	A	C	rs113823725	chr5:131563501	chr5:132227808	C	G	1	0.81268	0.94072	Exon expression	NCIT_C16608	Geuvadis	24037378	European	2013	Lymphoblastoid cell lines	P4HA2	ENSG00000072682.12	ENSG00000072682.12_131533899_131533964	NA	NA	3.132e-12	NA	462	1	-	Geuvadis_eQTL_EUR_2013
rs11950562	rs11950562	chr5:131652529	chr5:132316836	A	C	rs6863213	chr5:131575932	chr5:132240239	C	T	1	0.82381	0.94907	Gene expression	NCIT_C16608	GTEx	25954001	Unspecified	2015	Heart left ventricle	-	ENSG00000233006.2	-	-0.5506	0.07274	3.274e-12	-	190	1	-	GTEx-V6p_eQTL_EUR_2016
rs11950562	rs11950562	chr5:131652529	chr5:132316836	A	C	rs11949055	chr5:131576737	chr5:132241044	T	C	1	0.82381	0.94907	Gene expression	NCIT_C16608	GTEx	25954001	Unspecified	2015	Heart left ventricle	-	ENSG00000233006.2	-	-0.5506	0.07274	3.274e-12	-	190	1	-	GTEx-V6p_eQTL_EUR_2016
rs11950562	rs11950562	chr5:131652529	chr5:132316836	A	C	rs4705928	chr5:131578637	chr5:132242944	C	T	1	0.82381	0.94907	Gene expression	NCIT_C16608	GTEx	25954001	Unspecified	2015	Heart left ventricle	-	ENSG00000233006.2	-	-0.5506	0.07274	3.274e-12	-	190	1	-	GTEx-V6p_eQTL_EUR_2016
rs11950562	rs11950562	chr5:131652529	chr5:132316836	A	C	rs3844312	chr5:131582356	chr5:132246663	C	T	1	0.82381	0.94907	Gene expression	NCIT_C16608	GTEx	25954001	Unspecified	2015	Heart left ventricle	-	ENSG00000233006.2	-	-0.5506	0.07274	3.274e-12	-	190	1	-	GTEx-V6p_eQTL_EUR_2016
rs11950562	rs11950562	chr5:131652529	chr5:132316836	A	C	rs7720230	chr5:131592405	chr5:132256712	T	G	1	0.82381	0.94907	Gene expression	NCIT_C16608	GTEx	25954001	Unspecified	2015	Heart left ventricle	-	ENSG00000233006.2	-	-0.5506	0.07274	3.274e-12	-	190	1	-	GTEx-V6p_eQTL_EUR_2016
rs11950562	rs11950562	chr5:131652529	chr5:132316836	A	C	rs2089855	chr5:131573529	chr5:132237836	A	G	1	0.82002	0.94495	Gene expression	NCIT_C16608	GTEx	25954001	Unspecified	2015	Heart left ventricle	-	ENSG00000233006.2	-	-0.5506	0.07274	3.274e-12	-	190	1	-	GTEx-V6p_eQTL_EUR_2016
rs11950562	rs11950562	chr5:131652529	chr5:132316836	A	C	rs7701414	chr5:131585958	chr5:132250265	A	G	1	0.82002	0.94495	Gene expression	NCIT_C16608	GTEx	25954001	Unspecified	2015	Heart left ventricle	-	ENSG00000233006.2	-	-0.5506	0.07274	3.274e-12	-	190	1	-	GTEx-V6p_eQTL_EUR_2016
rs11950562	rs11950562	chr5:131652529	chr5:132316836	A	C	rs11955347	chr5:131567924	chr5:132232231	G	A	1	0.81268	0.94072	Gene expression	NCIT_C16608	GTEx	25954001	Unspecified	2015	Heart left ventricle	-	ENSG00000233006.2	-	-0.5506	0.07274	3.274e-12	-	190	1	-	GTEx-V6p_eQTL_EUR_2016
rs11950562	rs11950562	chr5:131652529	chr5:132316836	A	C	rs10479000	chr5:131607402	chr5:132271709	T	C	1	0.84184	0.94967	Gene expression	NCIT_C16608	GTEx	25954001	Unspecified	2015	Heart left ventricle	-	ENSG00000233006.2	-	-0.5506	0.07274	3.278e-12	-	190	1	-	GTEx-V6p_eQTL_EUR_2016
rs11950562	rs11950562	chr5:131652529	chr5:132316836	A	C	rs200838	chr5:131710399	chr5:132374707	C	A	1	0.97603	0.9959	Gene expression	NCIT_C16608	Joehanes R	28122634	Mixed	2017	Whole blood	P4HA2	-	2875257	0.0448	0.00642	3.311e-12	+	5257	1	-	Joehanes-R_eQTL_EUR_2017
rs11950562	rs11950562	chr5:131652529	chr5:132316836	A	C	rs13357280	chr5:131600187	chr5:132264494	A	G	1	0.84548	0.94978	Gene expression	NCIT_C16608	GTEx	25954001	Unspecified	2015	Heart left ventricle	-	ENSG00000233006.2	-	-0.5506	0.07276	3.316e-12	-	190	1	-	GTEx-V6p_eQTL_EUR_2016
rs11950562	rs11950562	chr5:131652529	chr5:132316836	A	C	rs10058655	chr5:131570896	chr5:132235203	A	T	1	0.81268	0.94072	Gene expression	NCIT_C16608	GTEx	25954001	Unspecified	2015	Heart left ventricle	-	ENSG00000233006.2	-	-0.5506	0.07275	3.317e-12	-	190	1	-	GTEx-V6p_eQTL_EUR_2016
rs11950562	rs11950562	chr5:131652529	chr5:132316836	A	C	rs4594848	chr5:131586598	chr5:132250905	C	A	1	0.81646	0.94482	Gene expression	NCIT_C16608	GTEx	25954001	Unspecified	2015	Heart left ventricle	-	ENSG00000233006.2	-	-0.5506	0.07275	3.323e-12	-	190	1	-	GTEx-V6p_eQTL_EUR_2016
rs11950562	rs11950562	chr5:131652529	chr5:132316836	A	C	rs11955347	chr5:131567924	chr5:132232231	G	A	1	0.81268	0.94072	Exon expression	NCIT_C16608	Geuvadis	24037378	European	2013	Lymphoblastoid cell lines	P4HA2	ENSG00000072682.12	ENSG00000072682.12_131533899_131533964	NA	NA	3.355e-12	NA	462	1	-	Geuvadis_eQTL_EUR_2013
rs11950562	rs11950562	chr5:131652529	chr5:132316836	A	C	rs72793283	chr5:131566941	chr5:132231248	G	A	1	0.81268	0.94072	Gene expression	NCIT_C16608	GTEx	25954001	Unspecified	2015	Heart atrial appendage	-	ENSG00000233006.2	-	-0.563	0.07283	3.395e-12	-	159	1	-	GTEx-V6p_eQTL_EUR_2016
rs11950562	rs11950562	chr5:131652529	chr5:132316836	A	C	rs10058074	chr5:131686146	chr5:132350453	G	A	1	0.97605	1	Gene expression	NCIT_C16608	eQTLGen	eQTLGen	European	2018	Whole blood	STAT1	ENSG00000115415	-	NA	NA	3.42e-12	-	31569	36	-	eQTLGen_eQTL_EUR_2018
rs11950562	rs11950562	chr5:131652529	chr5:132316836	A	C	rs2631360	chr5:131707429	chr5:132371737	A	G	1	0.97603	0.9959	Gene expression	NCIT_C16608	Joehanes R	28122634	Mixed	2017	Whole blood	P4HA2	-	2875257	0.0448	0.00643	3.516e-12	+	5257	1	-	Joehanes-R_eQTL_EUR_2017
rs11950562	rs11950562	chr5:131652529	chr5:132316836	A	C	rs72793283	chr5:131566941	chr5:132231248	G	A	1	0.81268	0.94072	Gene expression	NCIT_C16608	GTEx	25954001	Unspecified	2015	Nerve tibial	P4HA2	ENSG00000072682.14	-	-0.3161	0.04288	3.627e-12	-	256	1	-	GTEx-V6p_eQTL_EUR_2016
rs11950562	rs11950562	chr5:131652529	chr5:132316836	A	C	rs7735891	chr5:131597005	chr5:132261312	C	T	1	0.84184	0.94967	Gene expression	NCIT_C16608	GTEx	25954001	Unspecified	2015	Heart left ventricle	-	ENSG00000233006.2	-	-0.5493	0.07279	3.718e-12	-	190	1	-	GTEx-V6p_eQTL_EUR_2016
rs11950562	rs11950562	chr5:131652529	chr5:132316836	A	C	rs11955347	chr5:131567924	chr5:132232231	G	A	1	0.81268	0.94072	Gene expression	NCIT_C16608	GTEx	25954001	Unspecified	2015	Testis	-	ENSG00000233006.2	-	-0.5237	0.0706	3.965e-12	-	225	1	-	GTEx-V7_eQTL_EUR_2017
rs11950562	rs11950562	chr5:131652529	chr5:132316836	A	C	rs10058655	chr5:131570896	chr5:132235203	A	T	1	0.81268	0.94072	Gene expression	NCIT_C16608	GTEx	25954001	Unspecified	2015	Testis	-	ENSG00000233006.2	-	-0.5237	0.0706	3.965e-12	-	225	1	-	GTEx-V7_eQTL_EUR_2017
rs11950562	rs11950562	chr5:131652529	chr5:132316836	A	C	rs4705928	chr5:131578637	chr5:132242944	C	T	1	0.82381	0.94907	Gene expression	NCIT_C16608	GTEx	25954001	Unspecified	2015	Nerve tibial	P4HA2	ENSG00000072682.14	-	-0.3155	0.04289	3.979e-12	-	256	1	-	GTEx-V6p_eQTL_EUR_2016
rs11950562	rs11950562	chr5:131652529	chr5:132316836	A	C	rs7701414	chr5:131585958	chr5:132250265	A	G	1	0.82002	0.94495	Gene expression	NCIT_C16608	GTEx	25954001	Unspecified	2015	Nerve tibial	P4HA2	ENSG00000072682.14	-	-0.3155	0.04289	3.979e-12	-	256	1	-	GTEx-V6p_eQTL_EUR_2016
rs11950562	rs11950562	chr5:131652529	chr5:132316836	A	C	rs4705928	chr5:131578637	chr5:132242944	C	T	1	0.82381	0.94907	Gene expression	NCIT_C16608	GTEx	25954001	Unspecified	2015	Thyroid	-	ENSG00000233006.2	-	-0.3095	0.043	4.117e-12	-	399	1	-	GTEx-V7_eQTL_EUR_2017
rs11950562	rs11950562	chr5:131652529	chr5:132316836	A	C	rs7701414	chr5:131585958	chr5:132250265	A	G	1	0.82002	0.94495	Gene expression	NCIT_C16608	GTEx	25954001	Unspecified	2015	Thyroid	-	ENSG00000233006.2	-	-0.3086	0.04289	4.169e-12	-	399	1	-	GTEx-V7_eQTL_EUR_2017
rs11950562	rs11950562	chr5:131652529	chr5:132316836	A	C	rs4705928	chr5:131578637	chr5:132242944	C	T	1	0.82381	0.94907	Gene expression	NCIT_C16608	GTEx	25954001	Unspecified	2015	Brain caudate basal ganglia	-	ENSG00000233006.2	-	-0.7372	0.09588	4.232e-12	-	144	1	-	GTEx-V7_eQTL_EUR_2017
rs11950562	rs11950562	chr5:131652529	chr5:132316836	A	C	rs7701414	chr5:131585958	chr5:132250265	A	G	1	0.82002	0.94495	Gene expression	NCIT_C16608	GTEx	25954001	Unspecified	2015	Brain caudate basal ganglia	-	ENSG00000233006.2	-	-0.7372	0.09588	4.232e-12	-	144	1	-	GTEx-V7_eQTL_EUR_2017
rs11950562	rs11950562	chr5:131652529	chr5:132316836	A	C	rs35388762	chr5:131565961	chr5:132230268	CT	C	1	0.81268	0.94072	Gene expression	NCIT_C16608	GTEx	25954001	Unspecified	2015	Brain caudate basal ganglia	-	ENSG00000233006.2	-	-0.7372	0.09588	4.232e-12	-	144	1	-	GTEx-V7_eQTL_EUR_2017
rs11950562	rs11950562	chr5:131652529	chr5:132316836	A	C	rs72793283	chr5:131566941	chr5:132231248	G	A	1	0.81268	0.94072	Gene expression	NCIT_C16608	GTEx	25954001	Unspecified	2015	Brain caudate basal ganglia	-	ENSG00000233006.2	-	-0.7372	0.09588	4.232e-12	-	144	1	-	GTEx-V7_eQTL_EUR_2017
rs11950562	rs11950562	chr5:131652529	chr5:132316836	A	C	rs11955347	chr5:131567924	chr5:132232231	G	A	1	0.81268	0.94072	Gene expression	NCIT_C16608	GTEx	25954001	Unspecified	2015	Brain caudate basal ganglia	-	ENSG00000233006.2	-	-0.7372	0.09588	4.232e-12	-	144	1	-	GTEx-V7_eQTL_EUR_2017
rs11950562	rs11950562	chr5:131652529	chr5:132316836	A	C	rs10058655	chr5:131570896	chr5:132235203	A	T	1	0.81268	0.94072	Gene expression	NCIT_C16608	GTEx	25954001	Unspecified	2015	Brain caudate basal ganglia	-	ENSG00000233006.2	-	-0.7372	0.09588	4.232e-12	-	144	1	-	GTEx-V7_eQTL_EUR_2017
rs11950562	rs11950562	chr5:131652529	chr5:132316836	A	C	rs4705928	chr5:131578637	chr5:132242944	C	T	1	0.82381	0.94907	Gene expression	NCIT_C16608	GTEx	25954001	Unspecified	2015	Heart atrial appendage	-	ENSG00000233006.2	-	-0.5589	0.07273	4.318e-12	-	159	1	-	GTEx-V6p_eQTL_EUR_2016
rs11950562	rs11950562	chr5:131652529	chr5:132316836	A	C	rs7701414	chr5:131585958	chr5:132250265	A	G	1	0.82002	0.94495	Gene expression	NCIT_C16608	GTEx	25954001	Unspecified	2015	Heart atrial appendage	-	ENSG00000233006.2	-	-0.5589	0.07273	4.321e-12	-	159	1	-	GTEx-V6p_eQTL_EUR_2016
rs11950562	rs11950562	chr5:131652529	chr5:132316836	A	C	rs11955347	chr5:131567924	chr5:132232231	G	A	1	0.81268	0.94072	Gene expression	NCIT_C16608	GTEx	25954001	Unspecified	2015	Heart atrial appendage	-	ENSG00000233006.2	-	-0.5589	0.07273	4.321e-12	-	159	1	-	GTEx-V6p_eQTL_EUR_2016
rs11950562	rs11950562	chr5:131652529	chr5:132316836	A	C	rs10058655	chr5:131570896	chr5:132235203	A	T	1	0.81268	0.94072	Gene expression	NCIT_C16608	GTEx	25954001	Unspecified	2015	Heart atrial appendage	-	ENSG00000233006.2	-	-0.5588	0.07274	4.376e-12	-	159	1	-	GTEx-V6p_eQTL_EUR_2016
rs11950562	rs11950562	chr5:131652529	chr5:132316836	A	C	rs72795121	chr5:131638324	chr5:132302631	T	A	1	0.97605	1	Gene expression	NCIT_C16608	GTEx	25954001	Unspecified	2015	Lung	SLC22A5	ENSG00000197375.8	-	0.4314	0.05914	4.507e-12	+	278	1	-	GTEx-V6p_eQTL_EUR_2016
rs11950562	rs11950562	chr5:131652529	chr5:132316836	A	C	rs4705926	chr5:131561758	chr5:132226065	C	T	1	0.84892	0.94209	Gene expression	NCIT_C16608	GTEx	25954001	Unspecified	2015	Artery tibial	SLC22A5	ENSG00000197375.8	-	0.3494	0.04858	4.514e-12	+	388	1	-	GTEx-V7_eQTL_EUR_2017
rs11950562	rs11950562	chr5:131652529	chr5:132316836	A	C	rs4705849	chr5:131559199	chr5:132223506	T	A	1	0.84148	0.93796	Gene expression	NCIT_C16608	GTEx	25954001	Unspecified	2015	Artery tibial	SLC22A5	ENSG00000197375.8	-	0.3494	0.04858	4.514e-12	+	388	1	-	GTEx-V7_eQTL_EUR_2017
rs11950562	rs11950562	chr5:131652529	chr5:132316836	A	C	rs72793278	chr5:131561372	chr5:132225679	C	A	1	0.84148	0.93796	Gene expression	NCIT_C16608	GTEx	25954001	Unspecified	2015	Artery tibial	SLC22A5	ENSG00000197375.8	-	0.3494	0.04858	4.514e-12	+	388	1	-	GTEx-V7_eQTL_EUR_2017
rs11950562	rs11950562	chr5:131652529	chr5:132316836	A	C	rs2631367	chr5:131705458	chr5:132369766	G	C	1	0.97998	0.9959	Gene expression	NCIT_C16608	GTEx	25954001	Unspecified	2015	Testis	-	ENSG00000233006.2	-	-0.5036	0.06809	4.522e-12	-	225	1	-	GTEx-V7_eQTL_EUR_2017
rs11950562	rs11950562	chr5:131652529	chr5:132316836	A	C	rs2631360	chr5:131707429	chr5:132371737	A	G	1	0.97603	0.9959	Gene expression	NCIT_C16608	GTEx	25954001	Unspecified	2015	Testis	-	ENSG00000233006.2	-	-0.5034	0.06808	4.565e-12	-	225	1	-	GTEx-V7_eQTL_EUR_2017
rs11950562	rs11950562	chr5:131652529	chr5:132316836	A	C	rs112838960	chr5:131709032	chr5:132373340	TAATA	T	1	0.97603	0.9959	Gene expression	NCIT_C16608	GTEx	25954001	Unspecified	2015	Testis	-	ENSG00000233006.2	-	-0.5034	0.06808	4.565e-12	-	225	1	-	GTEx-V7_eQTL_EUR_2017
rs11950562	rs11950562	chr5:131652529	chr5:132316836	A	C	rs11955347	chr5:131567924	chr5:132232231	G	A	1	0.81268	0.94072	Gene expression	NCIT_C16608	GTEx	25954001	Unspecified	2015	Nerve tibial	P4HA2	ENSG00000072682.14	-	-0.3125	0.04263	4.636e-12	-	256	1	-	GTEx-V6p_eQTL_EUR_2016
rs11950562	rs11950562	chr5:131652529	chr5:132316836	A	C	rs11955347	chr5:131567924	chr5:132232231	G	A	1	0.81268	0.94072	Gene expression	NCIT_C16608	GTEx	25954001	Unspecified	2015	Thyroid	-	ENSG00000233006.2	-	-0.3084	0.04297	4.675e-12	-	399	1	-	GTEx-V7_eQTL_EUR_2017
rs11950562	rs11950562	chr5:131652529	chr5:132316836	A	C	rs10058655	chr5:131570896	chr5:132235203	A	T	1	0.81268	0.94072	Gene expression	NCIT_C16608	GTEx	25954001	Unspecified	2015	Thyroid	-	ENSG00000233006.2	-	-0.3084	0.04297	4.675e-12	-	399	1	-	GTEx-V7_eQTL_EUR_2017
rs11950562	rs11950562	chr5:131652529	chr5:132316836	A	C	rs200838	chr5:131710399	chr5:132374707	C	A	1	0.97603	0.9959	Gene expression	NCIT_C16608	GTEx	25954001	Unspecified	2015	Testis	-	ENSG00000233006.2	-	-0.5032	0.06811	4.749e-12	-	225	1	-	GTEx-V7_eQTL_EUR_2017
rs11950562	rs11950562	chr5:131652529	chr5:132316836	A	C	rs35388762	chr5:131565961	chr5:132230268	CT	C	1	0.81268	0.94072	Gene expression	NCIT_C16608	GTEx	25954001	Unspecified	2015	Heart atrial appendage	-	ENSG00000233006.2	-	-0.5626	0.07345	4.905e-12	-	159	1	-	GTEx-V6p_eQTL_EUR_2016
rs11950562	rs11950562	chr5:131652529	chr5:132316836	A	C	rs4705938	chr5:131694077	chr5:132358384	T	C	1	0.99596	1	Gene expression	NCIT_C16608	GTEx	25954001	Unspecified	2015	Artery tibial	P4HA2	ENSG00000072682.14	-	-0.2617	0.03602	5.025e-12	-	285	1	-	GTEx-V6p_eQTL_EUR_2016
rs11950562	rs11950562	chr5:131652529	chr5:132316836	A	C	rs17622208	chr5:131717050	chr5:132381358	G	A	1	0.99196	0.99597	Gene expression	NCIT_C16608	GTEx	25954001	Unspecified	2015	Artery tibial	P4HA2	ENSG00000072682.14	-	-0.2612	0.03601	5.359e-12	-	285	1	-	GTEx-V6p_eQTL_EUR_2016
rs11950562	rs11950562	chr5:131652529	chr5:132316836	A	C	rs11955347	chr5:131567924	chr5:132232231	G	A	1	0.81268	0.94072	Exon expression	NCIT_C16608	Geuvadis	24037378	European	2013	Lymphoblastoid cell lines	P4HA2	ENSG00000072682.12	ENSG00000072682.12_131545977_131546216	NA	NA	5.362e-12	NA	462	1	-	Geuvadis_eQTL_EUR_2013
rs11950562	rs11950562	chr5:131652529	chr5:132316836	A	C	rs4705926	chr5:131561758	chr5:132226065	C	T	1	0.84892	0.94209	Exon expression	NCIT_C16608	Geuvadis	24037378	European	2013	Lymphoblastoid cell lines	P4HA2	ENSG00000072682.12	ENSG00000072682.12_131533899_131533964	NA	NA	5.391e-12	NA	462	1	-	Geuvadis_eQTL_EUR_2013
rs11950562	rs11950562	chr5:131652529	chr5:132316836	A	C	rs10058074	chr5:131686146	chr5:132350453	G	A	1	0.97605	1	Gene expression	NCIT_C16608	GTEx	25954001	Unspecified	2015	Heart atrial appendage	-	ENSG00000233006.2	-	-0.5686	0.0744	5.428e-12	-	159	1	-	GTEx-V6p_eQTL_EUR_2016
rs11950562	rs11950562	chr5:131652529	chr5:132316836	A	C	rs10060615	chr5:131708877	chr5:132373185	T	C	1	0.97204	0.99592	Gene expression	NCIT_C16608	GTEx	25954001	Unspecified	2015	Heart atrial appendage	-	ENSG00000233006.2	-	-0.5686	0.0744	5.428e-12	-	159	1	-	GTEx-V6p_eQTL_EUR_2016
rs11950562	rs11950562	chr5:131652529	chr5:132316836	A	C	rs72793278	chr5:131561372	chr5:132225679	C	A	1	0.84148	0.93796	Exon expression	NCIT_C16608	Geuvadis	24037378	European	2013	Lymphoblastoid cell lines	P4HA2	ENSG00000072682.12	ENSG00000072682.12_131533899_131533964	NA	NA	5.78e-12	NA	462	1	-	Geuvadis_eQTL_EUR_2013
rs11950562	rs11950562	chr5:131652529	chr5:132316836	A	C	rs111547866	chr5:131564501	chr5:132228808	C	T	1	0.80206	0.9403	Gene expression	NCIT_C16608	GTEx	25954001	Unspecified	2015	Artery tibial	SLC22A5	ENSG00000197375.8	-	0.353	0.04936	5.827e-12	+	388	1	-	GTEx-V7_eQTL_EUR_2017
rs11950562	rs11950562	chr5:131652529	chr5:132316836	A	C	rs112688207	chr5:131564636	chr5:132228943	C	T	1	0.80206	0.9403	Gene expression	NCIT_C16608	GTEx	25954001	Unspecified	2015	Artery tibial	SLC22A5	ENSG00000197375.8	-	0.353	0.04936	5.827e-12	+	388	1	-	GTEx-V7_eQTL_EUR_2017
rs11950562	rs11950562	chr5:131652529	chr5:132316836	A	C	rs111547866	chr5:131564501	chr5:132228808	C	T	1	0.80206	0.9403	Gene expression	NCIT_C16608	GTEx	25954001	Unspecified	2015	Heart atrial appendage	-	ENSG00000233006.2	-	-0.5684	0.07451	5.83e-12	-	159	1	-	GTEx-V6p_eQTL_EUR_2016
rs11950562	rs11950562	chr5:131652529	chr5:132316836	A	C	rs112688207	chr5:131564636	chr5:132228943	C	T	1	0.80206	0.9403	Gene expression	NCIT_C16608	GTEx	25954001	Unspecified	2015	Heart atrial appendage	-	ENSG00000233006.2	-	-0.5681	0.07452	5.941e-12	-	159	1	-	GTEx-V6p_eQTL_EUR_2016
rs11950562	rs11950562	chr5:131652529	chr5:132316836	A	C	rs7720230	chr5:131592405	chr5:132256712	T	G	1	0.82381	0.94907	Gene expression	NCIT_C16608	GTEx	25954001	Unspecified	2015	Heart atrial appendage	-	ENSG00000233006.2	-	-0.5608	0.07357	6.008e-12	-	159	1	-	GTEx-V6p_eQTL_EUR_2016
rs11950562	rs11950562	chr5:131652529	chr5:132316836	A	C	rs10058074	chr5:131686146	chr5:132350453	G	A	1	0.97605	1	Gene expression	NCIT_C16608	GTEx	25954001	Unspecified	2015	Thyroid	SLC22A5	ENSG00000197375.8	-	0.2244	0.03145	6.105e-12	+	399	1	-	GTEx-V7_eQTL_EUR_2017
rs11950562	rs11950562	chr5:131652529	chr5:132316836	A	C	rs10075801	chr5:131677642	chr5:132341949	A	G	1	0.98	1	Gene expression	NCIT_C16608	eQTLGen	eQTLGen	European	2018	Whole blood	RAD50	ENSG00000113522	-	NA	NA	6.14e-12	+	27063	27	-	eQTLGen_eQTL_EUR_2018
rs11950562	rs11950562	chr5:131652529	chr5:132316836	A	C	rs3844312	chr5:131582356	chr5:132246663	C	T	1	0.82381	0.94907	Exon expression	NCIT_C16608	Geuvadis	24037378	European	2013	Lymphoblastoid cell lines	P4HA2	ENSG00000072682.12	ENSG00000072682.12_131549609_131549746	NA	NA	6.274e-12	NA	462	1	-	Geuvadis_eQTL_EUR_2013
rs11950562	rs11950562	chr5:131652529	chr5:132316836	A	C	rs112537099	chr5:131591725	chr5:132256032	C	G	1	0.82381	0.94907	Exon expression	NCIT_C16608	Geuvadis	24037378	European	2013	Lymphoblastoid cell lines	P4HA2	ENSG00000072682.12	ENSG00000072682.12_131549609_131549746	NA	NA	6.372e-12	NA	462	1	-	Geuvadis_eQTL_EUR_2013
rs11950562	rs11950562	chr5:131652529	chr5:132316836	A	C	rs113823725	chr5:131563501	chr5:132227808	C	G	1	0.81268	0.94072	Exon expression	NCIT_C16608	Geuvadis	24037378	European	2013	Lymphoblastoid cell lines	P4HA2	ENSG00000072682.12	ENSG00000072682.12_131545977_131546216	NA	NA	6.438e-12	NA	462	1	-	Geuvadis_eQTL_EUR_2013
rs11950562	rs11950562	chr5:131652529	chr5:132316836	A	C	rs4705849	chr5:131559199	chr5:132223506	T	A	1	0.84148	0.93796	Exon expression	NCIT_C16608	Geuvadis	24037378	European	2013	Lymphoblastoid cell lines	P4HA2	ENSG00000072682.12	ENSG00000072682.12_131533899_131533964	NA	NA	6.674e-12	NA	462	1	-	Geuvadis_eQTL_EUR_2013
rs11950562	rs11950562	chr5:131652529	chr5:132316836	A	C	rs112537099	chr5:131591725	chr5:132256032	C	G	1	0.82381	0.94907	Gene expression	NCIT_C16608	GTEx	25954001	Unspecified	2015	Heart left ventricle	-	ENSG00000233006.2	-	-0.5401	0.07257	6.677e-12	-	190	1	-	GTEx-V6p_eQTL_EUR_2016
rs11950562	rs11950562	chr5:131652529	chr5:132316836	A	C	rs11949055	chr5:131576737	chr5:132241044	T	C	1	0.82381	0.94907	Exon expression	NCIT_C16608	Geuvadis	24037378	European	2013	Lymphoblastoid cell lines	P4HA2	ENSG00000072682.12	ENSG00000072682.12_131549609_131549746	NA	NA	6.687e-12	NA	462	1	-	Geuvadis_eQTL_EUR_2013
rs11950562	rs11950562	chr5:131652529	chr5:132316836	A	C	rs7705189	chr5:131623358	chr5:132287665	A	G	1	0.8303	0.92606	Gene expression	NCIT_C16608	GTEx	25954001	Unspecified	2015	Heart atrial appendage	-	ENSG00000233006.2	-	-0.5478	0.07207	6.722e-12	-	159	1	-	GTEx-V6p_eQTL_EUR_2016
rs11950562	rs11950562	chr5:131652529	chr5:132316836	A	C	rs4705928	chr5:131578637	chr5:132242944	C	T	1	0.82381	0.94907	Exon expression	NCIT_C16608	Geuvadis	24037378	European	2013	Lymphoblastoid cell lines	P4HA2	ENSG00000072682.12	ENSG00000072682.12_131549609_131549746	NA	NA	6.854e-12	NA	462	1	-	Geuvadis_eQTL_EUR_2013
rs11950562	rs11950562	chr5:131652529	chr5:132316836	A	C	rs35388762	chr5:131565961	chr5:132230268	CT	C	1	0.81268	0.94072	Gene expression	NCIT_C16608	GTEx	25954001	Unspecified	2015	Artery tibial	SLC22A5	ENSG00000197375.8	-	0.3466	0.04865	6.96e-12	+	388	1	-	GTEx-V7_eQTL_EUR_2017
rs11950562	rs11950562	chr5:131652529	chr5:132316836	A	C	rs7720230	chr5:131592405	chr5:132256712	T	G	1	0.82381	0.94907	Exon expression	NCIT_C16608	Geuvadis	24037378	European	2013	Lymphoblastoid cell lines	P4HA2	ENSG00000072682.12	ENSG00000072682.12_131549609_131549746	NA	NA	6.989e-12	NA	462	1	-	Geuvadis_eQTL_EUR_2013
rs11950562	rs11950562	chr5:131652529	chr5:132316836	A	C	rs6863213	chr5:131575932	chr5:132240239	C	T	1	0.82381	0.94907	Exon expression	NCIT_C16608	Geuvadis	24037378	European	2013	Lymphoblastoid cell lines	P4HA2	ENSG00000072682.12	ENSG00000072682.12_131549609_131549746	NA	NA	6.995e-12	NA	462	1	-	Geuvadis_eQTL_EUR_2013
rs11950562	rs11950562	chr5:131652529	chr5:132316836	A	C	rs2631367	chr5:131705458	chr5:132369766	G	C	1	0.97998	0.9959	Gene expression	NCIT_C16608	GTEx	25954001	Unspecified	2015	Brain nucleus accumbens basal ganglia	-	ENSG00000233006.2	-	-0.6783	0.08815	7.099e-12	-	130	1	-	GTEx-V7_eQTL_EUR_2017
rs11950562	rs11950562	chr5:131652529	chr5:132316836	A	C	rs11242109	chr5:131677047	chr5:132341354	G	T	1	0.97998	0.99594	Gene expression	NCIT_C16608	Joehanes R	28122634	Mixed	2017	Whole blood	P4HA2	-	2875257	0.0439	0.0064	7.473e-12	+	5257	1	-	Joehanes-R_eQTL_EUR_2017
rs11950562	rs11950562	chr5:131652529	chr5:132316836	A	C	rs113823725	chr5:131563501	chr5:132227808	C	G	1	0.81268	0.94072	Gene expression	NCIT_C16608	GTEx	25954001	Unspecified	2015	Thyroid	-	ENSG00000233006.2	-	-0.309	0.04351	7.581e-12	-	399	1	-	GTEx-V7_eQTL_EUR_2017
rs11950562	rs11950562	chr5:131652529	chr5:132316836	A	C	rs11955347	chr5:131567924	chr5:132232231	G	A	1	0.81268	0.94072	Gene expression	NCIT_C16608	BLUEPRINT	27863251	European	2016	Neutrophils	SLC22A5	ENSG00000197375.7	-	0.6531	0.0954	7.646e-12	+	192	1	-	BLUEPRINT_eQTL_EUR_2016
rs11950562	rs11950562	chr5:131652529	chr5:132316836	A	C	rs7701414	chr5:131585958	chr5:132250265	A	G	1	0.82002	0.94495	Exon expression	NCIT_C16608	Geuvadis	24037378	European	2013	Lymphoblastoid cell lines	P4HA2	ENSG00000072682.12	ENSG00000072682.12_131549609_131549746	NA	NA	7.715e-12	NA	462	1	-	Geuvadis_eQTL_EUR_2013
rs11950562	rs11950562	chr5:131652529	chr5:132316836	A	C	rs4705926	chr5:131561758	chr5:132226065	C	T	1	0.84892	0.94209	Gene expression	NCIT_C16608	GTEx	25954001	Unspecified	2015	Nerve tibial	P4HA2	ENSG00000072682.14	-	-0.3187	0.044	7.794e-12	-	256	1	-	GTEx-V6p_eQTL_EUR_2016
rs11950562	rs11950562	chr5:131652529	chr5:132316836	A	C	rs72793278	chr5:131561372	chr5:132225679	C	A	1	0.84148	0.93796	Gene expression	NCIT_C16608	GTEx	25954001	Unspecified	2015	Nerve tibial	P4HA2	ENSG00000072682.14	-	-0.3187	0.04401	7.882e-12	-	256	1	-	GTEx-V6p_eQTL_EUR_2016
rs11950562	rs11950562	chr5:131652529	chr5:132316836	A	C	rs10060615	chr5:131708877	chr5:132373185	T	C	1	0.97204	0.99592	Gene expression	NCIT_C16608	GTEx	25954001	Unspecified	2015	Whole blood	-	ENSG00000234290.2	-	-0.2371	0.03331	7.951e-12	-	369	1	-	GTEx-V7_eQTL_EUR_2017
rs11950562	rs11950562	chr5:131652529	chr5:132316836	A	C	rs35260072	chr5:131630852	chr5:132295159	A	C	1	0.80461	1	Gene expression	NCIT_C16608	GTEx	25954001	Unspecified	2015	Heart left ventricle	-	ENSG00000233006.2	-	-0.4038	0.05589	8.089e-12	-	272	1	-	GTEx-V7_eQTL_EUR_2017
rs11950562	rs11950562	chr5:131652529	chr5:132316836	A	C	rs1050152	chr5:131676320	chr5:132340627	C	T	1	0.80126	1	Gene expression	NCIT_C16608	GTEx	25954001	Unspecified	2015	Heart left ventricle	-	ENSG00000233006.2	-	-0.4038	0.05589	8.089e-12	-	272	1	-	GTEx-V7_eQTL_EUR_2017
rs11950562	rs11950562	chr5:131652529	chr5:132316836	A	C	rs7705189	chr5:131623358	chr5:132287665	A	G	1	0.8303	0.92606	Gene expression	NCIT_C16608	GTEx	25954001	Unspecified	2015	Lung	SLC22A5	ENSG00000197375.8	-	0.355	0.04999	8.207e-12	+	383	1	-	GTEx-V7_eQTL_EUR_2017
rs11950562	rs11950562	chr5:131652529	chr5:132316836	A	C	rs56399423	chr5:131672657	chr5:132336964	T	C	1	0.80461	1	Gene expression	NCIT_C16608	GTEx	25954001	Unspecified	2015	Heart left ventricle	-	ENSG00000233006.2	-	-0.4036	0.05588	8.228e-12	-	272	1	-	GTEx-V7_eQTL_EUR_2017
rs11950562	rs11950562	chr5:131652529	chr5:132316836	A	C	rs11950562	chr5:131652529	chr5:132316836	A	C	0	1	1	Gene expression	NCIT_C16608	GTEx	25954001	Unspecified	2015	Artery aorta	P4HA2	ENSG00000072682.14	-	-0.3121	0.04315	8.231e-12	-	267	1	-	GTEx-V7_eQTL_EUR_2017
rs11950562	rs11950562	chr5:131652529	chr5:132316836	A	C	rs35260072	chr5:131630852	chr5:132295159	A	C	1	0.80461	1	Gene expression	NCIT_C16608	GTEx	25954001	Unspecified	2015	Lung	SLC22A5	ENSG00000197375.8	-	0.3577	0.05037	8.239e-12	+	383	1	-	GTEx-V7_eQTL_EUR_2017
rs11950562	rs11950562	chr5:131652529	chr5:132316836	A	C	rs1050152	chr5:131676320	chr5:132340627	C	T	1	0.80126	1	Gene expression	NCIT_C16608	GTEx	25954001	Unspecified	2015	Lung	SLC22A5	ENSG00000197375.8	-	0.3577	0.05037	8.239e-12	+	383	1	-	GTEx-V7_eQTL_EUR_2017
rs11950562	rs11950562	chr5:131652529	chr5:132316836	A	C	rs1050152	chr5:131676320	chr5:132340627	C	T	1	0.80126	1	Gene expression	NCIT_C16608	Fairfax B	22446964	European	2012	Monocytes	SLC22A4	-	-	NA	NA	8.26e-12	NA	288	1	-	eQTL_2017
rs11950562	rs11950562	chr5:131652529	chr5:132316836	A	C	rs4705938	chr5:131694077	chr5:132358384	T	C	1	0.99596	1	Gene expression	NCIT_C16608	GTEx	25954001	Unspecified	2015	Testis	-	ENSG00000233006.2	-	-0.5136	0.07048	8.507e-12	-	225	1	-	GTEx-V7_eQTL_EUR_2017
rs11950562	rs11950562	chr5:131652529	chr5:132316836	A	C	rs17622208	chr5:131717050	chr5:132381358	G	A	1	0.99196	0.99597	Gene expression	NCIT_C16608	GTEx	25954001	Unspecified	2015	Testis	-	ENSG00000233006.2	-	-0.5136	0.07048	8.507e-12	-	225	1	-	GTEx-V7_eQTL_EUR_2017
rs11950562	rs11950562	chr5:131652529	chr5:132316836	A	C	rs7705189	chr5:131623358	chr5:132287665	A	G	1	0.8303	0.92606	Gene expression	NCIT_C16608	GTEx	25954001	Unspecified	2015	Heart left ventricle	-	ENSG00000233006.2	-	-0.5443	0.07361	8.747e-12	-	190	1	-	GTEx-V6p_eQTL_EUR_2016
rs11950562	rs11950562	chr5:131652529	chr5:132316836	A	C	rs35260072	chr5:131630852	chr5:132295159	A	C	1	0.80461	1	Gene expression	NCIT_C16608	GTEx	25954001	Unspecified	2015	Lung	SLC22A5	ENSG00000197375.8	-	0.4174	0.05811	8.833e-12	+	278	1	-	GTEx-V6p_eQTL_EUR_2016
rs11950562	rs11950562	chr5:131652529	chr5:132316836	A	C	rs56399423	chr5:131672657	chr5:132336964	T	C	1	0.80461	1	Gene expression	NCIT_C16608	GTEx	25954001	Unspecified	2015	Lung	SLC22A5	ENSG00000197375.8	-	0.357	0.05036	8.846e-12	+	383	1	-	GTEx-V7_eQTL_EUR_2017
rs11950562	rs11950562	chr5:131652529	chr5:132316836	A	C	rs113823725	chr5:131563501	chr5:132227808	C	G	1	0.81268	0.94072	Gene expression	NCIT_C16608	GTEx	25954001	Unspecified	2015	Testis	-	ENSG00000233006.2	-	-0.5253	0.07216	8.922e-12	-	225	1	-	GTEx-V7_eQTL_EUR_2017
rs11950562	rs11950562	chr5:131652529	chr5:132316836	A	C	rs72795121	chr5:131638324	chr5:132302631	T	A	1	0.97605	1	Gene expression	NCIT_C16608	GTEx	25954001	Unspecified	2015	Artery aorta	P4HA2	ENSG00000072682.14	-	-0.3203	0.04439	9.03e-12	-	267	1	-	GTEx-V7_eQTL_EUR_2017
rs11950562	rs11950562	chr5:131652529	chr5:132316836	A	C	rs35388762	chr5:131565961	chr5:132230268	CT	C	1	0.81268	0.94072	Gene expression	NCIT_C16608	GTEx	25954001	Unspecified	2015	Testis	-	ENSG00000233006.2	-	-0.5162	0.07095	9.117e-12	-	225	1	-	GTEx-V7_eQTL_EUR_2017
rs11950562	rs11950562	chr5:131652529	chr5:132316836	A	C	rs72793283	chr5:131566941	chr5:132231248	G	A	1	0.81268	0.94072	Gene expression	NCIT_C16608	GTEx	25954001	Unspecified	2015	Testis	-	ENSG00000233006.2	-	-0.5162	0.07095	9.117e-12	-	225	1	-	GTEx-V7_eQTL_EUR_2017
rs11950562	rs11950562	chr5:131652529	chr5:132316836	A	C	rs10058074	chr5:131686146	chr5:132350453	G	A	1	0.97605	1	Gene expression	NCIT_C16608	GTEx	25954001	Unspecified	2015	Whole blood	-	ENSG00000234290.2	-	-0.2363	0.03333	9.599e-12	-	369	1	-	GTEx-V7_eQTL_EUR_2017
rs11950562	rs11950562	chr5:131652529	chr5:132316836	A	C	rs11242109	chr5:131677047	chr5:132341354	G	T	1	0.97998	0.99594	Gene expression	NCIT_C16608	GTEx	25954001	Unspecified	2015	Brain nucleus accumbens basal ganglia	-	ENSG00000233006.2	-	-0.6899	0.09038	9.659e-12	-	130	1	-	GTEx-V7_eQTL_EUR_2017
rs11950562	rs11950562	chr5:131652529	chr5:132316836	A	C	rs10075801	chr5:131677642	chr5:132341949	A	G	1	0.98	1	Gene expression	NCIT_C16608	GTEx	25954001	Unspecified	2015	Thyroid	SLC22A5	ENSG00000197375.8	-	0.2231	0.03159	9.688e-12	+	399	1	-	GTEx-V7_eQTL_EUR_2017
rs11950562	rs11950562	chr5:131652529	chr5:132316836	A	C	rs11950562	chr5:131652529	chr5:132316836	A	C	0	1	1	Gene expression	NCIT_C16608	GTEx	25954001	Unspecified	2015	Skin not sun exposed suprapubic	SLC22A5	ENSG00000197375.8	-	0.3923	0.05346	1.044e-11	+	196	1	-	GTEx-V6p_eQTL_EUR_2016
rs11950562	rs11950562	chr5:131652529	chr5:132316836	A	C	rs10060615	chr5:131708877	chr5:132373185	T	C	1	0.97204	0.99592	Gene expression	NCIT_C16608	GTEx	25954001	Unspecified	2015	Artery tibial	SLC22A5	ENSG00000197375.8	-	0.4383	0.06137	1.067e-11	+	285	1	-	GTEx-V6p_eQTL_EUR_2016
rs11950562	rs11950562	chr5:131652529	chr5:132316836	A	C	rs10058074	chr5:131686146	chr5:132350453	G	A	1	0.97605	1	Gene expression	NCIT_C16608	GTEx	25954001	Unspecified	2015	Artery tibial	SLC22A5	ENSG00000197375.8	-	0.4381	0.06138	1.091e-11	+	285	1	-	GTEx-V6p_eQTL_EUR_2016
rs11950562	rs11950562	chr5:131652529	chr5:132316836	A	C	rs7705189	chr5:131623358	chr5:132287665	A	G	1	0.8303	0.92606	Gene expression	NCIT_C16608	GTEx	25954001	Unspecified	2015	Esophagus mucosa	P4HA2	ENSG00000072682.14	-	-0.3955	0.05488	1.093e-11	-	241	1	-	GTEx-V6p_eQTL_EUR_2016
rs11950562	rs11950562	chr5:131652529	chr5:132316836	A	C	rs10075801	chr5:131677642	chr5:132341949	A	G	1	0.98	1	Gene expression	NCIT_C16608	GTEx	25954001	Unspecified	2015	Whole blood	-	ENSG00000234290.2	-	-0.2352	0.03329	1.106e-11	-	369	1	-	GTEx-V7_eQTL_EUR_2017
rs11950562	rs11950562	chr5:131652529	chr5:132316836	A	C	rs4705849	chr5:131559199	chr5:132223506	T	A	1	0.84148	0.93796	Exon expression	NCIT_C16608	Geuvadis	24037378	European	2013	Lymphoblastoid cell lines	P4HA2	ENSG00000072682.12	ENSG00000072682.12_131545977_131546216	NA	NA	1.113e-11	NA	462	1	-	Geuvadis_eQTL_EUR_2013
rs11950562	rs11950562	chr5:131652529	chr5:132316836	A	C	rs4705926	chr5:131561758	chr5:132226065	C	T	1	0.84892	0.94209	Exon expression	NCIT_C16608	Geuvadis	24037378	European	2013	Lymphoblastoid cell lines	P4HA2	ENSG00000072682.12	ENSG00000072682.12_131545977_131546216	NA	NA	1.114e-11	NA	462	1	-	Geuvadis_eQTL_EUR_2013
rs11950562	rs11950562	chr5:131652529	chr5:132316836	A	C	rs7705189	chr5:131623358	chr5:132287665	A	G	1	0.8303	0.92606	Gene expression	NCIT_C16608	GTEx	25954001	Unspecified	2015	Skin sun exposed lower leg	PDLIM4	ENSG00000131435.8	-	0.3252	0.04575	1.129e-11	+	302	1	-	GTEx-V6p_eQTL_EUR_2016
rs11950562	rs11950562	chr5:131652529	chr5:132316836	A	C	rs72793278	chr5:131561372	chr5:132225679	C	A	1	0.84148	0.93796	Exon expression	NCIT_C16608	Geuvadis	24037378	European	2013	Lymphoblastoid cell lines	P4HA2	ENSG00000072682.12	ENSG00000072682.12_131545977_131546216	NA	NA	1.175e-11	NA	462	1	-	Geuvadis_eQTL_EUR_2013
rs11950562	rs11950562	chr5:131652529	chr5:132316836	A	C	rs6863213	chr5:131575932	chr5:132240239	C	T	1	0.82381	0.94907	Gene expression	NCIT_C16608	GTEx	25954001	Unspecified	2015	Testis	-	ENSG00000233006.2	-	-0.5186	0.07172	1.175e-11	-	225	1	-	GTEx-V7_eQTL_EUR_2017
rs11950562	rs11950562	chr5:131652529	chr5:132316836	A	C	rs11949055	chr5:131576737	chr5:132241044	T	C	1	0.82381	0.94907	Gene expression	NCIT_C16608	GTEx	25954001	Unspecified	2015	Testis	-	ENSG00000233006.2	-	-0.5186	0.07172	1.175e-11	-	225	1	-	GTEx-V7_eQTL_EUR_2017
rs11950562	rs11950562	chr5:131652529	chr5:132316836	A	C	rs3844312	chr5:131582356	chr5:132246663	C	T	1	0.82381	0.94907	Gene expression	NCIT_C16608	GTEx	25954001	Unspecified	2015	Testis	-	ENSG00000233006.2	-	-0.5186	0.07172	1.175e-11	-	225	1	-	GTEx-V7_eQTL_EUR_2017
rs11950562	rs11950562	chr5:131652529	chr5:132316836	A	C	rs2089855	chr5:131573529	chr5:132237836	A	G	1	0.82002	0.94495	Gene expression	NCIT_C16608	GTEx	25954001	Unspecified	2015	Testis	-	ENSG00000233006.2	-	-0.5186	0.07172	1.175e-11	-	225	1	-	GTEx-V7_eQTL_EUR_2017
rs11950562	rs11950562	chr5:131652529	chr5:132316836	A	C	rs10075801	chr5:131677642	chr5:132341949	A	G	1	0.98	1	Gene expression	NCIT_C16608	GTEx	25954001	Unspecified	2015	Artery tibial	P4HA2	ENSG00000072682.14	-	-0.2704	0.03797	1.207e-11	-	285	1	-	GTEx-V6p_eQTL_EUR_2016
rs11950562	rs11950562	chr5:131652529	chr5:132316836	A	C	rs7705189	chr5:131623358	chr5:132287665	A	G	1	0.8303	0.92606	Gene expression	NCIT_C16608	BLUEPRINT	27863251	European	2016	Neutrophils	SLC22A5	ENSG00000197375.7	-	0.6425	0.0948	1.23e-11	+	192	1	-	BLUEPRINT_eQTL_EUR_2016
rs11950562	rs11950562	chr5:131652529	chr5:132316836	A	C	rs17622208	chr5:131717050	chr5:132381358	G	A	1	0.99196	0.99597	Gene expression	NCIT_C16608	BIOSQTL	27918533	European	2017	Whole blood	AC034220.3	ENSG00000233006	ENSG00000233006	NA	NA	1.293e-11	+	2116	1	-	BIOSQTL_eQTL_EUR_2017
rs11950562	rs11950562	chr5:131652529	chr5:132316836	A	C	rs72793283	chr5:131566941	chr5:132231248	G	A	1	0.81268	0.94072	Gene expression	NCIT_C16608	BLUEPRINT	27863251	European	2016	Neutrophils	SLC22A5	ENSG00000197375.7	-	0.6487	0.0959	1.315e-11	+	192	1	-	BLUEPRINT_eQTL_EUR_2016
rs11950562	rs11950562	chr5:131652529	chr5:132316836	A	C	rs2631360	chr5:131707429	chr5:132371737	A	G	1	0.97603	0.9959	Gene expression	NCIT_C16608	GTEx	25954001	Unspecified	2015	Brain nucleus accumbens basal ganglia	-	ENSG00000233006.2	-	-0.6629	0.08759	1.339e-11	-	130	1	-	GTEx-V7_eQTL_EUR_2017
rs11950562	rs11950562	chr5:131652529	chr5:132316836	A	C	rs112838960	chr5:131709032	chr5:132373340	TAATA	T	1	0.97603	0.9959	Gene expression	NCIT_C16608	GTEx	25954001	Unspecified	2015	Brain nucleus accumbens basal ganglia	-	ENSG00000233006.2	-	-0.6629	0.08759	1.339e-11	-	130	1	-	GTEx-V7_eQTL_EUR_2017
rs11950562	rs11950562	chr5:131652529	chr5:132316836	A	C	rs200838	chr5:131710399	chr5:132374707	C	A	1	0.97603	0.9959	Gene expression	NCIT_C16608	GTEx	25954001	Unspecified	2015	Brain nucleus accumbens basal ganglia	-	ENSG00000233006.2	-	-0.6629	0.08759	1.339e-11	-	130	1	-	GTEx-V7_eQTL_EUR_2017
rs11950562	rs11950562	chr5:131652529	chr5:132316836	A	C	rs17622208	chr5:131717050	chr5:132381358	G	A	1	0.99196	0.99597	Gene expression	NCIT_C16608	Fairfax B	22446964	European	2012	B cells	SLC22A5	-	-	NA	NA	1.35e-11	NA	288	1	-	eQTL_2017
rs11950562	rs11950562	chr5:131652529	chr5:132316836	A	C	rs112537099	chr5:131591725	chr5:132256032	C	G	1	0.82381	0.94907	Gene expression	NCIT_C16608	GTEx	25954001	Unspecified	2015	Lung	SLC22A5	ENSG00000197375.8	-	0.426	0.05993	1.388e-11	+	278	1	-	GTEx-V6p_eQTL_EUR_2016
rs11950562	rs11950562	chr5:131652529	chr5:132316836	A	C	rs7705189	chr5:131623358	chr5:132287665	A	G	1	0.8303	0.92606	Gene expression	NCIT_C16608	eQTLGen	eQTLGen	European	2018	Whole blood	RAD50	ENSG00000113522	-	NA	NA	1.39e-11	+	30804	35	-	eQTLGen_eQTL_EUR_2018
rs11950562	rs11950562	chr5:131652529	chr5:132316836	A	C	rs72795121	chr5:131638324	chr5:132302631	T	A	1	0.97605	1	Gene expression	NCIT_C16608	GTEx	25954001	Unspecified	2015	Whole blood	-	ENSG00000234290.2	-	-0.2362	0.03361	1.408e-11	-	369	1	-	GTEx-V7_eQTL_EUR_2017
rs11950562	rs11950562	chr5:131652529	chr5:132316836	A	C	rs35260072	chr5:131630852	chr5:132295159	A	C	1	0.80461	1	Gene expression	NCIT_C16608	eQTLGen	eQTLGen	European	2018	Whole blood	SHROOM1	ENSG00000164403	-	NA	NA	1.42e-11	-	31562	36	-	eQTLGen_eQTL_EUR_2018
rs11950562	rs11950562	chr5:131652529	chr5:132316836	A	C	rs112537099	chr5:131591725	chr5:132256032	C	G	1	0.82381	0.94907	Gene expression	NCIT_C16608	GTEx	25954001	Unspecified	2015	Esophagus mucosa	P4HA2	ENSG00000072682.14	-	-0.4027	0.05625	1.436e-11	-	241	1	-	GTEx-V6p_eQTL_EUR_2016
rs11950562	rs11950562	chr5:131652529	chr5:132316836	A	C	rs10075801	chr5:131677642	chr5:132341949	A	G	1	0.98	1	Gene expression	NCIT_C16608	GTEx	25954001	Unspecified	2015	Heart atrial appendage	-	ENSG00000233006.2	-	-0.5601	0.07521	1.494e-11	-	159	1	-	GTEx-V6p_eQTL_EUR_2016
rs11950562	rs11950562	chr5:131652529	chr5:132316836	A	C	rs11242109	chr5:131677047	chr5:132341354	G	T	1	0.97998	0.99594	Gene expression	NCIT_C16608	GTEx	25954001	Unspecified	2015	Artery aorta	P4HA2	ENSG00000072682.14	-	-0.3122	0.04383	1.556e-11	-	267	1	-	GTEx-V7_eQTL_EUR_2017
rs11950562	rs11950562	chr5:131652529	chr5:132316836	A	C	rs2089855	chr5:131573529	chr5:132237836	A	G	1	0.82002	0.94495	Exon expression	NCIT_C16608	Geuvadis	24037378	European	2013	Lymphoblastoid cell lines	P4HA2	ENSG00000072682.12	ENSG00000072682.12_131549609_131549746	NA	NA	1.617e-11	NA	462	1	-	Geuvadis_eQTL_EUR_2013
rs11950562	rs11950562	chr5:131652529	chr5:132316836	A	C	rs11242109	chr5:131677047	chr5:132341354	G	T	1	0.97998	0.99594	Gene expression	NCIT_C16608	GTEx	25954001	Unspecified	2015	Testis	P4HA2	ENSG00000072682.14	-	-0.3015	0.04204	1.645e-11	-	225	1	-	GTEx-V7_eQTL_EUR_2017
rs11950562	rs11950562	chr5:131652529	chr5:132316836	A	C	rs72793280	chr5:131562900	chr5:132227207	C	T	1	0.80914	0.94058	Gene expression	NCIT_C16608	GTEx	25954001	Unspecified	2015	Esophagus mucosa	P4HA2	ENSG00000072682.14	-	-0.3987	0.05588	1.658e-11	-	241	1	-	GTEx-V6p_eQTL_EUR_2016
rs11950562	rs11950562	chr5:131652529	chr5:132316836	A	C	rs2631360	chr5:131707429	chr5:132371737	A	G	1	0.97603	0.9959	Gene expression	NCIT_C16608	GTEx	25954001	Unspecified	2015	Artery aorta	P4HA2	ENSG00000072682.14	-	-0.3095	0.04351	1.659e-11	-	267	1	-	GTEx-V7_eQTL_EUR_2017
rs11950562	rs11950562	chr5:131652529	chr5:132316836	A	C	rs112838960	chr5:131709032	chr5:132373340	TAATA	T	1	0.97603	0.9959	Gene expression	NCIT_C16608	GTEx	25954001	Unspecified	2015	Artery aorta	P4HA2	ENSG00000072682.14	-	-0.3095	0.04351	1.659e-11	-	267	1	-	GTEx-V7_eQTL_EUR_2017
rs11950562	rs11950562	chr5:131652529	chr5:132316836	A	C	rs2631367	chr5:131705458	chr5:132369766	G	C	1	0.97998	0.9959	Gene expression	NCIT_C16608	GTEx	25954001	Unspecified	2015	Artery aorta	P4HA2	ENSG00000072682.14	-	-0.3094	0.04352	1.681e-11	-	267	1	-	GTEx-V7_eQTL_EUR_2017
rs11950562	rs11950562	chr5:131652529	chr5:132316836	A	C	rs10058074	chr5:131686146	chr5:132350453	G	A	1	0.97605	1	Gene expression	NCIT_C16608	Fairfax B	22446964	European	2012	B cells	SLC22A5	-	-	NA	NA	1.69e-11	NA	288	1	-	eQTL_2017
rs11950562	rs11950562	chr5:131652529	chr5:132316836	A	C	rs200838	chr5:131710399	chr5:132374707	C	A	1	0.97603	0.9959	Gene expression	NCIT_C16608	GTEx	25954001	Unspecified	2015	Artery aorta	P4HA2	ENSG00000072682.14	-	-0.3093	0.04351	1.709e-11	-	267	1	-	GTEx-V7_eQTL_EUR_2017
rs11950562	rs11950562	chr5:131652529	chr5:132316836	A	C	rs4594848	chr5:131586598	chr5:132250905	C	A	1	0.81646	0.94482	Exon expression	NCIT_C16608	Geuvadis	24037378	European	2013	Lymphoblastoid cell lines	P4HA2	ENSG00000072682.12	ENSG00000072682.12_131549609_131549746	NA	NA	1.72e-11	NA	462	1	-	Geuvadis_eQTL_EUR_2013
rs11950562	rs11950562	chr5:131652529	chr5:132316836	A	C	rs10060615	chr5:131708877	chr5:132373185	T	C	1	0.97204	0.99592	Gene expression	NCIT_C16608	BIOSQTL	27918533	European	2017	Whole blood	AC034220.3	ENSG00000233006	ENSG00000233006	NA	NA	1.73e-11	+	2116	1	-	BIOSQTL_eQTL_EUR_2017
rs11950562	rs11950562	chr5:131652529	chr5:132316836	A	C	rs10058655	chr5:131570896	chr5:132235203	A	T	1	0.81268	0.94072	Gene expression	NCIT_C16608	BLUEPRINT	27863251	European	2016	Neutrophils	SLC22A5	ENSG00000197375.7	-	0.6395	0.0951	1.738e-11	+	192	1	-	BLUEPRINT_eQTL_EUR_2016
rs11950562	rs11950562	chr5:131652529	chr5:132316836	A	C	rs112688207	chr5:131564636	chr5:132228943	C	T	1	0.80206	0.9403	Exon expression	NCIT_C16608	Geuvadis	24037378	European	2013	Lymphoblastoid cell lines	P4HA2	ENSG00000072682.12	ENSG00000072682.12_131549609_131549746	NA	NA	1.758e-11	NA	462	1	-	Geuvadis_eQTL_EUR_2013
rs11950562	rs11950562	chr5:131652529	chr5:132316836	A	C	rs113823725	chr5:131563501	chr5:132227808	C	G	1	0.81268	0.94072	Gene expression	NCIT_C16608	GTEx	25954001	Unspecified	2015	Nerve tibial	P4HA2	ENSG00000072682.14	-	-0.3149	0.04432	1.76e-11	-	256	1	-	GTEx-V6p_eQTL_EUR_2016
rs11950562	rs11950562	chr5:131652529	chr5:132316836	A	C	rs11950562	chr5:131652529	chr5:132316836	A	C	0	1	1	Gene expression	NCIT_C16608	eQTLGen	eQTLGen	European	2018	Whole blood	STAT1	ENSG00000115415	-	NA	NA	1.79e-11	-	31569	36	-	eQTLGen_eQTL_EUR_2018
rs11950562	rs11950562	chr5:131652529	chr5:132316836	A	C	rs4705926	chr5:131561758	chr5:132226065	C	T	1	0.84892	0.94209	Gene expression	NCIT_C16608	GTEx	25954001	Unspecified	2015	Testis	-	ENSG00000233006.2	-	-0.515	0.07196	1.799e-11	-	225	1	-	GTEx-V7_eQTL_EUR_2017
rs11950562	rs11950562	chr5:131652529	chr5:132316836	A	C	rs4705849	chr5:131559199	chr5:132223506	T	A	1	0.84148	0.93796	Gene expression	NCIT_C16608	GTEx	25954001	Unspecified	2015	Testis	-	ENSG00000233006.2	-	-0.515	0.07196	1.799e-11	-	225	1	-	GTEx-V7_eQTL_EUR_2017
rs11950562	rs11950562	chr5:131652529	chr5:132316836	A	C	rs72793278	chr5:131561372	chr5:132225679	C	A	1	0.84148	0.93796	Gene expression	NCIT_C16608	GTEx	25954001	Unspecified	2015	Testis	-	ENSG00000233006.2	-	-0.515	0.07196	1.799e-11	-	225	1	-	GTEx-V7_eQTL_EUR_2017
rs11950562	rs11950562	chr5:131652529	chr5:132316836	A	C	rs72795121	chr5:131638324	chr5:132302631	T	A	1	0.97605	1	Gene expression	NCIT_C16608	GTEx	25954001	Unspecified	2015	Artery tibial	SLC22A5	ENSG00000197375.8	-	0.4285	0.06085	1.926e-11	+	285	1	-	GTEx-V6p_eQTL_EUR_2016
rs11950562	rs11950562	chr5:131652529	chr5:132316836	A	C	rs4705938	chr5:131694077	chr5:132358384	T	C	1	0.99596	1	Gene expression	NCIT_C16608	GTEx	25954001	Unspecified	2015	Skin not sun exposed suprapubic	SLC22A5	ENSG00000197375.8	-	0.3902	0.05399	1.949e-11	+	196	1	-	GTEx-V6p_eQTL_EUR_2016
rs11950562	rs11950562	chr5:131652529	chr5:132316836	A	C	rs7705189	chr5:131623358	chr5:132287665	A	G	1	0.8303	0.92606	Exon expression	NCIT_C16608	Geuvadis	24037378	European	2013	Lymphoblastoid cell lines	P4HA2	ENSG00000072682.12	ENSG00000072682.12_131545977_131546216	NA	NA	1.989e-11	NA	462	1	-	Geuvadis_eQTL_EUR_2013
rs11950562	rs11950562	chr5:131652529	chr5:132316836	A	C	rs17622208	chr5:131717050	chr5:132381358	G	A	1	0.99196	0.99597	Gene expression	NCIT_C16608	GTEx	25954001	Unspecified	2015	Skin not sun exposed suprapubic	SLC22A5	ENSG00000197375.8	-	0.3898	0.05396	1.992e-11	+	196	1	-	GTEx-V6p_eQTL_EUR_2016
rs11950562	rs11950562	chr5:131652529	chr5:132316836	A	C	rs111547866	chr5:131564501	chr5:132228808	C	T	1	0.80206	0.9403	Exon expression	NCIT_C16608	Geuvadis	24037378	European	2013	Lymphoblastoid cell lines	P4HA2	ENSG00000072682.12	ENSG00000072682.12_131549609_131549746	NA	NA	2.044e-11	NA	462	1	-	Geuvadis_eQTL_EUR_2013
rs11950562	rs11950562	chr5:131652529	chr5:132316836	A	C	rs72793280	chr5:131562900	chr5:132227207	C	T	1	0.80914	0.94058	Exon expression	NCIT_C16608	Geuvadis	24037378	European	2013	Lymphoblastoid cell lines	P4HA2	ENSG00000072682.12	ENSG00000072682.12_131549609_131549746	NA	NA	2.046e-11	NA	462	1	-	Geuvadis_eQTL_EUR_2013
rs11950562	rs11950562	chr5:131652529	chr5:132316836	A	C	rs35388762	chr5:131565961	chr5:132230268	CT	C	1	0.81268	0.94072	Gene expression	NCIT_C16608	BLUEPRINT	27863251	European	2016	Neutrophils	SLC22A5	ENSG00000197375.7	-	0.6444	0.0962	2.089e-11	+	192	1	-	BLUEPRINT_eQTL_EUR_2016
rs11950562	rs11950562	chr5:131652529	chr5:132316836	A	C	rs111547866	chr5:131564501	chr5:132228808	C	T	1	0.80206	0.9403	Gene expression	NCIT_C16608	BLUEPRINT	27863251	European	2016	Neutrophils	SLC22A5	ENSG00000197375.7	-	0.6444	0.0962	2.089e-11	+	192	1	-	BLUEPRINT_eQTL_EUR_2016
rs11950562	rs11950562	chr5:131652529	chr5:132316836	A	C	rs112688207	chr5:131564636	chr5:132228943	C	T	1	0.80206	0.9403	Gene expression	NCIT_C16608	BLUEPRINT	27863251	European	2016	Neutrophils	SLC22A5	ENSG00000197375.7	-	0.6444	0.0962	2.089e-11	+	192	1	-	BLUEPRINT_eQTL_EUR_2016
rs11950562	rs11950562	chr5:131652529	chr5:132316836	A	C	rs72793280	chr5:131562900	chr5:132227207	C	T	1	0.80914	0.94058	Gene expression	NCIT_C16608	GTEx	25954001	Unspecified	2015	Testis	-	ENSG00000233006.2	-	-0.5141	0.07219	2.194e-11	-	225	1	-	GTEx-V7_eQTL_EUR_2017
rs11950562	rs11950562	chr5:131652529	chr5:132316836	A	C	rs113823725	chr5:131563501	chr5:132227808	C	G	1	0.81268	0.94072	Gene expression	NCIT_C16608	GTEx	25954001	Unspecified	2015	Lung	SLC22A5	ENSG00000197375.8	-	0.4222	0.06006	2.216e-11	+	278	1	-	GTEx-V6p_eQTL_EUR_2016
rs11950562	rs11950562	chr5:131652529	chr5:132316836	A	C	rs2631367	chr5:131705458	chr5:132369766	G	C	1	0.97998	0.9959	Gene expression	NCIT_C16608	GTEx	25954001	Unspecified	2015	Spleen	SLC22A5	ENSG00000197375.8	-	0.7405	0.1006	2.219e-11	+	146	1	-	GTEx-V7_eQTL_EUR_2017
rs11950562	rs11950562	chr5:131652529	chr5:132316836	A	C	rs10075801	chr5:131677642	chr5:132341949	A	G	1	0.98	1	Gene expression	NCIT_C16608	GTEx	25954001	Unspecified	2015	Testis	-	ENSG00000233006.2	-	-0.5115	0.07185	2.235e-11	-	225	1	-	GTEx-V7_eQTL_EUR_2017
rs11950562	rs11950562	chr5:131652529	chr5:132316836	A	C	rs72795121	chr5:131638324	chr5:132302631	T	A	1	0.97605	1	Gene expression	NCIT_C16608	BIOSQTL	27918533	European	2017	Whole blood	P4HA2	ENSG00000072682	ENSG00000072682	NA	NA	2.259e-11	-	2116	1	-	BIOSQTL_eQTL_EUR_2017
rs11950562	rs11950562	chr5:131652529	chr5:132316836	A	C	rs7705189	chr5:131623358	chr5:132287665	A	G	1	0.8303	0.92606	Gene expression	NCIT_C16608	BLUEPRINT	27863251	European	2016	Monocytes	P4HA2	ENSG00000072682.12	-	0.6473	0.0968	2.324e-11	+	194	1	-	BLUEPRINT_eQTL_EUR_2016
rs11950562	rs11950562	chr5:131652529	chr5:132316836	A	C	rs6863213	chr5:131575932	chr5:132240239	C	T	1	0.82381	0.94907	Gene expression	NCIT_C16608	GTEx	25954001	Unspecified	2015	Thyroid	SLC22A5	ENSG00000197375.8	-	0.2214	0.03201	2.389e-11	+	399	1	-	GTEx-V7_eQTL_EUR_2017
rs11950562	rs11950562	chr5:131652529	chr5:132316836	A	C	rs11949055	chr5:131576737	chr5:132241044	T	C	1	0.82381	0.94907	Gene expression	NCIT_C16608	GTEx	25954001	Unspecified	2015	Thyroid	SLC22A5	ENSG00000197375.8	-	0.2214	0.03201	2.389e-11	+	399	1	-	GTEx-V7_eQTL_EUR_2017
rs11950562	rs11950562	chr5:131652529	chr5:132316836	A	C	rs3844312	chr5:131582356	chr5:132246663	C	T	1	0.82381	0.94907	Gene expression	NCIT_C16608	GTEx	25954001	Unspecified	2015	Thyroid	SLC22A5	ENSG00000197375.8	-	0.2214	0.03201	2.389e-11	+	399	1	-	GTEx-V7_eQTL_EUR_2017
rs11950562	rs11950562	chr5:131652529	chr5:132316836	A	C	rs2089855	chr5:131573529	chr5:132237836	A	G	1	0.82002	0.94495	Gene expression	NCIT_C16608	GTEx	25954001	Unspecified	2015	Thyroid	SLC22A5	ENSG00000197375.8	-	0.2214	0.03201	2.389e-11	+	399	1	-	GTEx-V7_eQTL_EUR_2017
rs11950562	rs11950562	chr5:131652529	chr5:132316836	A	C	rs4594848	chr5:131586598	chr5:132250905	C	A	1	0.81646	0.94482	Gene expression	NCIT_C16608	GTEx	25954001	Unspecified	2015	Thyroid	SLC22A5	ENSG00000197375.8	-	0.2214	0.03201	2.389e-11	+	399	1	-	GTEx-V7_eQTL_EUR_2017
rs11950562	rs11950562	chr5:131652529	chr5:132316836	A	C	rs4705938	chr5:131694077	chr5:132358384	T	C	1	0.99596	1	Gene expression	NCIT_C16608	GTEx	25954001	Unspecified	2015	Whole blood	-	ENSG00000234290.2	-	-0.228	0.03285	2.391e-11	-	369	1	-	GTEx-V7_eQTL_EUR_2017
rs11950562	rs11950562	chr5:131652529	chr5:132316836	A	C	rs17622208	chr5:131717050	chr5:132381358	G	A	1	0.99196	0.99597	Gene expression	NCIT_C16608	GTEx	25954001	Unspecified	2015	Whole blood	-	ENSG00000234290.2	-	-0.228	0.03285	2.391e-11	-	369	1	-	GTEx-V7_eQTL_EUR_2017
rs11950562	rs11950562	chr5:131652529	chr5:132316836	A	C	rs10075801	chr5:131677642	chr5:132341949	A	G	1	0.98	1	Gene expression	NCIT_C16608	GTEx	25954001	Unspecified	2015	Thyroid	-	ENSG00000233006.2	-	-0.2981	0.04311	2.392e-11	-	399	1	-	GTEx-V7_eQTL_EUR_2017
rs11950562	rs11950562	chr5:131652529	chr5:132316836	A	C	rs72793283	chr5:131566941	chr5:132231248	G	A	1	0.81268	0.94072	Exon expression	NCIT_C16608	Geuvadis	24037378	European	2013	Lymphoblastoid cell lines	P4HA2	ENSG00000072682.12	ENSG00000072682.12_131549609_131549746	NA	NA	2.493e-11	NA	462	1	-	Geuvadis_eQTL_EUR_2013
rs11950562	rs11950562	chr5:131652529	chr5:132316836	A	C	rs7720230	chr5:131592405	chr5:132256712	T	G	1	0.82381	0.94907	Gene expression	NCIT_C16608	GTEx	25954001	Unspecified	2015	Lung	SLC22A5	ENSG00000197375.8	-	0.4204	0.05999	2.512e-11	+	278	1	-	GTEx-V6p_eQTL_EUR_2016
rs11950562	rs11950562	chr5:131652529	chr5:132316836	A	C	rs2631360	chr5:131707429	chr5:132371737	A	G	1	0.97603	0.9959	Gene expression	NCIT_C16608	BIOSQTL	27918533	European	2017	Whole blood	AC034220.3	ENSG00000233006	ENSG00000233006	NA	NA	2.537e-11	+	2116	1	-	BIOSQTL_eQTL_EUR_2017
rs11950562	rs11950562	chr5:131652529	chr5:132316836	A	C	rs200838	chr5:131710399	chr5:132374707	C	A	1	0.97603	0.9959	Gene expression	NCIT_C16608	BIOSQTL	27918533	European	2017	Whole blood	AC034220.3	ENSG00000233006	ENSG00000233006	NA	NA	2.537e-11	+	2116	1	-	BIOSQTL_eQTL_EUR_2017
rs11950562	rs11950562	chr5:131652529	chr5:132316836	A	C	rs10058655	chr5:131570896	chr5:132235203	A	T	1	0.81268	0.94072	Exon expression	NCIT_C16608	Geuvadis	24037378	European	2013	Lymphoblastoid cell lines	P4HA2	ENSG00000072682.12	ENSG00000072682.12_131549609_131549746	NA	NA	2.551e-11	NA	462	1	-	Geuvadis_eQTL_EUR_2013
rs11950562	rs11950562	chr5:131652529	chr5:132316836	A	C	rs4705849	chr5:131559199	chr5:132223506	T	A	1	0.84148	0.93796	Gene expression	NCIT_C16608	GTEx	25954001	Unspecified	2015	Nerve tibial	P4HA2	ENSG00000072682.14	-	-0.3156	0.04482	2.56e-11	-	256	1	-	GTEx-V6p_eQTL_EUR_2016
rs11950562	rs11950562	chr5:131652529	chr5:132316836	A	C	rs2631367	chr5:131705458	chr5:132369766	G	C	1	0.97998	0.9959	Gene expression	NCIT_C16608	GTEx	25954001	Unspecified	2015	Brain caudate basal ganglia	-	ENSG00000233006.2	-	-0.7144	0.09736	2.638e-11	-	144	1	-	GTEx-V7_eQTL_EUR_2017
rs11950562	rs11950562	chr5:131652529	chr5:132316836	A	C	rs11950562	chr5:131652529	chr5:132316836	A	C	0	1	1	Gene expression	NCIT_C16608	BIOSQTL	27918533	European	2017	Whole blood	AC034220.3	ENSG00000233006	ENSG00000233006	NA	NA	2.738e-11	+	2116	1	-	BIOSQTL_eQTL_EUR_2017
rs11950562	rs11950562	chr5:131652529	chr5:132316836	A	C	rs4705926	chr5:131561758	chr5:132226065	C	T	1	0.84892	0.94209	Gene expression	NCIT_C16608	GTEx	25954001	Unspecified	2015	Thyroid	-	ENSG00000224431.1	-	-0.2868	0.04164	2.851e-11	-	399	1	-	GTEx-V7_eQTL_EUR_2017
rs11950562	rs11950562	chr5:131652529	chr5:132316836	A	C	rs4705849	chr5:131559199	chr5:132223506	T	A	1	0.84148	0.93796	Gene expression	NCIT_C16608	GTEx	25954001	Unspecified	2015	Thyroid	-	ENSG00000224431.1	-	-0.2868	0.04164	2.851e-11	-	399	1	-	GTEx-V7_eQTL_EUR_2017
rs11950562	rs11950562	chr5:131652529	chr5:132316836	A	C	rs72793278	chr5:131561372	chr5:132225679	C	A	1	0.84148	0.93796	Gene expression	NCIT_C16608	GTEx	25954001	Unspecified	2015	Thyroid	-	ENSG00000224431.1	-	-0.2868	0.04164	2.851e-11	-	399	1	-	GTEx-V7_eQTL_EUR_2017
rs11950562	rs11950562	chr5:131652529	chr5:132316836	A	C	rs7735891	chr5:131597005	chr5:132261312	C	T	1	0.84184	0.94967	Gene expression	NCIT_C16608	GTEx	25954001	Unspecified	2015	Thyroid	-	ENSG00000233006.2	-	-0.2995	0.04349	2.874e-11	-	399	1	-	GTEx-V7_eQTL_EUR_2017
rs11950562	rs11950562	chr5:131652529	chr5:132316836	A	C	rs7720230	chr5:131592405	chr5:132256712	T	G	1	0.82381	0.94907	Gene expression	NCIT_C16608	GTEx	25954001	Unspecified	2015	Esophagus mucosa	P4HA2	ENSG00000072682.14	-	-0.3971	0.05641	2.887e-11	-	241	1	-	GTEx-V6p_eQTL_EUR_2016
rs11950562	rs11950562	chr5:131652529	chr5:132316836	A	C	rs72795121	chr5:131638324	chr5:132302631	T	A	1	0.97605	1	Gene expression	NCIT_C16608	GTEx	25954001	Unspecified	2015	Thyroid	-	ENSG00000233006.2	-	-0.2949	0.04284	2.912e-11	-	399	1	-	GTEx-V7_eQTL_EUR_2017
rs11950562	rs11950562	chr5:131652529	chr5:132316836	A	C	rs112537099	chr5:131591725	chr5:132256032	C	G	1	0.82381	0.94907	Gene expression	NCIT_C16608	GTEx	25954001	Unspecified	2015	Skin sun exposed lower leg	PDLIM4	ENSG00000131435.8	-	0.3178	0.04573	2.929e-11	+	302	1	-	GTEx-V6p_eQTL_EUR_2016
rs11950562	rs11950562	chr5:131652529	chr5:132316836	A	C	rs4705928	chr5:131578637	chr5:132242944	C	T	1	0.82381	0.94907	Gene expression	NCIT_C16608	GTEx	25954001	Unspecified	2015	Testis	-	ENSG00000233006.2	-	-0.5046	0.07138	2.966e-11	-	225	1	-	GTEx-V7_eQTL_EUR_2017
rs11950562	rs11950562	chr5:131652529	chr5:132316836	A	C	rs7701414	chr5:131585958	chr5:132250265	A	G	1	0.82002	0.94495	Gene expression	NCIT_C16608	GTEx	25954001	Unspecified	2015	Testis	-	ENSG00000233006.2	-	-0.5046	0.07138	2.966e-11	-	225	1	-	GTEx-V7_eQTL_EUR_2017
rs11950562	rs11950562	chr5:131652529	chr5:132316836	A	C	rs112537099	chr5:131591725	chr5:132256032	C	G	1	0.82381	0.94907	Gene expression	NCIT_C16608	GTEx	25954001	Unspecified	2015	Heart atrial appendage	-	ENSG00000233006.2	-	-0.5513	0.07542	3.072e-11	-	159	1	-	GTEx-V6p_eQTL_EUR_2016
rs11950562	rs11950562	chr5:131652529	chr5:132316836	A	C	rs4705926	chr5:131561758	chr5:132226065	C	T	1	0.84892	0.94209	Gene expression	NCIT_C16608	GTEx	25954001	Unspecified	2015	Esophagus mucosa	P4HA2	ENSG00000072682.14	-	-0.3878	0.05519	3.101e-11	-	241	1	-	GTEx-V6p_eQTL_EUR_2016
rs11950562	rs11950562	chr5:131652529	chr5:132316836	A	C	rs72793278	chr5:131561372	chr5:132225679	C	A	1	0.84148	0.93796	Gene expression	NCIT_C16608	GTEx	25954001	Unspecified	2015	Esophagus mucosa	P4HA2	ENSG00000072682.14	-	-0.3878	0.0552	3.111e-11	-	241	1	-	GTEx-V6p_eQTL_EUR_2016
rs11950562	rs11950562	chr5:131652529	chr5:132316836	A	C	rs13357280	chr5:131600187	chr5:132264494	A	G	1	0.84548	0.94978	Gene expression	NCIT_C16608	BLUEPRINT	27863251	European	2016	Neutrophils	SLC22A5	ENSG00000197375.7	-	0.6347	0.0956	3.152e-11	+	192	1	-	BLUEPRINT_eQTL_EUR_2016
rs11950562	rs11950562	chr5:131652529	chr5:132316836	A	C	rs7735891	chr5:131597005	chr5:132261312	C	T	1	0.84184	0.94967	Gene expression	NCIT_C16608	BLUEPRINT	27863251	European	2016	Neutrophils	SLC22A5	ENSG00000197375.7	-	0.6347	0.0956	3.152e-11	+	192	1	-	BLUEPRINT_eQTL_EUR_2016
rs11950562	rs11950562	chr5:131652529	chr5:132316836	A	C	rs10479000	chr5:131607402	chr5:132271709	T	C	1	0.84184	0.94967	Gene expression	NCIT_C16608	BLUEPRINT	27863251	European	2016	Neutrophils	SLC22A5	ENSG00000197375.7	-	0.6347	0.0956	3.152e-11	+	192	1	-	BLUEPRINT_eQTL_EUR_2016
rs11950562	rs11950562	chr5:131652529	chr5:132316836	A	C	rs6863213	chr5:131575932	chr5:132240239	C	T	1	0.82381	0.94907	Gene expression	NCIT_C16608	BLUEPRINT	27863251	European	2016	Neutrophils	SLC22A5	ENSG00000197375.7	-	0.6347	0.0956	3.152e-11	+	192	1	-	BLUEPRINT_eQTL_EUR_2016
rs11950562	rs11950562	chr5:131652529	chr5:132316836	A	C	rs11949055	chr5:131576737	chr5:132241044	T	C	1	0.82381	0.94907	Gene expression	NCIT_C16608	BLUEPRINT	27863251	European	2016	Neutrophils	SLC22A5	ENSG00000197375.7	-	0.6347	0.0956	3.152e-11	+	192	1	-	BLUEPRINT_eQTL_EUR_2016
rs11950562	rs11950562	chr5:131652529	chr5:132316836	A	C	rs4705928	chr5:131578637	chr5:132242944	C	T	1	0.82381	0.94907	Gene expression	NCIT_C16608	BLUEPRINT	27863251	European	2016	Neutrophils	SLC22A5	ENSG00000197375.7	-	0.6347	0.0956	3.152e-11	+	192	1	-	BLUEPRINT_eQTL_EUR_2016
rs11950562	rs11950562	chr5:131652529	chr5:132316836	A	C	rs7720230	chr5:131592405	chr5:132256712	T	G	1	0.82381	0.94907	Gene expression	NCIT_C16608	BLUEPRINT	27863251	European	2016	Neutrophils	SLC22A5	ENSG00000197375.7	-	0.6347	0.0956	3.152e-11	+	192	1	-	BLUEPRINT_eQTL_EUR_2016
rs11950562	rs11950562	chr5:131652529	chr5:132316836	A	C	rs7701414	chr5:131585958	chr5:132250265	A	G	1	0.82002	0.94495	Gene expression	NCIT_C16608	BLUEPRINT	27863251	European	2016	Neutrophils	SLC22A5	ENSG00000197375.7	-	0.6347	0.0956	3.152e-11	+	192	1	-	BLUEPRINT_eQTL_EUR_2016
rs11950562	rs11950562	chr5:131652529	chr5:132316836	A	C	rs4594848	chr5:131586598	chr5:132250905	C	A	1	0.81646	0.94482	Gene expression	NCIT_C16608	BLUEPRINT	27863251	European	2016	Neutrophils	SLC22A5	ENSG00000197375.7	-	0.6347	0.0956	3.152e-11	+	192	1	-	BLUEPRINT_eQTL_EUR_2016
rs11950562	rs11950562	chr5:131652529	chr5:132316836	A	C	rs35388762	chr5:131565961	chr5:132230268	CT	C	1	0.81268	0.94072	Gene expression	NCIT_C16608	GTEx	25954001	Unspecified	2015	Thyroid	-	ENSG00000224431.1	-	-0.2837	0.0413	3.158e-11	-	399	1	-	GTEx-V7_eQTL_EUR_2017
rs11950562	rs11950562	chr5:131652529	chr5:132316836	A	C	rs72793283	chr5:131566941	chr5:132231248	G	A	1	0.81268	0.94072	Gene expression	NCIT_C16608	GTEx	25954001	Unspecified	2015	Thyroid	-	ENSG00000224431.1	-	-0.2837	0.0413	3.158e-11	-	399	1	-	GTEx-V7_eQTL_EUR_2017
rs11950562	rs11950562	chr5:131652529	chr5:132316836	A	C	rs13357280	chr5:131600187	chr5:132264494	A	G	1	0.84548	0.94978	Gene expression	NCIT_C16608	GTEx	25954001	Unspecified	2015	Thyroid	SLC22A5	ENSG00000197375.8	-	0.22	0.03201	3.163e-11	+	399	1	-	GTEx-V7_eQTL_EUR_2017
rs11950562	rs11950562	chr5:131652529	chr5:132316836	A	C	rs10479000	chr5:131607402	chr5:132271709	T	C	1	0.84184	0.94967	Gene expression	NCIT_C16608	GTEx	25954001	Unspecified	2015	Thyroid	SLC22A5	ENSG00000197375.8	-	0.22	0.03201	3.163e-11	+	399	1	-	GTEx-V7_eQTL_EUR_2017
rs11950562	rs11950562	chr5:131652529	chr5:132316836	A	C	rs72793280	chr5:131562900	chr5:132227207	C	T	1	0.80914	0.94058	Gene expression	NCIT_C16608	GTEx	25954001	Unspecified	2015	Thyroid	SLC22A5	ENSG00000197375.8	-	0.2211	0.03219	3.227e-11	+	399	1	-	GTEx-V7_eQTL_EUR_2017
rs11950562	rs11950562	chr5:131652529	chr5:132316836	A	C	rs10060615	chr5:131708877	chr5:132373185	T	C	1	0.97204	0.99592	Gene expression	NCIT_C16608	GTEx	25954001	Unspecified	2015	Testis	-	ENSG00000233006.2	-	-0.5068	0.07186	3.276e-11	-	225	1	-	GTEx-V7_eQTL_EUR_2017
rs11950562	rs11950562	chr5:131652529	chr5:132316836	A	C	rs4705849	chr5:131559199	chr5:132223506	T	A	1	0.84148	0.93796	Gene expression	NCIT_C16608	GTEx	25954001	Unspecified	2015	Esophagus mucosa	P4HA2	ENSG00000072682.14	-	-0.3881	0.05533	3.33e-11	-	241	1	-	GTEx-V6p_eQTL_EUR_2016
rs11950562	rs11950562	chr5:131652529	chr5:132316836	A	C	rs7735891	chr5:131597005	chr5:132261312	C	T	1	0.84184	0.94967	Gene expression	NCIT_C16608	GTEx	25954001	Unspecified	2015	Testis	-	ENSG00000233006.2	-	-0.5112	0.07253	3.344e-11	-	225	1	-	GTEx-V7_eQTL_EUR_2017
rs11950562	rs11950562	chr5:131652529	chr5:132316836	A	C	rs10058074	chr5:131686146	chr5:132350453	G	A	1	0.97605	1	Gene expression	NCIT_C16608	GTEx	25954001	Unspecified	2015	Testis	-	ENSG00000233006.2	-	-0.5063	0.07185	3.361e-11	-	225	1	-	GTEx-V7_eQTL_EUR_2017
rs11950562	rs11950562	chr5:131652529	chr5:132316836	A	C	rs10479000	chr5:131607402	chr5:132271709	T	C	1	0.84184	0.94967	Gene expression	NCIT_C16608	eQTLGen	eQTLGen	European	2018	Whole blood	RAD50	ENSG00000113522	-	NA	NA	3.43e-11	+	30735	34	-	eQTLGen_eQTL_EUR_2018
rs11950562	rs11950562	chr5:131652529	chr5:132316836	A	C	rs72795121	chr5:131638324	chr5:132302631	T	A	1	0.97605	1	Gene expression	NCIT_C16608	eQTLGen	eQTLGen	European	2018	Whole blood	RAD50	ENSG00000113522	-	NA	NA	3.5e-11	+	30812	35	-	eQTLGen_eQTL_EUR_2018
rs11950562	rs11950562	chr5:131652529	chr5:132316836	A	C	rs10058074	chr5:131686146	chr5:132350453	G	A	1	0.97605	1	Gene expression	NCIT_C16608	GTEx	25954001	Unspecified	2015	Artery aorta	P4HA2	ENSG00000072682.14	-	-0.3109	0.04452	3.542e-11	-	267	1	-	GTEx-V7_eQTL_EUR_2017
rs11950562	rs11950562	chr5:131652529	chr5:132316836	A	C	rs10060615	chr5:131708877	chr5:132373185	T	C	1	0.97204	0.99592	Gene expression	NCIT_C16608	GTEx	25954001	Unspecified	2015	Artery aorta	P4HA2	ENSG00000072682.14	-	-0.3109	0.04452	3.542e-11	-	267	1	-	GTEx-V7_eQTL_EUR_2017
rs11950562	rs11950562	chr5:131652529	chr5:132316836	A	C	rs56399423	chr5:131672657	chr5:132336964	T	C	1	0.80461	1	Gene expression	NCIT_C16608	GTEx	25954001	Unspecified	2015	Artery tibial	SLC22A5	ENSG00000197375.8	-	0.4253	0.0613	3.578e-11	+	285	1	-	GTEx-V6p_eQTL_EUR_2016
rs11950562	rs11950562	chr5:131652529	chr5:132316836	A	C	rs72793280	chr5:131562900	chr5:132227207	C	T	1	0.80914	0.94058	Gene expression	NCIT_C16608	GTEx	25954001	Unspecified	2015	Lung	SLC22A5	ENSG00000197375.8	-	0.421	0.0606	3.586e-11	+	278	1	-	GTEx-V6p_eQTL_EUR_2016
rs11950562	rs11950562	chr5:131652529	chr5:132316836	A	C	rs113823725	chr5:131563501	chr5:132227808	C	G	1	0.81268	0.94072	Gene expression	NCIT_C16608	GTEx	25954001	Unspecified	2015	Esophagus mucosa	P4HA2	ENSG00000072682.14	-	-0.3928	0.05611	3.605e-11	-	241	1	-	GTEx-V6p_eQTL_EUR_2016
rs11950562	rs11950562	chr5:131652529	chr5:132316836	A	C	rs1050152	chr5:131676320	chr5:132340627	C	T	1	0.80126	1	Gene expression	NCIT_C16608	GTEx	25954001	Unspecified	2015	Artery tibial	SLC22A5	ENSG00000197375.8	-	0.4252	0.0613	3.62e-11	+	285	1	-	GTEx-V6p_eQTL_EUR_2016
rs11950562	rs11950562	chr5:131652529	chr5:132316836	A	C	rs13357280	chr5:131600187	chr5:132264494	A	G	1	0.84548	0.94978	Gene expression	NCIT_C16608	GTEx	25954001	Unspecified	2015	Testis	-	ENSG00000233006.2	-	-0.5087	0.07232	3.635e-11	-	225	1	-	GTEx-V7_eQTL_EUR_2017
rs11950562	rs11950562	chr5:131652529	chr5:132316836	A	C	rs10479000	chr5:131607402	chr5:132271709	T	C	1	0.84184	0.94967	Gene expression	NCIT_C16608	GTEx	25954001	Unspecified	2015	Testis	-	ENSG00000233006.2	-	-0.5087	0.07232	3.635e-11	-	225	1	-	GTEx-V7_eQTL_EUR_2017
rs11950562	rs11950562	chr5:131652529	chr5:132316836	A	C	rs4705938	chr5:131694077	chr5:132358384	T	C	1	0.99596	1	Gene expression	NCIT_C16608	BIOSQTL	27918533	European	2017	Whole blood	AC034220.3	ENSG00000233006	ENSG00000233006	NA	NA	3.666e-11	+	2116	1	-	BIOSQTL_eQTL_EUR_2017
rs11950562	rs11950562	chr5:131652529	chr5:132316836	A	C	rs2089855	chr5:131573529	chr5:132237836	A	G	1	0.82002	0.94495	Gene expression	NCIT_C16608	GTEx	25954001	Unspecified	2015	Nerve tibial	P4HA2	ENSG00000072682.14	-	-0.3116	0.04465	3.687e-11	-	256	1	-	GTEx-V6p_eQTL_EUR_2016
rs11950562	rs11950562	chr5:131652529	chr5:132316836	A	C	rs7705189	chr5:131623358	chr5:132287665	A	G	1	0.8303	0.92606	Gene expression	NCIT_C16608	eQTLGen	eQTLGen	European	2018	Whole blood	AC116366.6	ENSG00000234290	-	NA	NA	3.76e-11	-	5486	13	-	eQTLGen_eQTL_EUR_2018
rs11950562	rs11950562	chr5:131652529	chr5:132316836	A	C	rs11950562	chr5:131652529	chr5:132316836	A	C	0	1	1	Gene expression	NCIT_C16608	eQTLGen	eQTLGen	European	2018	Whole blood	RAD50	ENSG00000113522	-	NA	NA	3.82e-11	+	30820	35	-	eQTLGen_eQTL_EUR_2018
rs11950562	rs11950562	chr5:131652529	chr5:132316836	A	C	rs56399423	chr5:131672657	chr5:132336964	T	C	1	0.80461	1	Gene expression	NCIT_C16608	GTEx	25954001	Unspecified	2015	Skin sun exposed lower leg	PDLIM4	ENSG00000131435.8	-	0.3071	0.0445	3.917e-11	+	302	1	-	GTEx-V6p_eQTL_EUR_2016
rs11950562	rs11950562	chr5:131652529	chr5:132316836	A	C	rs1050152	chr5:131676320	chr5:132340627	C	T	1	0.80126	1	Gene expression	NCIT_C16608	GTEx	25954001	Unspecified	2015	Skin sun exposed lower leg	PDLIM4	ENSG00000131435.8	-	0.3071	0.0445	3.933e-11	+	302	1	-	GTEx-V6p_eQTL_EUR_2016
rs11950562	rs11950562	chr5:131652529	chr5:132316836	A	C	rs72793280	chr5:131562900	chr5:132227207	C	T	1	0.80914	0.94058	Gene expression	NCIT_C16608	GTEx	25954001	Unspecified	2015	Nerve tibial	P4HA2	ENSG00000072682.14	-	-0.3148	0.04521	4.001e-11	-	256	1	-	GTEx-V6p_eQTL_EUR_2016
rs11950562	rs11950562	chr5:131652529	chr5:132316836	A	C	rs10058074	chr5:131686146	chr5:132350453	G	A	1	0.97605	1	Gene expression	NCIT_C16608	GTEx	25954001	Unspecified	2015	Thyroid	-	ENSG00000233006.2	-	-0.294	0.04304	4.036e-11	-	399	1	-	GTEx-V7_eQTL_EUR_2017
rs11950562	rs11950562	chr5:131652529	chr5:132316836	A	C	rs6863213	chr5:131575932	chr5:132240239	C	T	1	0.82381	0.94907	Gene expression	NCIT_C16608	GTEx	25954001	Unspecified	2015	Nerve tibial	P4HA2	ENSG00000072682.14	-	-0.3111	0.0447	4.102e-11	-	256	1	-	GTEx-V6p_eQTL_EUR_2016
rs11950562	rs11950562	chr5:131652529	chr5:132316836	A	C	rs72793280	chr5:131562900	chr5:132227207	C	T	1	0.80914	0.94058	Gene expression	NCIT_C16608	GTEx	25954001	Unspecified	2015	Skin sun exposed lower leg	PDLIM4	ENSG00000131435.8	-	0.3183	0.04619	4.137e-11	+	302	1	-	GTEx-V6p_eQTL_EUR_2016
rs11950562	rs11950562	chr5:131652529	chr5:132316836	A	C	rs13357280	chr5:131600187	chr5:132264494	A	G	1	0.84548	0.94978	Gene expression	NCIT_C16608	GTEx	25954001	Unspecified	2015	Thyroid	-	ENSG00000233006.2	-	-0.2976	0.04361	4.215e-11	-	399	1	-	GTEx-V7_eQTL_EUR_2017
rs11950562	rs11950562	chr5:131652529	chr5:132316836	A	C	rs10479000	chr5:131607402	chr5:132271709	T	C	1	0.84184	0.94967	Gene expression	NCIT_C16608	GTEx	25954001	Unspecified	2015	Thyroid	-	ENSG00000233006.2	-	-0.2976	0.04361	4.215e-11	-	399	1	-	GTEx-V7_eQTL_EUR_2017
rs11950562	rs11950562	chr5:131652529	chr5:132316836	A	C	rs7705189	chr5:131623358	chr5:132287665	A	G	1	0.8303	0.92606	Gene expression	NCIT_C16608	GTEx	25954001	Unspecified	2015	Heart left ventricle	PDLIM4	ENSG00000131435.8	-	0.307	0.04421	4.234e-11	+	272	1	-	GTEx-V7_eQTL_EUR_2017
rs11950562	rs11950562	chr5:131652529	chr5:132316836	A	C	rs72793280	chr5:131562900	chr5:132227207	C	T	1	0.80914	0.94058	Gene expression	NCIT_C16608	GTEx	25954001	Unspecified	2015	Brain caudate basal ganglia	-	ENSG00000233006.2	-	-0.7421	0.1025	4.457e-11	-	144	1	-	GTEx-V7_eQTL_EUR_2017
rs11950562	rs11950562	chr5:131652529	chr5:132316836	A	C	rs13357280	chr5:131600187	chr5:132264494	A	G	1	0.84548	0.94978	Gene expression	NCIT_C16608	eQTLGen	eQTLGen	European	2018	Whole blood	RAD50	ENSG00000113522	-	NA	NA	4.53e-11	+	30820	35	-	eQTLGen_eQTL_EUR_2018
rs11950562	rs11950562	chr5:131652529	chr5:132316836	A	C	rs72793280	chr5:131562900	chr5:132227207	C	T	1	0.80914	0.94058	Gene expression	NCIT_C16608	GTEx	25954001	Unspecified	2015	Thyroid	-	ENSG00000233006.2	-	-0.2988	0.04386	4.53e-11	-	399	1	-	GTEx-V7_eQTL_EUR_2017
rs11950562	rs11950562	chr5:131652529	chr5:132316836	A	C	rs4594848	chr5:131586598	chr5:132250905	C	A	1	0.81646	0.94482	Gene expression	NCIT_C16608	GTEx	25954001	Unspecified	2015	Testis	-	ENSG00000233006.2	-	-0.506	0.07237	4.601e-11	-	225	1	-	GTEx-V7_eQTL_EUR_2017
rs11950562	rs11950562	chr5:131652529	chr5:132316836	A	C	rs56399423	chr5:131672657	chr5:132336964	T	C	1	0.80461	1	Gene expression	NCIT_C16608	GTEx	25954001	Unspecified	2015	Lung	SLC22A5	ENSG00000197375.8	-	0.4094	0.05932	4.716e-11	+	278	1	-	GTEx-V6p_eQTL_EUR_2016
rs11950562	rs11950562	chr5:131652529	chr5:132316836	A	C	rs1050152	chr5:131676320	chr5:132340627	C	T	1	0.80126	1	Gene expression	NCIT_C16608	GTEx	25954001	Unspecified	2015	Lung	SLC22A5	ENSG00000197375.8	-	0.4094	0.05932	4.738e-11	+	278	1	-	GTEx-V6p_eQTL_EUR_2016
rs11950562	rs11950562	chr5:131652529	chr5:132316836	A	C	rs7720230	chr5:131592405	chr5:132256712	T	G	1	0.82381	0.94907	Gene expression	NCIT_C16608	GTEx	25954001	Unspecified	2015	Testis	-	ENSG00000233006.2	-	-0.5054	0.07237	4.804e-11	-	225	1	-	GTEx-V7_eQTL_EUR_2017
rs11950562	rs11950562	chr5:131652529	chr5:132316836	A	C	rs7735891	chr5:131597005	chr5:132261312	C	T	1	0.84184	0.94967	Gene expression	NCIT_C16608	GTEx	25954001	Unspecified	2015	Thyroid	SLC22A5	ENSG00000197375.8	-	0.2175	0.03201	4.991e-11	+	399	1	-	GTEx-V7_eQTL_EUR_2017
rs11950562	rs11950562	chr5:131652529	chr5:132316836	A	C	rs200838	chr5:131710399	chr5:132374707	C	A	1	0.97603	0.9959	Gene expression	NCIT_C16608	GTEx	25954001	Unspecified	2015	Whole blood	-	ENSG00000234290.2	-	-0.2185	0.03204	5.006e-11	-	369	1	-	GTEx-V7_eQTL_EUR_2017
rs11950562	rs11950562	chr5:131652529	chr5:132316836	A	C	rs6863213	chr5:131575932	chr5:132240239	C	T	1	0.82381	0.94907	Gene expression	NCIT_C16608	GTEx	25954001	Unspecified	2015	Thyroid	-	ENSG00000233006.2	-	-0.2966	0.04366	5.053e-11	-	399	1	-	GTEx-V7_eQTL_EUR_2017
rs11950562	rs11950562	chr5:131652529	chr5:132316836	A	C	rs11949055	chr5:131576737	chr5:132241044	T	C	1	0.82381	0.94907	Gene expression	NCIT_C16608	GTEx	25954001	Unspecified	2015	Thyroid	-	ENSG00000233006.2	-	-0.2966	0.04366	5.053e-11	-	399	1	-	GTEx-V7_eQTL_EUR_2017
rs11950562	rs11950562	chr5:131652529	chr5:132316836	A	C	rs3844312	chr5:131582356	chr5:132246663	C	T	1	0.82381	0.94907	Gene expression	NCIT_C16608	GTEx	25954001	Unspecified	2015	Thyroid	-	ENSG00000233006.2	-	-0.2966	0.04366	5.053e-11	-	399	1	-	GTEx-V7_eQTL_EUR_2017
rs11950562	rs11950562	chr5:131652529	chr5:132316836	A	C	rs2089855	chr5:131573529	chr5:132237836	A	G	1	0.82002	0.94495	Gene expression	NCIT_C16608	GTEx	25954001	Unspecified	2015	Thyroid	-	ENSG00000233006.2	-	-0.2966	0.04366	5.053e-11	-	399	1	-	GTEx-V7_eQTL_EUR_2017
rs11950562	rs11950562	chr5:131652529	chr5:132316836	A	C	rs4594848	chr5:131586598	chr5:132250905	C	A	1	0.81646	0.94482	Gene expression	NCIT_C16608	GTEx	25954001	Unspecified	2015	Thyroid	-	ENSG00000233006.2	-	-0.2966	0.04366	5.053e-11	-	399	1	-	GTEx-V7_eQTL_EUR_2017
rs11950562	rs11950562	chr5:131652529	chr5:132316836	A	C	rs2631360	chr5:131707429	chr5:132371737	A	G	1	0.97603	0.9959	Gene expression	NCIT_C16608	GTEx	25954001	Unspecified	2015	Whole blood	-	ENSG00000234290.2	-	-0.2184	0.03204	5.104e-11	-	369	1	-	GTEx-V7_eQTL_EUR_2017
rs11950562	rs11950562	chr5:131652529	chr5:132316836	A	C	rs11949055	chr5:131576737	chr5:132241044	T	C	1	0.82381	0.94907	Gene expression	NCIT_C16608	GTEx	25954001	Unspecified	2015	Nerve tibial	P4HA2	ENSG00000072682.14	-	-0.3094	0.0447	5.122e-11	-	256	1	-	GTEx-V6p_eQTL_EUR_2016
rs11950562	rs11950562	chr5:131652529	chr5:132316836	A	C	rs11950562	chr5:131652529	chr5:132316836	A	C	0	1	1	Gene expression	NCIT_C16608	GTEx	25954001	Unspecified	2015	Skin sun exposed lower leg	PDLIM4	ENSG00000131435.8	-	0.2986	0.04356	5.171e-11	+	302	1	-	GTEx-V6p_eQTL_EUR_2016
rs11950562	rs11950562	chr5:131652529	chr5:132316836	A	C	rs2631360	chr5:131707429	chr5:132371737	A	G	1	0.97603	0.9959	Gene expression	NCIT_C16608	GTEx	25954001	Unspecified	2015	Brain caudate basal ganglia	-	ENSG00000233006.2	-	-0.6994	0.09704	5.195e-11	-	144	1	-	GTEx-V7_eQTL_EUR_2017
rs11950562	rs11950562	chr5:131652529	chr5:132316836	A	C	rs112838960	chr5:131709032	chr5:132373340	TAATA	T	1	0.97603	0.9959	Gene expression	NCIT_C16608	GTEx	25954001	Unspecified	2015	Brain caudate basal ganglia	-	ENSG00000233006.2	-	-0.6994	0.09704	5.195e-11	-	144	1	-	GTEx-V7_eQTL_EUR_2017
rs11950562	rs11950562	chr5:131652529	chr5:132316836	A	C	rs200838	chr5:131710399	chr5:132374707	C	A	1	0.97603	0.9959	Gene expression	NCIT_C16608	GTEx	25954001	Unspecified	2015	Brain caudate basal ganglia	-	ENSG00000233006.2	-	-0.6994	0.09704	5.195e-11	-	144	1	-	GTEx-V7_eQTL_EUR_2017
rs11950562	rs11950562	chr5:131652529	chr5:132316836	A	C	rs112838960	chr5:131709032	chr5:132373340	TAATA	T	1	0.97603	0.9959	Gene expression	NCIT_C16608	GTEx	25954001	Unspecified	2015	Whole blood	-	ENSG00000234290.2	-	-0.2183	0.03204	5.201e-11	-	369	1	-	GTEx-V7_eQTL_EUR_2017
rs11950562	rs11950562	chr5:131652529	chr5:132316836	A	C	rs112688207	chr5:131564636	chr5:132228943	C	T	1	0.80206	0.9403	Gene expression	NCIT_C16608	GTEx	25954001	Unspecified	2015	Heart left ventricle	-	ENSG00000233006.2	-	-0.5321	0.07529	5.249e-11	-	190	1	-	GTEx-V6p_eQTL_EUR_2016
rs11950562	rs11950562	chr5:131652529	chr5:132316836	A	C	rs111547866	chr5:131564501	chr5:132228808	C	T	1	0.80206	0.9403	Gene expression	NCIT_C16608	GTEx	25954001	Unspecified	2015	Heart left ventricle	-	ENSG00000233006.2	-	-0.5321	0.07531	5.299e-11	-	190	1	-	GTEx-V6p_eQTL_EUR_2016
rs11950562	rs11950562	chr5:131652529	chr5:132316836	A	C	rs113823725	chr5:131563501	chr5:132227808	C	G	1	0.81268	0.94072	Gene expression	NCIT_C16608	GTEx	25954001	Unspecified	2015	Thyroid	-	ENSG00000224431.1	-	-0.2848	0.04197	5.312e-11	-	399	1	-	GTEx-V7_eQTL_EUR_2017
rs11950562	rs11950562	chr5:131652529	chr5:132316836	A	C	rs10058074	chr5:131686146	chr5:132350453	G	A	1	0.97605	1	Gene expression	NCIT_C16608	BIOSQTL	27918533	European	2017	Whole blood	AC034220.3	ENSG00000233006	ENSG00000233006	NA	NA	5.352e-11	+	2116	1	-	BIOSQTL_eQTL_EUR_2017
rs11950562	rs11950562	chr5:131652529	chr5:132316836	A	C	rs10075801	chr5:131677642	chr5:132341949	A	G	1	0.98	1	Gene expression	NCIT_C16608	GTEx	25954001	Unspecified	2015	Artery tibial	SLC22A5	ENSG00000197375.8	-	0.4251	0.06189	5.365e-11	+	285	1	-	GTEx-V6p_eQTL_EUR_2016
rs11950562	rs11950562	chr5:131652529	chr5:132316836	A	C	rs2631367	chr5:131705458	chr5:132369766	G	C	1	0.97998	0.9959	Gene expression	NCIT_C16608	GTEx	25954001	Unspecified	2015	Brain caudate basal ganglia	-	ENSG00000233006.2	-	-0.79	0.1038	5.386e-11	-	100	1	-	GTEx-V6p_eQTL_EUR_2016
rs11950562	rs11950562	chr5:131652529	chr5:132316836	A	C	rs2631367	chr5:131705458	chr5:132369766	G	C	1	0.97998	0.9959	Gene expression	NCIT_C16608	GTEx	25954001	Unspecified	2015	Adipose subcutaneous	-	ENSG00000233006.2	-	-0.3016	0.04439	5.412e-11	-	385	1	-	GTEx-V7_eQTL_EUR_2017
rs11950562	rs11950562	chr5:131652529	chr5:132316836	A	C	rs2631360	chr5:131707429	chr5:132371737	A	G	1	0.97603	0.9959	Gene expression	NCIT_C16608	GTEx	25954001	Unspecified	2015	Adipose subcutaneous	-	ENSG00000233006.2	-	-0.3016	0.04439	5.415e-11	-	385	1	-	GTEx-V7_eQTL_EUR_2017
rs11950562	rs11950562	chr5:131652529	chr5:132316836	A	C	rs200838	chr5:131710399	chr5:132374707	C	A	1	0.97603	0.9959	Gene expression	NCIT_C16608	GTEx	25954001	Unspecified	2015	Adipose subcutaneous	-	ENSG00000233006.2	-	-0.3016	0.0444	5.427e-11	-	385	1	-	GTEx-V7_eQTL_EUR_2017
rs11950562	rs11950562	chr5:131652529	chr5:132316836	A	C	rs4705928	chr5:131578637	chr5:132242944	C	T	1	0.82381	0.94907	Gene expression	NCIT_C16608	eQTLGen	eQTLGen	European	2018	Whole blood	AC116366.6	ENSG00000234290	-	NA	NA	5.51e-11	-	5502	13	-	eQTLGen_eQTL_EUR_2018
rs11950562	rs11950562	chr5:131652529	chr5:132316836	A	C	rs72795121	chr5:131638324	chr5:132302631	T	A	1	0.97605	1	Gene expression	NCIT_C16608	GTEx	25954001	Unspecified	2015	Testis	-	ENSG00000233006.2	-	-0.5034	0.07235	5.551e-11	-	225	1	-	GTEx-V7_eQTL_EUR_2017
rs11950562	rs11950562	chr5:131652529	chr5:132316836	A	C	rs7720230	chr5:131592405	chr5:132256712	T	G	1	0.82381	0.94907	Gene expression	NCIT_C16608	GTEx	25954001	Unspecified	2015	Thyroid	-	ENSG00000233006.2	-	-0.2963	0.04372	5.615e-11	-	399	1	-	GTEx-V7_eQTL_EUR_2017
rs11950562	rs11950562	chr5:131652529	chr5:132316836	A	C	rs4594848	chr5:131586598	chr5:132250905	C	A	1	0.81646	0.94482	Gene expression	NCIT_C16608	GTEx	25954001	Unspecified	2015	Nerve tibial	P4HA2	ENSG00000072682.14	-	-0.309	0.04475	5.642e-11	-	256	1	-	GTEx-V6p_eQTL_EUR_2016
rs11950562	rs11950562	chr5:131652529	chr5:132316836	A	C	rs111547866	chr5:131564501	chr5:132228808	C	T	1	0.80206	0.9403	Gene expression	NCIT_C16608	GTEx	25954001	Unspecified	2015	Testis	-	ENSG00000233006.2	-	-0.515	0.07406	5.675e-11	-	225	1	-	GTEx-V7_eQTL_EUR_2017
rs11950562	rs11950562	chr5:131652529	chr5:132316836	A	C	rs112688207	chr5:131564636	chr5:132228943	C	T	1	0.80206	0.9403	Gene expression	NCIT_C16608	GTEx	25954001	Unspecified	2015	Testis	-	ENSG00000233006.2	-	-0.515	0.07406	5.675e-11	-	225	1	-	GTEx-V7_eQTL_EUR_2017
rs11950562	rs11950562	chr5:131652529	chr5:132316836	A	C	rs7705189	chr5:131623358	chr5:132287665	A	G	1	0.8303	0.92606	Gene expression	NCIT_C16608	GTEx	25954001	Unspecified	2015	Testis	P4HA2	ENSG00000072682.14	-	-0.3523	0.04897	5.691e-11	-	157	1	-	GTEx-V6p_eQTL_EUR_2016
rs11950562	rs11950562	chr5:131652529	chr5:132316836	A	C	rs112838960	chr5:131709032	chr5:132373340	TAATA	T	1	0.97603	0.9959	Gene expression	NCIT_C16608	GTEx	25954001	Unspecified	2015	Adipose subcutaneous	-	ENSG00000233006.2	-	-0.3012	0.0444	5.697e-11	-	385	1	-	GTEx-V7_eQTL_EUR_2017
rs11950562	rs11950562	chr5:131652529	chr5:132316836	A	C	rs7705189	chr5:131623358	chr5:132287665	A	G	1	0.8303	0.92606	Gene expression	NCIT_C16608	GTEx	25954001	Unspecified	2015	Thyroid	SLC22A5	ENSG00000197375.8	-	0.2147	0.03171	5.809e-11	+	399	1	-	GTEx-V7_eQTL_EUR_2017
rs11950562	rs11950562	chr5:131652529	chr5:132316836	A	C	rs7735891	chr5:131597005	chr5:132261312	C	T	1	0.84184	0.94967	Gene expression	NCIT_C16608	eQTLGen	eQTLGen	European	2018	Whole blood	RAD50	ENSG00000113522	-	NA	NA	5.86e-11	+	30818	35	-	eQTLGen_eQTL_EUR_2018
rs11950562	rs11950562	chr5:131652529	chr5:132316836	A	C	rs111547866	chr5:131564501	chr5:132228808	C	T	1	0.80206	0.9403	Gene expression	NCIT_C16608	GTEx	25954001	Unspecified	2015	Thyroid	-	ENSG00000233006.2	-	-0.3017	0.04456	5.868e-11	-	399	1	-	GTEx-V7_eQTL_EUR_2017
rs11950562	rs11950562	chr5:131652529	chr5:132316836	A	C	rs17622208	chr5:131717050	chr5:132381358	G	A	1	0.99196	0.99597	Gene expression	NCIT_C16608	eQTLGen	eQTLGen	European	2018	Whole blood	RAD50	ENSG00000113522	-	NA	NA	5.89e-11	+	30820	35	-	eQTLGen_eQTL_EUR_2018
rs11950562	rs11950562	chr5:131652529	chr5:132316836	A	C	rs3844312	chr5:131582356	chr5:132246663	C	T	1	0.82381	0.94907	Gene expression	NCIT_C16608	GTEx	25954001	Unspecified	2015	Nerve tibial	P4HA2	ENSG00000072682.14	-	-0.3079	0.04467	6.051e-11	-	256	1	-	GTEx-V6p_eQTL_EUR_2016
rs11950562	rs11950562	chr5:131652529	chr5:132316836	A	C	rs112688207	chr5:131564636	chr5:132228943	C	T	1	0.80206	0.9403	Gene expression	NCIT_C16608	GTEx	25954001	Unspecified	2015	Thyroid	-	ENSG00000233006.2	-	-0.3019	0.04464	6.058e-11	-	399	1	-	GTEx-V7_eQTL_EUR_2017
rs11950562	rs11950562	chr5:131652529	chr5:132316836	A	C	rs2631360	chr5:131707429	chr5:132371737	A	G	1	0.97603	0.9959	Gene expression	NCIT_C16608	GTEx	25954001	Unspecified	2015	Testis	P4HA2	ENSG00000072682.14	-	-0.2926	0.04214	6.069e-11	-	225	1	-	GTEx-V7_eQTL_EUR_2017
rs11950562	rs11950562	chr5:131652529	chr5:132316836	A	C	rs112838960	chr5:131709032	chr5:132373340	TAATA	T	1	0.97603	0.9959	Gene expression	NCIT_C16608	GTEx	25954001	Unspecified	2015	Testis	P4HA2	ENSG00000072682.14	-	-0.2926	0.04214	6.069e-11	-	225	1	-	GTEx-V7_eQTL_EUR_2017
rs11950562	rs11950562	chr5:131652529	chr5:132316836	A	C	rs4705849	chr5:131559199	chr5:132223506	T	A	1	0.84148	0.93796	Gene expression	NCIT_C16608	GTEx	25954001	Unspecified	2015	Lung	SLC22A5	ENSG00000197375.8	-	0.4119	0.06006	6.079e-11	+	278	1	-	GTEx-V6p_eQTL_EUR_2016
rs11950562	rs11950562	chr5:131652529	chr5:132316836	A	C	rs4705938	chr5:131694077	chr5:132358384	T	C	1	0.99596	1	Gene expression	NCIT_C16608	GTEx	25954001	Unspecified	2015	Skin sun exposed lower leg	PDLIM4	ENSG00000131435.8	-	0.3012	0.04413	6.145e-11	+	302	1	-	GTEx-V6p_eQTL_EUR_2016
rs11950562	rs11950562	chr5:131652529	chr5:132316836	A	C	rs200838	chr5:131710399	chr5:132374707	C	A	1	0.97603	0.9959	Gene expression	NCIT_C16608	GTEx	25954001	Unspecified	2015	Testis	P4HA2	ENSG00000072682.14	-	-0.2925	0.04215	6.186e-11	-	225	1	-	GTEx-V7_eQTL_EUR_2017
rs11950562	rs11950562	chr5:131652529	chr5:132316836	A	C	rs17622208	chr5:131717050	chr5:132381358	G	A	1	0.99196	0.99597	Gene expression	NCIT_C16608	GTEx	25954001	Unspecified	2015	Skin sun exposed lower leg	PDLIM4	ENSG00000131435.8	-	0.301	0.04411	6.221e-11	+	302	1	-	GTEx-V6p_eQTL_EUR_2016
rs11950562	rs11950562	chr5:131652529	chr5:132316836	A	C	rs2631367	chr5:131705458	chr5:132369766	G	C	1	0.97998	0.9959	Gene expression	NCIT_C16608	BIOSQTL	27918533	European	2017	Whole blood	AC034220.3	ENSG00000233006	ENSG00000233006	NA	NA	6.285e-11	+	2116	1	-	BIOSQTL_eQTL_EUR_2017
rs11950562	rs11950562	chr5:131652529	chr5:132316836	A	C	rs2631367	chr5:131705458	chr5:132369766	G	C	1	0.97998	0.9959	Gene expression	NCIT_C16608	GTEx	25954001	Unspecified	2015	Testis	P4HA2	ENSG00000072682.14	-	-0.2924	0.04216	6.286e-11	-	225	1	-	GTEx-V7_eQTL_EUR_2017
rs11950562	rs11950562	chr5:131652529	chr5:132316836	A	C	rs11949055	chr5:131576737	chr5:132241044	T	C	1	0.82381	0.94907	Gene expression	NCIT_C16608	GTEx	25954001	Unspecified	2015	Lung	SLC22A5	ENSG00000197375.8	-	0.4131	0.06031	6.338e-11	+	278	1	-	GTEx-V6p_eQTL_EUR_2016
rs11950562	rs11950562	chr5:131652529	chr5:132316836	A	C	rs6863213	chr5:131575932	chr5:132240239	C	T	1	0.82381	0.94907	Gene expression	NCIT_C16608	GTEx	25954001	Unspecified	2015	Lung	SLC22A5	ENSG00000197375.8	-	0.4131	0.06031	6.343e-11	+	278	1	-	GTEx-V6p_eQTL_EUR_2016
rs11950562	rs11950562	chr5:131652529	chr5:132316836	A	C	rs3844312	chr5:131582356	chr5:132246663	C	T	1	0.82381	0.94907	Gene expression	NCIT_C16608	GTEx	25954001	Unspecified	2015	Lung	SLC22A5	ENSG00000197375.8	-	0.4131	0.06031	6.343e-11	+	278	1	-	GTEx-V6p_eQTL_EUR_2016
rs11950562	rs11950562	chr5:131652529	chr5:132316836	A	C	rs2089855	chr5:131573529	chr5:132237836	A	G	1	0.82002	0.94495	Gene expression	NCIT_C16608	GTEx	25954001	Unspecified	2015	Lung	SLC22A5	ENSG00000197375.8	-	0.4131	0.06031	6.343e-11	+	278	1	-	GTEx-V6p_eQTL_EUR_2016
rs11950562	rs11950562	chr5:131652529	chr5:132316836	A	C	rs35260072	chr5:131630852	chr5:132295159	A	C	1	0.80461	1	Gene expression	NCIT_C16608	GTEx	25954001	Unspecified	2015	Skin sun exposed lower leg	PDLIM4	ENSG00000131435.8	-	0.3021	0.0443	6.353e-11	+	302	1	-	GTEx-V6p_eQTL_EUR_2016
rs11950562	rs11950562	chr5:131652529	chr5:132316836	A	C	rs4594848	chr5:131586598	chr5:132250905	C	A	1	0.81646	0.94482	Gene expression	NCIT_C16608	GTEx	25954001	Unspecified	2015	Lung	SLC22A5	ENSG00000197375.8	-	0.4131	0.06032	6.402e-11	+	278	1	-	GTEx-V6p_eQTL_EUR_2016
rs11950562	rs11950562	chr5:131652529	chr5:132316836	A	C	rs72793280	chr5:131562900	chr5:132227207	C	T	1	0.80914	0.94058	Gene expression	NCIT_C16608	GTEx	25954001	Unspecified	2015	Thyroid	-	ENSG00000224431.1	-	-0.2844	0.0421	6.425e-11	-	399	1	-	GTEx-V7_eQTL_EUR_2017
rs11950562	rs11950562	chr5:131652529	chr5:132316836	A	C	rs72793278	chr5:131561372	chr5:132225679	C	A	1	0.84148	0.93796	Gene expression	NCIT_C16608	GTEx	25954001	Unspecified	2015	Lung	SLC22A5	ENSG00000197375.8	-	0.4099	0.0599	6.657e-11	+	278	1	-	GTEx-V6p_eQTL_EUR_2016
rs11950562	rs11950562	chr5:131652529	chr5:132316836	A	C	rs10060615	chr5:131708877	chr5:132373185	T	C	1	0.97204	0.99592	Gene expression	NCIT_C16608	GTEx	25954001	Unspecified	2015	Thyroid	-	ENSG00000233006.2	-	-0.2914	0.04318	6.667e-11	-	399	1	-	GTEx-V7_eQTL_EUR_2017
rs11950562	rs11950562	chr5:131652529	chr5:132316836	A	C	rs112537099	chr5:131591725	chr5:132256032	C	G	1	0.82381	0.94907	Gene expression	NCIT_C16608	GTEx	25954001	Unspecified	2015	Thyroid	SLC22A5	ENSG00000197375.8	-	0.2163	0.03206	6.762e-11	+	399	1	-	GTEx-V7_eQTL_EUR_2017
rs11950562	rs11950562	chr5:131652529	chr5:132316836	A	C	rs4705926	chr5:131561758	chr5:132226065	C	T	1	0.84892	0.94209	Gene expression	NCIT_C16608	GTEx	25954001	Unspecified	2015	Lung	SLC22A5	ENSG00000197375.8	-	0.4096	0.05989	6.794e-11	+	278	1	-	GTEx-V6p_eQTL_EUR_2016
rs11950562	rs11950562	chr5:131652529	chr5:132316836	A	C	rs10060615	chr5:131708877	chr5:132373185	T	C	1	0.97204	0.99592	Gene expression	NCIT_C16608	eQTLGen	eQTLGen	European	2018	Whole blood	RAD50	ENSG00000113522	-	NA	NA	6.97e-11	+	30820	35	-	eQTLGen_eQTL_EUR_2018
rs11950562	rs11950562	chr5:131652529	chr5:132316836	A	C	rs35260072	chr5:131630852	chr5:132295159	A	C	1	0.80461	1	Gene expression	NCIT_C16608	GTEx	25954001	Unspecified	2015	Artery tibial	SLC22A5	ENSG00000197375.8	-	0.4137	0.06062	7.006e-11	+	285	1	-	GTEx-V6p_eQTL_EUR_2016
rs11950562	rs11950562	chr5:131652529	chr5:132316836	A	C	rs4705926	chr5:131561758	chr5:132226065	C	T	1	0.84892	0.94209	Gene expression	NCIT_C16608	BLUEPRINT	27863251	European	2016	Monocytes	P4HA2	ENSG00000072682.12	-	0.6356	0.0975	7.03e-11	+	194	1	-	BLUEPRINT_eQTL_EUR_2016
rs11950562	rs11950562	chr5:131652529	chr5:132316836	A	C	rs72793278	chr5:131561372	chr5:132225679	C	A	1	0.84148	0.93796	Gene expression	NCIT_C16608	BLUEPRINT	27863251	European	2016	Monocytes	P4HA2	ENSG00000072682.12	-	0.6356	0.0975	7.03e-11	+	194	1	-	BLUEPRINT_eQTL_EUR_2016
rs11950562	rs11950562	chr5:131652529	chr5:132316836	A	C	rs4705849	chr5:131559199	chr5:132223506	T	A	1	0.84148	0.93796	Gene expression	NCIT_C16608	BLUEPRINT	27863251	European	2016	Neutrophils	SLC22A5	ENSG00000197375.7	-	0.6202	0.0951	7.07e-11	+	192	1	-	BLUEPRINT_eQTL_EUR_2016
rs11950562	rs11950562	chr5:131652529	chr5:132316836	A	C	rs112537099	chr5:131591725	chr5:132256032	C	G	1	0.82381	0.94907	Gene expression	NCIT_C16608	GTEx	25954001	Unspecified	2015	Heart left ventricle	PDLIM4	ENSG00000131435.8	-	0.303	0.04422	7.199e-11	+	272	1	-	GTEx-V7_eQTL_EUR_2017
rs11950562	rs11950562	chr5:131652529	chr5:132316836	A	C	rs4705849	chr5:131559199	chr5:132223506	T	A	1	0.84148	0.93796	Gene expression	NCIT_C16608	BLUEPRINT	27863251	European	2016	Monocytes	P4HA2	ENSG00000072682.12	-	0.6325	0.0971	7.203e-11	+	194	1	-	BLUEPRINT_eQTL_EUR_2016
rs11950562	rs11950562	chr5:131652529	chr5:132316836	A	C	rs7735891	chr5:131597005	chr5:132261312	C	T	1	0.84184	0.94967	Gene expression	NCIT_C16608	GTEx	25954001	Unspecified	2015	Lung	SLC22A5	ENSG00000197375.8	-	0.4093	0.06	7.476e-11	+	278	1	-	GTEx-V6p_eQTL_EUR_2016
rs11950562	rs11950562	chr5:131652529	chr5:132316836	A	C	rs13357280	chr5:131600187	chr5:132264494	A	G	1	0.84548	0.94978	Gene expression	NCIT_C16608	BLUEPRINT	27863251	European	2016	Monocytes	P4HA2	ENSG00000072682.12	-	0.6363	0.0977	7.528e-11	+	194	1	-	BLUEPRINT_eQTL_EUR_2016
rs11950562	rs11950562	chr5:131652529	chr5:132316836	A	C	rs7735891	chr5:131597005	chr5:132261312	C	T	1	0.84184	0.94967	Gene expression	NCIT_C16608	BLUEPRINT	27863251	European	2016	Monocytes	P4HA2	ENSG00000072682.12	-	0.6363	0.0977	7.528e-11	+	194	1	-	BLUEPRINT_eQTL_EUR_2016
rs11950562	rs11950562	chr5:131652529	chr5:132316836	A	C	rs10479000	chr5:131607402	chr5:132271709	T	C	1	0.84184	0.94967	Gene expression	NCIT_C16608	BLUEPRINT	27863251	European	2016	Monocytes	P4HA2	ENSG00000072682.12	-	0.6363	0.0977	7.528e-11	+	194	1	-	BLUEPRINT_eQTL_EUR_2016
rs11950562	rs11950562	chr5:131652529	chr5:132316836	A	C	rs6863213	chr5:131575932	chr5:132240239	C	T	1	0.82381	0.94907	Gene expression	NCIT_C16608	BLUEPRINT	27863251	European	2016	Monocytes	P4HA2	ENSG00000072682.12	-	0.6363	0.0977	7.528e-11	+	194	1	-	BLUEPRINT_eQTL_EUR_2016
rs11950562	rs11950562	chr5:131652529	chr5:132316836	A	C	rs11949055	chr5:131576737	chr5:132241044	T	C	1	0.82381	0.94907	Gene expression	NCIT_C16608	BLUEPRINT	27863251	European	2016	Monocytes	P4HA2	ENSG00000072682.12	-	0.6363	0.0977	7.528e-11	+	194	1	-	BLUEPRINT_eQTL_EUR_2016
rs11950562	rs11950562	chr5:131652529	chr5:132316836	A	C	rs4705928	chr5:131578637	chr5:132242944	C	T	1	0.82381	0.94907	Gene expression	NCIT_C16608	BLUEPRINT	27863251	European	2016	Monocytes	P4HA2	ENSG00000072682.12	-	0.6363	0.0977	7.528e-11	+	194	1	-	BLUEPRINT_eQTL_EUR_2016
rs11950562	rs11950562	chr5:131652529	chr5:132316836	A	C	rs7720230	chr5:131592405	chr5:132256712	T	G	1	0.82381	0.94907	Gene expression	NCIT_C16608	BLUEPRINT	27863251	European	2016	Monocytes	P4HA2	ENSG00000072682.12	-	0.6363	0.0977	7.528e-11	+	194	1	-	BLUEPRINT_eQTL_EUR_2016
rs11950562	rs11950562	chr5:131652529	chr5:132316836	A	C	rs7701414	chr5:131585958	chr5:132250265	A	G	1	0.82002	0.94495	Gene expression	NCIT_C16608	BLUEPRINT	27863251	European	2016	Monocytes	P4HA2	ENSG00000072682.12	-	0.6363	0.0977	7.528e-11	+	194	1	-	BLUEPRINT_eQTL_EUR_2016
rs11950562	rs11950562	chr5:131652529	chr5:132316836	A	C	rs4594848	chr5:131586598	chr5:132250905	C	A	1	0.81646	0.94482	Gene expression	NCIT_C16608	BLUEPRINT	27863251	European	2016	Monocytes	P4HA2	ENSG00000072682.12	-	0.6363	0.0977	7.528e-11	+	194	1	-	BLUEPRINT_eQTL_EUR_2016
rs11950562	rs11950562	chr5:131652529	chr5:132316836	A	C	rs7701414	chr5:131585958	chr5:132250265	A	G	1	0.82002	0.94495	Gene expression	NCIT_C16608	GTEx	25954001	Unspecified	2015	Thyroid	-	ENSG00000224431.1	-	-0.2791	0.04148	7.599e-11	-	399	1	-	GTEx-V7_eQTL_EUR_2017
rs11950562	rs11950562	chr5:131652529	chr5:132316836	A	C	rs7720230	chr5:131592405	chr5:132256712	T	G	1	0.82381	0.94907	Gene expression	NCIT_C16608	GTEx	25954001	Unspecified	2015	Thyroid	SLC22A5	ENSG00000197375.8	-	0.2162	0.03216	7.725e-11	+	399	1	-	GTEx-V7_eQTL_EUR_2017
rs11950562	rs11950562	chr5:131652529	chr5:132316836	A	C	rs11242109	chr5:131677047	chr5:132341354	G	T	1	0.97998	0.99594	Gene expression	NCIT_C16608	BIOSQTL	27918533	European	2017	Whole blood	AC034220.3	ENSG00000233006	ENSG00000233006	NA	NA	7.769e-11	+	2116	1	-	BIOSQTL_eQTL_EUR_2017
rs11950562	rs11950562	chr5:131652529	chr5:132316836	A	C	rs4705928	chr5:131578637	chr5:132242944	C	T	1	0.82381	0.94907	Gene expression	NCIT_C16608	GTEx	25954001	Unspecified	2015	Esophagus mucosa	P4HA2	ENSG00000072682.14	-	-0.3801	0.05539	7.937e-11	-	241	1	-	GTEx-V6p_eQTL_EUR_2016
rs11950562	rs11950562	chr5:131652529	chr5:132316836	A	C	rs7701414	chr5:131585958	chr5:132250265	A	G	1	0.82002	0.94495	Gene expression	NCIT_C16608	GTEx	25954001	Unspecified	2015	Esophagus mucosa	P4HA2	ENSG00000072682.14	-	-0.3801	0.05539	7.978e-11	-	241	1	-	GTEx-V6p_eQTL_EUR_2016
rs11950562	rs11950562	chr5:131652529	chr5:132316836	A	C	rs11242109	chr5:131677047	chr5:132341354	G	T	1	0.97998	0.99594	Gene expression	NCIT_C16608	GTEx	25954001	Unspecified	2015	Adipose subcutaneous	SLC22A5	ENSG00000197375.8	-	0.3367	0.05007	8.16e-11	+	385	1	-	GTEx-V7_eQTL_EUR_2017
rs11950562	rs11950562	chr5:131652529	chr5:132316836	A	C	rs2089855	chr5:131573529	chr5:132237836	A	G	1	0.82002	0.94495	Gene expression	NCIT_C16608	BLUEPRINT	27863251	European	2016	Neutrophils	SLC22A5	ENSG00000197375.7	-	0.6194	0.0954	8.258e-11	+	192	1	-	BLUEPRINT_eQTL_EUR_2016
rs11950562	rs11950562	chr5:131652529	chr5:132316836	A	C	rs13357280	chr5:131600187	chr5:132264494	A	G	1	0.84548	0.94978	Gene expression	NCIT_C16608	GTEx	25954001	Unspecified	2015	Brain caudate basal ganglia	-	ENSG00000233006.2	-	-0.7135	0.1003	8.422e-11	-	144	1	-	GTEx-V7_eQTL_EUR_2017
rs11950562	rs11950562	chr5:131652529	chr5:132316836	A	C	rs10479000	chr5:131607402	chr5:132271709	T	C	1	0.84184	0.94967	Gene expression	NCIT_C16608	GTEx	25954001	Unspecified	2015	Brain caudate basal ganglia	-	ENSG00000233006.2	-	-0.7135	0.1003	8.422e-11	-	144	1	-	GTEx-V7_eQTL_EUR_2017
rs11950562	rs11950562	chr5:131652529	chr5:132316836	A	C	rs111547866	chr5:131564501	chr5:132228808	C	T	1	0.80206	0.9403	Gene expression	NCIT_C16608	GTEx	25954001	Unspecified	2015	Whole blood	-	ENSG00000234290.2	-	-0.2343	0.03481	8.565e-11	-	369	1	-	GTEx-V7_eQTL_EUR_2017
rs11950562	rs11950562	chr5:131652529	chr5:132316836	A	C	rs112688207	chr5:131564636	chr5:132228943	C	T	1	0.80206	0.9403	Gene expression	NCIT_C16608	GTEx	25954001	Unspecified	2015	Whole blood	-	ENSG00000234290.2	-	-0.2343	0.03481	8.565e-11	-	369	1	-	GTEx-V7_eQTL_EUR_2017
rs11950562	rs11950562	chr5:131652529	chr5:132316836	A	C	rs6863213	chr5:131575932	chr5:132240239	C	T	1	0.82381	0.94907	Gene expression	NCIT_C16608	GTEx	25954001	Unspecified	2015	Esophagus mucosa	P4HA2	ENSG00000072682.14	-	-0.3889	0.05679	8.66e-11	-	241	1	-	GTEx-V6p_eQTL_EUR_2016
rs11950562	rs11950562	chr5:131652529	chr5:132316836	A	C	rs3844312	chr5:131582356	chr5:132246663	C	T	1	0.82381	0.94907	Gene expression	NCIT_C16608	GTEx	25954001	Unspecified	2015	Esophagus mucosa	P4HA2	ENSG00000072682.14	-	-0.3889	0.05679	8.66e-11	-	241	1	-	GTEx-V6p_eQTL_EUR_2016
rs11950562	rs11950562	chr5:131652529	chr5:132316836	A	C	rs2089855	chr5:131573529	chr5:132237836	A	G	1	0.82002	0.94495	Gene expression	NCIT_C16608	GTEx	25954001	Unspecified	2015	Esophagus mucosa	P4HA2	ENSG00000072682.14	-	-0.3889	0.05679	8.66e-11	-	241	1	-	GTEx-V6p_eQTL_EUR_2016
rs11950562	rs11950562	chr5:131652529	chr5:132316836	A	C	rs7720230	chr5:131592405	chr5:132256712	T	G	1	0.82381	0.94907	Gene expression	NCIT_C16608	GTEx	25954001	Unspecified	2015	Nerve tibial	P4HA2	ENSG00000072682.14	-	-0.308	0.0451	8.675e-11	-	256	1	-	GTEx-V6p_eQTL_EUR_2016
rs11950562	rs11950562	chr5:131652529	chr5:132316836	A	C	rs11949055	chr5:131576737	chr5:132241044	T	C	1	0.82381	0.94907	Gene expression	NCIT_C16608	GTEx	25954001	Unspecified	2015	Esophagus mucosa	P4HA2	ENSG00000072682.14	-	-0.3888	0.0568	8.823e-11	-	241	1	-	GTEx-V6p_eQTL_EUR_2016
rs11950562	rs11950562	chr5:131652529	chr5:132316836	A	C	rs10058655	chr5:131570896	chr5:132235203	A	T	1	0.81268	0.94072	Exon expression	NCIT_C16608	Geuvadis	24037378	European	2013	Lymphoblastoid cell lines	PDLIM4	ENSG00000131435.8	ENSG00000131435.8_131606608_131606786	NA	NA	8.861e-11	NA	462	1	-	Geuvadis_eQTL_EUR_2013
rs11950562	rs11950562	chr5:131652529	chr5:132316836	A	C	rs72793280	chr5:131562900	chr5:132227207	C	T	1	0.80914	0.94058	Gene expression	NCIT_C16608	BLUEPRINT	27863251	European	2016	Neutrophils	SLC22A5	ENSG00000197375.7	-	0.6235	0.0962	8.914e-11	+	192	1	-	BLUEPRINT_eQTL_EUR_2016
rs11950562	rs11950562	chr5:131652529	chr5:132316836	A	C	rs4594848	chr5:131586598	chr5:132250905	C	A	1	0.81646	0.94482	Gene expression	NCIT_C16608	GTEx	25954001	Unspecified	2015	Esophagus mucosa	P4HA2	ENSG00000072682.14	-	-0.3888	0.05685	9.114e-11	-	241	1	-	GTEx-V6p_eQTL_EUR_2016
rs11950562	rs11950562	chr5:131652529	chr5:132316836	A	C	rs112537099	chr5:131591725	chr5:132256032	C	G	1	0.82381	0.94907	Exon expression	NCIT_C16608	Geuvadis	24037378	European	2013	Lymphoblastoid cell lines	P4HA2	ENSG00000072682.12	ENSG00000072682.12_131539775_131539845	NA	NA	9.137e-11	NA	462	1	-	Geuvadis_eQTL_EUR_2013
rs11950562	rs11950562	chr5:131652529	chr5:132316836	A	C	rs2631360	chr5:131707429	chr5:132371737	A	G	1	0.97603	0.9959	Gene expression	NCIT_C16608	GTEx	25954001	Unspecified	2015	Brain caudate basal ganglia	-	ENSG00000233006.2	-	-0.7912	0.1057	9.265e-11	-	100	1	-	GTEx-V6p_eQTL_EUR_2016
rs11950562	rs11950562	chr5:131652529	chr5:132316836	A	C	rs200838	chr5:131710399	chr5:132374707	C	A	1	0.97603	0.9959	Gene expression	NCIT_C16608	GTEx	25954001	Unspecified	2015	Brain caudate basal ganglia	-	ENSG00000233006.2	-	-0.7912	0.1057	9.265e-11	-	100	1	-	GTEx-V6p_eQTL_EUR_2016
rs11950562	rs11950562	chr5:131652529	chr5:132316836	A	C	rs112537099	chr5:131591725	chr5:132256032	C	G	1	0.82381	0.94907	Gene expression	NCIT_C16608	GTEx	25954001	Unspecified	2015	Nerve tibial	P4HA2	ENSG00000072682.14	-	-0.3069	0.04502	9.265e-11	-	256	1	-	GTEx-V6p_eQTL_EUR_2016
rs11950562	rs11950562	chr5:131652529	chr5:132316836	A	C	rs7735891	chr5:131597005	chr5:132261312	C	T	1	0.84184	0.94967	Gene expression	NCIT_C16608	GTEx	25954001	Unspecified	2015	Brain caudate basal ganglia	-	ENSG00000233006.2	-	-0.7122	0.1004	9.402e-11	-	144	1	-	GTEx-V7_eQTL_EUR_2017
rs11950562	rs11950562	chr5:131652529	chr5:132316836	A	C	rs72793283	chr5:131566941	chr5:132231248	G	A	1	0.81268	0.94072	Exon expression	NCIT_C16608	Geuvadis	24037378	European	2013	Lymphoblastoid cell lines	PDLIM4	ENSG00000131435.8	ENSG00000131435.8_131606608_131606786	NA	NA	9.409e-11	NA	462	1	-	Geuvadis_eQTL_EUR_2013
rs11950562	rs11950562	chr5:131652529	chr5:132316836	A	C	rs7735891	chr5:131597005	chr5:132261312	C	T	1	0.84184	0.94967	Gene expression	NCIT_C16608	GTEx	25954001	Unspecified	2015	Skin sun exposed lower leg	PDLIM4	ENSG00000131435.8	-	0.3084	0.04566	9.421e-11	+	302	1	-	GTEx-V6p_eQTL_EUR_2016
rs11950562	rs11950562	chr5:131652529	chr5:132316836	A	C	rs3844312	chr5:131582356	chr5:132246663	C	T	1	0.82381	0.94907	Exon expression	NCIT_C16608	Geuvadis	24037378	European	2013	Lymphoblastoid cell lines	P4HA2	ENSG00000072682.12	ENSG00000072682.12_131534572_131534625	NA	NA	9.565e-11	NA	462	1	-	Geuvadis_eQTL_EUR_2013
rs11950562	rs11950562	chr5:131652529	chr5:132316836	A	C	rs3844312	chr5:131582356	chr5:132246663	C	T	1	0.82381	0.94907	Exon expression	NCIT_C16608	Geuvadis	24037378	European	2013	Lymphoblastoid cell lines	P4HA2	ENSG00000072682.12	ENSG00000072682.12_131539775_131539845	NA	NA	9.62e-11	NA	462	1	-	Geuvadis_eQTL_EUR_2013
rs11950562	rs11950562	chr5:131652529	chr5:132316836	A	C	rs13357280	chr5:131600187	chr5:132264494	A	G	1	0.84548	0.94978	Exon expression	NCIT_C16608	Geuvadis	24037378	European	2013	Lymphoblastoid cell lines	P4HA2	ENSG00000072682.12	ENSG00000072682.12_131549609_131549746	NA	NA	9.788e-11	NA	462	1	-	Geuvadis_eQTL_EUR_2013
rs11950562	rs11950562	chr5:131652529	chr5:132316836	A	C	rs10058074	chr5:131686146	chr5:132350453	G	A	1	0.97605	1	Gene expression	NCIT_C16608	eQTLGen	eQTLGen	European	2018	Whole blood	AC116366.6	ENSG00000234290	-	NA	NA	9.79e-11	-	5502	13	-	eQTLGen_eQTL_EUR_2018
rs11950562	rs11950562	chr5:131652529	chr5:132316836	A	C	rs112537099	chr5:131591725	chr5:132256032	C	G	1	0.82381	0.94907	Exon expression	NCIT_C16608	Geuvadis	24037378	European	2013	Lymphoblastoid cell lines	P4HA2	ENSG00000072682.12	ENSG00000072682.12_131534572_131534625	NA	NA	9.867e-11	NA	462	1	-	Geuvadis_eQTL_EUR_2013
rs11950562	rs11950562	chr5:131652529	chr5:132316836	A	C	rs72793280	chr5:131562900	chr5:132227207	C	T	1	0.80914	0.94058	Gene expression	NCIT_C16608	BLUEPRINT	27863251	European	2016	Monocytes	P4HA2	ENSG00000072682.12	-	0.6348	0.0981	9.902e-11	+	194	1	-	BLUEPRINT_eQTL_EUR_2016
rs11950562	rs11950562	chr5:131652529	chr5:132316836	A	C	rs7701414	chr5:131585958	chr5:132250265	A	G	1	0.82002	0.94495	Exon expression	NCIT_C16608	Geuvadis	24037378	European	2013	Lymphoblastoid cell lines	P4HA2	ENSG00000072682.12	ENSG00000072682.12_131539775_131539845	NA	NA	9.955e-11	NA	462	1	-	Geuvadis_eQTL_EUR_2013
rs11950562	rs11950562	chr5:131652529	chr5:132316836	A	C	rs10075801	chr5:131677642	chr5:132341949	A	G	1	0.98	1	Gene expression	NCIT_C16608	BIOSQTL	27918533	European	2017	Whole blood	AC034220.3	ENSG00000233006	ENSG00000233006	NA	NA	9.957e-11	+	2116	1	-	BIOSQTL_eQTL_EUR_2017
rs11950562	rs11950562	chr5:131652529	chr5:132316836	A	C	rs11949055	chr5:131576737	chr5:132241044	T	C	1	0.82381	0.94907	Exon expression	NCIT_C16608	Geuvadis	24037378	European	2013	Lymphoblastoid cell lines	P4HA2	ENSG00000072682.12	ENSG00000072682.12_131539775_131539845	NA	NA	1e-10	NA	462	1	-	Geuvadis_eQTL_EUR_2013
rs11950562	rs11950562	chr5:131652529	chr5:132316836	A	C	rs7735891	chr5:131597005	chr5:132261312	C	T	1	0.84184	0.94967	Gene expression	NCIT_C16608	GTEx	25954001	Unspecified	2015	Esophagus mucosa	P4HA2	ENSG00000072682.14	-	-0.3832	0.05617	1.001e-10	-	241	1	-	GTEx-V6p_eQTL_EUR_2016
rs11950562	rs11950562	chr5:131652529	chr5:132316836	A	C	rs10075801	chr5:131677642	chr5:132341949	A	G	1	0.98	1	Gene expression	NCIT_C16608	GTEx	25954001	Unspecified	2015	Artery aorta	P4HA2	ENSG00000072682.14	-	-0.3059	0.04497	1.009e-10	-	267	1	-	GTEx-V7_eQTL_EUR_2017
rs11950562	rs11950562	chr5:131652529	chr5:132316836	A	C	rs13357280	chr5:131600187	chr5:132264494	A	G	1	0.84548	0.94978	Gene expression	NCIT_C16608	eQTLGen	eQTLGen	European	2018	Whole blood	AC116366.6	ENSG00000234290	-	NA	NA	1.02e-10	-	5502	13	-	eQTLGen_eQTL_EUR_2018
rs11950562	rs11950562	chr5:131652529	chr5:132316836	A	C	rs10479000	chr5:131607402	chr5:132271709	T	C	1	0.84184	0.94967	Gene expression	NCIT_C16608	GTEx	25954001	Unspecified	2015	Skin sun exposed lower leg	PDLIM4	ENSG00000131435.8	-	0.3074	0.04562	1.021e-10	+	302	1	-	GTEx-V6p_eQTL_EUR_2016
rs11950562	rs11950562	chr5:131652529	chr5:132316836	A	C	rs4705928	chr5:131578637	chr5:132242944	C	T	1	0.82381	0.94907	Gene expression	NCIT_C16608	GTEx	25954001	Unspecified	2015	Thyroid	-	ENSG00000224431.1	-	-0.2779	0.04163	1.03e-10	-	399	1	-	GTEx-V7_eQTL_EUR_2017
rs11950562	rs11950562	chr5:131652529	chr5:132316836	A	C	rs13357280	chr5:131600187	chr5:132264494	A	G	1	0.84548	0.94978	Gene expression	NCIT_C16608	GTEx	25954001	Unspecified	2015	Lung	SLC22A5	ENSG00000197375.8	-	0.4059	0.05999	1.037e-10	+	278	1	-	GTEx-V6p_eQTL_EUR_2016
rs11950562	rs11950562	chr5:131652529	chr5:132316836	A	C	rs7720230	chr5:131592405	chr5:132256712	T	G	1	0.82381	0.94907	Exon expression	NCIT_C16608	Geuvadis	24037378	European	2013	Lymphoblastoid cell lines	P4HA2	ENSG00000072682.12	ENSG00000072682.12_131539775_131539845	NA	NA	1.043e-10	NA	462	1	-	Geuvadis_eQTL_EUR_2013
rs11950562	rs11950562	chr5:131652529	chr5:132316836	A	C	rs1050152	chr5:131676320	chr5:132340627	C	T	1	0.80126	1	Gene expression	NCIT_C16608	MuTHER	22941192	European	2012	Lymphoblastoid cell lines	P4HA2	-	ILMN_2381697	-0.1374	0.02128	1.044e-10	-	777	1	-	MuTHER_eQTL_EUR_2012
rs11950562	rs11950562	chr5:131652529	chr5:132316836	A	C	rs2631360	chr5:131707429	chr5:132371737	A	G	1	0.97603	0.9959	Gene expression	NCIT_C16608	eQTLGen	eQTLGen	European	2018	Whole blood	RAD50	ENSG00000113522	-	NA	NA	1.05e-10	+	30818	35	-	eQTLGen_eQTL_EUR_2018
rs11950562	rs11950562	chr5:131652529	chr5:132316836	A	C	rs6863213	chr5:131575932	chr5:132240239	C	T	1	0.82381	0.94907	Exon expression	NCIT_C16608	Geuvadis	24037378	European	2013	Lymphoblastoid cell lines	P4HA2	ENSG00000072682.12	ENSG00000072682.12_131539775_131539845	NA	NA	1.059e-10	NA	462	1	-	Geuvadis_eQTL_EUR_2013
rs11950562	rs11950562	chr5:131652529	chr5:132316836	A	C	rs13357280	chr5:131600187	chr5:132264494	A	G	1	0.84548	0.94978	Gene expression	NCIT_C16608	GTEx	25954001	Unspecified	2015	Skin sun exposed lower leg	PDLIM4	ENSG00000131435.8	-	0.3074	0.04565	1.061e-10	+	302	1	-	GTEx-V6p_eQTL_EUR_2016
rs11950562	rs11950562	chr5:131652529	chr5:132316836	A	C	rs7705189	chr5:131623358	chr5:132287665	A	G	1	0.8303	0.92606	Gene expression	NCIT_C16608	GTEx	25954001	Unspecified	2015	Lung	SLC22A5	ENSG00000197375.8	-	0.4084	0.06042	1.077e-10	+	278	1	-	GTEx-V6p_eQTL_EUR_2016
rs11950562	rs11950562	chr5:131652529	chr5:132316836	A	C	rs10479000	chr5:131607402	chr5:132271709	T	C	1	0.84184	0.94967	Gene expression	NCIT_C16608	GTEx	25954001	Unspecified	2015	Lung	SLC22A5	ENSG00000197375.8	-	0.4052	0.05997	1.089e-10	+	278	1	-	GTEx-V6p_eQTL_EUR_2016
rs11950562	rs11950562	chr5:131652529	chr5:132316836	A	C	rs3844312	chr5:131582356	chr5:132246663	C	T	1	0.82381	0.94907	Gene expression	NCIT_C16608	GTEx	25954001	Unspecified	2015	Skin not sun exposed suprapubic	SLC22A5	ENSG00000197375.8	-	0.3907	0.05652	1.096e-10	+	196	1	-	GTEx-V6p_eQTL_EUR_2016
rs11950562	rs11950562	chr5:131652529	chr5:132316836	A	C	rs7720230	chr5:131592405	chr5:132256712	T	G	1	0.82381	0.94907	Exon expression	NCIT_C16608	Geuvadis	24037378	European	2013	Lymphoblastoid cell lines	P4HA2	ENSG00000072682.12	ENSG00000072682.12_131534572_131534625	NA	NA	1.098e-10	NA	462	1	-	Geuvadis_eQTL_EUR_2013
rs11950562	rs11950562	chr5:131652529	chr5:132316836	A	C	rs11949055	chr5:131576737	chr5:132241044	T	C	1	0.82381	0.94907	Exon expression	NCIT_C16608	Geuvadis	24037378	European	2013	Lymphoblastoid cell lines	P4HA2	ENSG00000072682.12	ENSG00000072682.12_131534572_131534625	NA	NA	1.1e-10	NA	462	1	-	Geuvadis_eQTL_EUR_2013
rs11950562	rs11950562	chr5:131652529	chr5:132316836	A	C	rs10075801	chr5:131677642	chr5:132341949	A	G	1	0.98	1	Gene expression	NCIT_C16608	GTEx	25954001	Unspecified	2015	Brain nucleus accumbens basal ganglia	-	ENSG00000233006.2	-	-0.6963	0.09751	1.133e-10	-	130	1	-	GTEx-V7_eQTL_EUR_2017
rs11950562	rs11950562	chr5:131652529	chr5:132316836	A	C	rs4705938	chr5:131694077	chr5:132358384	T	C	1	0.99596	1	Gene expression	NCIT_C16608	GTEx	25954001	Unspecified	2015	Brain caudate basal ganglia	-	ENSG00000233006.2	-	-0.7236	0.1026	1.147e-10	-	144	1	-	GTEx-V7_eQTL_EUR_2017
rs11950562	rs11950562	chr5:131652529	chr5:132316836	A	C	rs4705928	chr5:131578637	chr5:132242944	C	T	1	0.82381	0.94907	Exon expression	NCIT_C16608	Geuvadis	24037378	European	2013	Lymphoblastoid cell lines	P4HA2	ENSG00000072682.12	ENSG00000072682.12_131534572_131534625	NA	NA	1.15e-10	NA	462	1	-	Geuvadis_eQTL_EUR_2013
rs11950562	rs11950562	chr5:131652529	chr5:132316836	A	C	rs6863213	chr5:131575932	chr5:132240239	C	T	1	0.82381	0.94907	Exon expression	NCIT_C16608	Geuvadis	24037378	European	2013	Lymphoblastoid cell lines	P4HA2	ENSG00000072682.12	ENSG00000072682.12_131534572_131534625	NA	NA	1.156e-10	NA	462	1	-	Geuvadis_eQTL_EUR_2013
rs11950562	rs11950562	chr5:131652529	chr5:132316836	A	C	rs7701414	chr5:131585958	chr5:132250265	A	G	1	0.82002	0.94495	Exon expression	NCIT_C16608	Geuvadis	24037378	European	2013	Lymphoblastoid cell lines	P4HA2	ENSG00000072682.12	ENSG00000072682.12_131534572_131534625	NA	NA	1.169e-10	NA	462	1	-	Geuvadis_eQTL_EUR_2013
rs11950562	rs11950562	chr5:131652529	chr5:132316836	A	C	rs4594848	chr5:131586598	chr5:132250905	C	A	1	0.81646	0.94482	Gene expression	NCIT_C16608	GTEx	25954001	Unspecified	2015	Skin not sun exposed suprapubic	SLC22A5	ENSG00000197375.8	-	0.3903	0.0566	1.197e-10	+	196	1	-	GTEx-V6p_eQTL_EUR_2016
rs11950562	rs11950562	chr5:131652529	chr5:132316836	A	C	rs4705928	chr5:131578637	chr5:132242944	C	T	1	0.82381	0.94907	Exon expression	NCIT_C16608	Geuvadis	24037378	European	2013	Lymphoblastoid cell lines	P4HA2	ENSG00000072682.12	ENSG00000072682.12_131539775_131539845	NA	NA	1.2e-10	NA	462	1	-	Geuvadis_eQTL_EUR_2013
rs11950562	rs11950562	chr5:131652529	chr5:132316836	A	C	rs10075801	chr5:131677642	chr5:132341949	A	G	1	0.98	1	Gene expression	NCIT_C16608	GTEx	25954001	Unspecified	2015	Brain caudate basal ganglia	-	ENSG00000233006.2	-	-0.743	0.1055	1.205e-10	-	144	1	-	GTEx-V7_eQTL_EUR_2017
rs11950562	rs11950562	chr5:131652529	chr5:132316836	A	C	rs4705926	chr5:131561758	chr5:132226065	C	T	1	0.84892	0.94209	Gene expression	NCIT_C16608	BLUEPRINT	27863251	European	2016	Neutrophils	SLC22A5	ENSG00000197375.7	-	0.6159	0.0957	1.222e-10	+	192	1	-	BLUEPRINT_eQTL_EUR_2016
rs11950562	rs11950562	chr5:131652529	chr5:132316836	A	C	rs72793278	chr5:131561372	chr5:132225679	C	A	1	0.84148	0.93796	Gene expression	NCIT_C16608	BLUEPRINT	27863251	European	2016	Neutrophils	SLC22A5	ENSG00000197375.7	-	0.6159	0.0957	1.222e-10	+	192	1	-	BLUEPRINT_eQTL_EUR_2016
rs11950562	rs11950562	chr5:131652529	chr5:132316836	A	C	rs11950562	chr5:131652529	chr5:132316836	A	C	0	1	1	Gene expression	NCIT_C16608	GTEx	25954001	Unspecified	2015	Thyroid	-	ENSG00000233006.2	-	-0.279	0.04198	1.24e-10	-	399	1	-	GTEx-V7_eQTL_EUR_2017
rs11950562	rs11950562	chr5:131652529	chr5:132316836	A	C	rs11955347	chr5:131567924	chr5:132232231	G	A	1	0.81268	0.94072	Gene expression	NCIT_C16608	GTEx	25954001	Unspecified	2015	Thyroid	-	ENSG00000224431.1	-	-0.2764	0.04161	1.251e-10	-	399	1	-	GTEx-V7_eQTL_EUR_2017
rs11950562	rs11950562	chr5:131652529	chr5:132316836	A	C	rs10058655	chr5:131570896	chr5:132235203	A	T	1	0.81268	0.94072	Gene expression	NCIT_C16608	GTEx	25954001	Unspecified	2015	Thyroid	-	ENSG00000224431.1	-	-0.2764	0.04161	1.251e-10	-	399	1	-	GTEx-V7_eQTL_EUR_2017
rs11950562	rs11950562	chr5:131652529	chr5:132316836	A	C	rs7705189	chr5:131623358	chr5:132287665	A	G	1	0.8303	0.92606	Gene expression	NCIT_C16608	GTEx	25954001	Unspecified	2015	Skin not sun exposed suprapubic	SLC22A5	ENSG00000197375.8	-	0.3828	0.05559	1.257e-10	+	196	1	-	GTEx-V6p_eQTL_EUR_2016
rs11950562	rs11950562	chr5:131652529	chr5:132316836	A	C	rs10058655	chr5:131570896	chr5:132235203	A	T	1	0.81268	0.94072	Gene expression	NCIT_C16608	GTEx	25954001	Unspecified	2015	Esophagus mucosa	P4HA2	ENSG00000072682.14	-	-0.3762	0.05549	1.277e-10	-	241	1	-	GTEx-V6p_eQTL_EUR_2016
rs11950562	rs11950562	chr5:131652529	chr5:132316836	A	C	rs6863213	chr5:131575932	chr5:132240239	C	T	1	0.82381	0.94907	Gene expression	NCIT_C16608	GTEx	25954001	Unspecified	2015	Brain caudate basal ganglia	-	ENSG00000233006.2	-	-0.7064	0.1005	1.287e-10	-	144	1	-	GTEx-V7_eQTL_EUR_2017
rs11950562	rs11950562	chr5:131652529	chr5:132316836	A	C	rs11949055	chr5:131576737	chr5:132241044	T	C	1	0.82381	0.94907	Gene expression	NCIT_C16608	GTEx	25954001	Unspecified	2015	Brain caudate basal ganglia	-	ENSG00000233006.2	-	-0.7064	0.1005	1.287e-10	-	144	1	-	GTEx-V7_eQTL_EUR_2017
rs11950562	rs11950562	chr5:131652529	chr5:132316836	A	C	rs3844312	chr5:131582356	chr5:132246663	C	T	1	0.82381	0.94907	Gene expression	NCIT_C16608	GTEx	25954001	Unspecified	2015	Brain caudate basal ganglia	-	ENSG00000233006.2	-	-0.7064	0.1005	1.287e-10	-	144	1	-	GTEx-V7_eQTL_EUR_2017
rs11950562	rs11950562	chr5:131652529	chr5:132316836	A	C	rs2089855	chr5:131573529	chr5:132237836	A	G	1	0.82002	0.94495	Gene expression	NCIT_C16608	GTEx	25954001	Unspecified	2015	Brain caudate basal ganglia	-	ENSG00000233006.2	-	-0.7064	0.1005	1.287e-10	-	144	1	-	GTEx-V7_eQTL_EUR_2017
rs11950562	rs11950562	chr5:131652529	chr5:132316836	A	C	rs4594848	chr5:131586598	chr5:132250905	C	A	1	0.81646	0.94482	Gene expression	NCIT_C16608	GTEx	25954001	Unspecified	2015	Brain caudate basal ganglia	-	ENSG00000233006.2	-	-0.7064	0.1005	1.287e-10	-	144	1	-	GTEx-V7_eQTL_EUR_2017
rs11950562	rs11950562	chr5:131652529	chr5:132316836	A	C	rs11242109	chr5:131677047	chr5:132341354	G	T	1	0.97998	0.99594	Gene expression	NCIT_C16608	GTEx	25954001	Unspecified	2015	Spleen	SLC22A5	ENSG00000197375.8	-	0.7174	0.1022	1.291e-10	+	146	1	-	GTEx-V7_eQTL_EUR_2017
rs11950562	rs11950562	chr5:131652529	chr5:132316836	A	C	rs6863213	chr5:131575932	chr5:132240239	C	T	1	0.82381	0.94907	Gene expression	NCIT_C16608	eQTLGen	eQTLGen	European	2018	Whole blood	AC116366.6	ENSG00000234290	-	NA	NA	1.31e-10	-	5501	13	-	eQTLGen_eQTL_EUR_2018
rs11950562	rs11950562	chr5:131652529	chr5:132316836	A	C	rs11955347	chr5:131567924	chr5:132232231	G	A	1	0.81268	0.94072	Exon expression	NCIT_C16608	Geuvadis	24037378	European	2013	Lymphoblastoid cell lines	PDLIM4	ENSG00000131435.8	ENSG00000131435.8_131606608_131606786	NA	NA	1.322e-10	NA	462	1	-	Geuvadis_eQTL_EUR_2013
rs11950562	rs11950562	chr5:131652529	chr5:132316836	A	C	rs72793283	chr5:131566941	chr5:132231248	G	A	1	0.81268	0.94072	Gene expression	NCIT_C16608	GTEx	25954001	Unspecified	2015	Esophagus mucosa	P4HA2	ENSG00000072682.14	-	-0.3753	0.05544	1.338e-10	-	241	1	-	GTEx-V6p_eQTL_EUR_2016
rs11950562	rs11950562	chr5:131652529	chr5:132316836	A	C	rs10479000	chr5:131607402	chr5:132271709	T	C	1	0.84184	0.94967	Gene expression	NCIT_C16608	eQTLGen	eQTLGen	European	2018	Whole blood	AC116366.6	ENSG00000234290	-	NA	NA	1.34e-10	-	5417	12	-	eQTLGen_eQTL_EUR_2018
rs11950562	rs11950562	chr5:131652529	chr5:132316836	A	C	rs112688207	chr5:131564636	chr5:132228943	C	T	1	0.80206	0.9403	Exon expression	NCIT_C16608	Geuvadis	24037378	European	2013	Lymphoblastoid cell lines	P4HA2	ENSG00000072682.12	ENSG00000072682.12_131534572_131534625	NA	NA	1.342e-10	NA	462	1	-	Geuvadis_eQTL_EUR_2013
rs11950562	rs11950562	chr5:131652529	chr5:132316836	A	C	rs4705938	chr5:131694077	chr5:132358384	T	C	1	0.99596	1	Gene expression	NCIT_C16608	eQTLGen	eQTLGen	European	2018	Whole blood	AC116366.6	ENSG00000234290	-	NA	NA	1.35e-10	-	5502	13	-	eQTLGen_eQTL_EUR_2018
rs11950562	rs11950562	chr5:131652529	chr5:132316836	A	C	rs7701414	chr5:131585958	chr5:132250265	A	G	1	0.82002	0.94495	Gene expression	NCIT_C16608	eQTLGen	eQTLGen	European	2018	Whole blood	AC116366.6	ENSG00000234290	-	NA	NA	1.36e-10	-	5502	13	-	eQTLGen_eQTL_EUR_2018
rs11950562	rs11950562	chr5:131652529	chr5:132316836	A	C	rs11949055	chr5:131576737	chr5:132241044	T	C	1	0.82381	0.94907	Gene expression	NCIT_C16608	GTEx	25954001	Unspecified	2015	Skin not sun exposed suprapubic	SLC22A5	ENSG00000197375.8	-	0.3896	0.0567	1.364e-10	+	196	1	-	GTEx-V6p_eQTL_EUR_2016
rs11950562	rs11950562	chr5:131652529	chr5:132316836	A	C	rs200838	chr5:131710399	chr5:132374707	C	A	1	0.97603	0.9959	Gene expression	NCIT_C16608	eQTLGen	eQTLGen	European	2018	Whole blood	RAD50	ENSG00000113522	-	NA	NA	1.39e-10	+	30818	35	-	eQTLGen_eQTL_EUR_2018
rs11950562	rs11950562	chr5:131652529	chr5:132316836	A	C	rs11950562	chr5:131652529	chr5:132316836	A	C	0	1	1	Gene expression	NCIT_C16608	GTEx	25954001	Unspecified	2015	Brain nucleus accumbens basal ganglia	-	ENSG00000233006.2	-	-0.6614	0.09319	1.408e-10	-	130	1	-	GTEx-V7_eQTL_EUR_2017
rs11950562	rs11950562	chr5:131652529	chr5:132316836	A	C	rs4594848	chr5:131586598	chr5:132250905	C	A	1	0.81646	0.94482	Exon expression	NCIT_C16608	Geuvadis	24037378	European	2013	Lymphoblastoid cell lines	P4HA2	ENSG00000072682.12	ENSG00000072682.12_131539775_131539845	NA	NA	1.412e-10	NA	462	1	-	Geuvadis_eQTL_EUR_2013
rs11950562	rs11950562	chr5:131652529	chr5:132316836	A	C	rs10058655	chr5:131570896	chr5:132235203	A	T	1	0.81268	0.94072	Gene expression	NCIT_C16608	BLUEPRINT	27863251	European	2016	Monocytes	P4HA2	ENSG00000072682.12	-	0.6252	0.0975	1.427e-10	+	194	1	-	BLUEPRINT_eQTL_EUR_2016
rs11950562	rs11950562	chr5:131652529	chr5:132316836	A	C	rs7720230	chr5:131592405	chr5:132256712	T	G	1	0.82381	0.94907	Gene expression	NCIT_C16608	GTEx	25954001	Unspecified	2015	Skin sun exposed lower leg	PDLIM4	ENSG00000131435.8	-	0.3085	0.04618	1.438e-10	+	302	1	-	GTEx-V6p_eQTL_EUR_2016
rs11950562	rs11950562	chr5:131652529	chr5:132316836	A	C	rs35388762	chr5:131565961	chr5:132230268	CT	C	1	0.81268	0.94072	Gene expression	NCIT_C16608	GTEx	25954001	Unspecified	2015	Esophagus mucosa	P4HA2	ENSG00000072682.14	-	-0.3767	0.05576	1.46e-10	-	241	1	-	GTEx-V6p_eQTL_EUR_2016
rs11950562	rs11950562	chr5:131652529	chr5:132316836	A	C	rs3844312	chr5:131582356	chr5:132246663	C	T	1	0.82381	0.94907	Exon expression	NCIT_C16608	Geuvadis	24037378	European	2013	Lymphoblastoid cell lines	P4HA2	ENSG00000072682.12	ENSG00000072682.12_131539441_131539540	NA	NA	1.478e-10	NA	462	1	-	Geuvadis_eQTL_EUR_2013
rs11950562	rs11950562	chr5:131652529	chr5:132316836	A	C	rs11949055	chr5:131576737	chr5:132241044	T	C	1	0.82381	0.94907	Gene expression	NCIT_C16608	eQTLGen	eQTLGen	European	2018	Whole blood	AC116366.6	ENSG00000234290	-	NA	NA	1.51e-10	-	5501	13	-	eQTLGen_eQTL_EUR_2018
rs11950562	rs11950562	chr5:131652529	chr5:132316836	A	C	rs11950562	chr5:131652529	chr5:132316836	A	C	0	1	1	Gene expression	NCIT_C16608	GTEx	25954001	Unspecified	2015	Brain caudate basal ganglia	-	ENSG00000233006.2	-	-0.7092	0.1013	1.511e-10	-	144	1	-	GTEx-V7_eQTL_EUR_2017
rs11950562	rs11950562	chr5:131652529	chr5:132316836	A	C	rs111547866	chr5:131564501	chr5:132228808	C	T	1	0.80206	0.9403	Exon expression	NCIT_C16608	Geuvadis	24037378	European	2013	Lymphoblastoid cell lines	P4HA2	ENSG00000072682.12	ENSG00000072682.12_131534572_131534625	NA	NA	1.515e-10	NA	462	1	-	Geuvadis_eQTL_EUR_2013
rs11950562	rs11950562	chr5:131652529	chr5:132316836	A	C	rs2089855	chr5:131573529	chr5:132237836	A	G	1	0.82002	0.94495	Gene expression	NCIT_C16608	GTEx	25954001	Unspecified	2015	Skin sun exposed lower leg	PDLIM4	ENSG00000131435.8	-	0.3074	0.04609	1.535e-10	+	302	1	-	GTEx-V6p_eQTL_EUR_2016
rs11950562	rs11950562	chr5:131652529	chr5:132316836	A	C	rs4705849	chr5:131559199	chr5:132223506	T	A	1	0.84148	0.93796	Exon expression	NCIT_C16608	Geuvadis	24037378	European	2013	Lymphoblastoid cell lines	P4HA2	ENSG00000072682.12	ENSG00000072682.12_131549609_131549746	NA	NA	1.536e-10	NA	462	1	-	Geuvadis_eQTL_EUR_2013
rs11950562	rs11950562	chr5:131652529	chr5:132316836	A	C	rs112537099	chr5:131591725	chr5:132256032	C	G	1	0.82381	0.94907	Exon expression	NCIT_C16608	Geuvadis	24037378	European	2013	Lymphoblastoid cell lines	P4HA2	ENSG00000072682.12	ENSG00000072682.12_131539441_131539540	NA	NA	1.567e-10	NA	462	1	-	Geuvadis_eQTL_EUR_2013
rs11950562	rs11950562	chr5:131652529	chr5:132316836	A	C	rs3844312	chr5:131582356	chr5:132246663	C	T	1	0.82381	0.94907	Gene expression	NCIT_C16608	eQTLGen	eQTLGen	European	2018	Whole blood	AC116366.6	ENSG00000234290	-	NA	NA	1.57e-10	-	5502	13	-	eQTLGen_eQTL_EUR_2018
rs11950562	rs11950562	chr5:131652529	chr5:132316836	A	C	rs7701414	chr5:131585958	chr5:132250265	A	G	1	0.82002	0.94495	Gene expression	NCIT_C16608	GTEx	25954001	Unspecified	2015	Thyroid	SLC22A5	ENSG00000197375.8	-	0.2104	0.03186	1.574e-10	+	399	1	-	GTEx-V7_eQTL_EUR_2017
rs11950562	rs11950562	chr5:131652529	chr5:132316836	A	C	rs13357280	chr5:131600187	chr5:132264494	A	G	1	0.84548	0.94978	Gene expression	NCIT_C16608	GTEx	25954001	Unspecified	2015	Esophagus mucosa	P4HA2	ENSG00000072682.14	-	-0.3791	0.05625	1.587e-10	-	241	1	-	GTEx-V6p_eQTL_EUR_2016
rs11950562	rs11950562	chr5:131652529	chr5:132316836	A	C	rs10479000	chr5:131607402	chr5:132271709	T	C	1	0.84184	0.94967	Gene expression	NCIT_C16608	GTEx	25954001	Unspecified	2015	Esophagus mucosa	P4HA2	ENSG00000072682.14	-	-0.3791	0.05624	1.587e-10	-	241	1	-	GTEx-V6p_eQTL_EUR_2016
rs11950562	rs11950562	chr5:131652529	chr5:132316836	A	C	rs1050152	chr5:131676320	chr5:132340627	C	T	1	0.80126	1	Gene expression	NCIT_C16608	MuTHER	22941192	European	2012	Skin	SLC22A5	-	ILMN_1699357	0.09611	0.01503	1.598e-10	+	667	1	-	MuTHER_eQTL_EUR_2012
rs11950562	rs11950562	chr5:131652529	chr5:132316836	A	C	rs7735891	chr5:131597005	chr5:132261312	C	T	1	0.84184	0.94967	Exon expression	NCIT_C16608	Geuvadis	24037378	European	2013	Lymphoblastoid cell lines	P4HA2	ENSG00000072682.12	ENSG00000072682.12_131549609_131549746	NA	NA	1.609e-10	NA	462	1	-	Geuvadis_eQTL_EUR_2013
rs11950562	rs11950562	chr5:131652529	chr5:132316836	A	C	rs35388762	chr5:131565961	chr5:132230268	CT	C	1	0.81268	0.94072	Gene expression	NCIT_C16608	BLUEPRINT	27863251	European	2016	Monocytes	P4HA2	ENSG00000072682.12	-	0.6307	0.0986	1.622e-10	+	194	1	-	BLUEPRINT_eQTL_EUR_2016
rs11950562	rs11950562	chr5:131652529	chr5:132316836	A	C	rs111547866	chr5:131564501	chr5:132228808	C	T	1	0.80206	0.9403	Gene expression	NCIT_C16608	BLUEPRINT	27863251	European	2016	Monocytes	P4HA2	ENSG00000072682.12	-	0.6307	0.0986	1.622e-10	+	194	1	-	BLUEPRINT_eQTL_EUR_2016
rs11950562	rs11950562	chr5:131652529	chr5:132316836	A	C	rs112688207	chr5:131564636	chr5:132228943	C	T	1	0.80206	0.9403	Gene expression	NCIT_C16608	BLUEPRINT	27863251	European	2016	Monocytes	P4HA2	ENSG00000072682.12	-	0.6307	0.0986	1.622e-10	+	194	1	-	BLUEPRINT_eQTL_EUR_2016
rs11950562	rs11950562	chr5:131652529	chr5:132316836	A	C	rs4705926	chr5:131561758	chr5:132226065	C	T	1	0.84892	0.94209	Exon expression	NCIT_C16608	Geuvadis	24037378	European	2013	Lymphoblastoid cell lines	P4HA2	ENSG00000072682.12	ENSG00000072682.12_131549609_131549746	NA	NA	1.641e-10	NA	462	1	-	Geuvadis_eQTL_EUR_2013
rs11950562	rs11950562	chr5:131652529	chr5:132316836	A	C	rs7720230	chr5:131592405	chr5:132256712	T	G	1	0.82381	0.94907	Gene expression	NCIT_C16608	GTEx	25954001	Unspecified	2015	Thyroid	-	ENSG00000224431.1	-	-0.2775	0.04206	1.648e-10	-	399	1	-	GTEx-V7_eQTL_EUR_2017
rs11950562	rs11950562	chr5:131652529	chr5:132316836	A	C	rs72795121	chr5:131638324	chr5:132302631	T	A	1	0.97605	1	Gene expression	NCIT_C16608	eQTLGen	eQTLGen	European	2018	Whole blood	AC116366.6	ENSG00000234290	-	NA	NA	1.65e-10	-	5494	13	-	eQTLGen_eQTL_EUR_2018
rs11950562	rs11950562	chr5:131652529	chr5:132316836	A	C	rs11949055	chr5:131576737	chr5:132241044	T	C	1	0.82381	0.94907	Exon expression	NCIT_C16608	Geuvadis	24037378	European	2013	Lymphoblastoid cell lines	P4HA2	ENSG00000072682.12	ENSG00000072682.12_131539441_131539540	NA	NA	1.665e-10	NA	462	1	-	Geuvadis_eQTL_EUR_2013
rs11950562	rs11950562	chr5:131652529	chr5:132316836	A	C	rs4705938	chr5:131694077	chr5:132358384	T	C	1	0.99596	1	Gene expression	NCIT_C16608	GTEx	25954001	Unspecified	2015	Thyroid	-	ENSG00000233006.2	-	-0.2812	0.04263	1.667e-10	-	399	1	-	GTEx-V7_eQTL_EUR_2017
rs11950562	rs11950562	chr5:131652529	chr5:132316836	A	C	rs11242109	chr5:131677047	chr5:132341354	G	T	1	0.97998	0.99594	Gene expression	NCIT_C16608	GTEx	25954001	Unspecified	2015	Adipose subcutaneous	-	ENSG00000233006.2	-	-0.2941	0.04454	1.685e-10	-	385	1	-	GTEx-V7_eQTL_EUR_2017
rs11950562	rs11950562	chr5:131652529	chr5:132316836	A	C	rs72795121	chr5:131638324	chr5:132302631	T	A	1	0.97605	1	Gene expression	NCIT_C16608	BIOSQTL	27918533	European	2017	Whole blood	AC034220.3	ENSG00000233006	ENSG00000233006	NA	NA	1.685e-10	+	2116	1	-	BIOSQTL_eQTL_EUR_2017
rs11950562	rs11950562	chr5:131652529	chr5:132316836	A	C	rs72793278	chr5:131561372	chr5:132225679	C	A	1	0.84148	0.93796	Exon expression	NCIT_C16608	Geuvadis	24037378	European	2013	Lymphoblastoid cell lines	P4HA2	ENSG00000072682.12	ENSG00000072682.12_131549609_131549746	NA	NA	1.698e-10	NA	462	1	-	Geuvadis_eQTL_EUR_2013
rs11950562	rs11950562	chr5:131652529	chr5:132316836	A	C	rs72793280	chr5:131562900	chr5:132227207	C	T	1	0.80914	0.94058	Exon expression	NCIT_C16608	Geuvadis	24037378	European	2013	Lymphoblastoid cell lines	PDLIM4	ENSG00000131435.8	ENSG00000131435.8_131606608_131606786	NA	NA	1.706e-10	NA	462	1	-	Geuvadis_eQTL_EUR_2013
rs11950562	rs11950562	chr5:131652529	chr5:132316836	A	C	rs7720230	chr5:131592405	chr5:132256712	T	G	1	0.82381	0.94907	Exon expression	NCIT_C16608	Geuvadis	24037378	European	2013	Lymphoblastoid cell lines	P4HA2	ENSG00000072682.12	ENSG00000072682.12_131539441_131539540	NA	NA	1.725e-10	NA	462	1	-	Geuvadis_eQTL_EUR_2013
rs11950562	rs11950562	chr5:131652529	chr5:132316836	A	C	rs10479000	chr5:131607402	chr5:132271709	T	C	1	0.84184	0.94967	Exon expression	NCIT_C16608	Geuvadis	24037378	European	2013	Lymphoblastoid cell lines	PDLIM4	ENSG00000131435.8	ENSG00000131435.8_131602157_131602238	NA	NA	1.734e-10	NA	462	1	-	Geuvadis_eQTL_EUR_2013
rs11950562	rs11950562	chr5:131652529	chr5:132316836	A	C	rs6863213	chr5:131575932	chr5:132240239	C	T	1	0.82381	0.94907	Exon expression	NCIT_C16608	Geuvadis	24037378	European	2013	Lymphoblastoid cell lines	P4HA2	ENSG00000072682.12	ENSG00000072682.12_131539441_131539540	NA	NA	1.791e-10	NA	462	1	-	Geuvadis_eQTL_EUR_2013
rs11950562	rs11950562	chr5:131652529	chr5:132316836	A	C	rs10058655	chr5:131570896	chr5:132235203	A	T	1	0.81268	0.94072	Exon expression	NCIT_C16608	Geuvadis	24037378	European	2013	Lymphoblastoid cell lines	P4HA2	ENSG00000072682.12	ENSG00000072682.12_131539775_131539845	NA	NA	1.821e-10	NA	462	1	-	Geuvadis_eQTL_EUR_2013
rs11950562	rs11950562	chr5:131652529	chr5:132316836	A	C	rs113823725	chr5:131563501	chr5:132227808	C	G	1	0.81268	0.94072	Exon expression	NCIT_C16608	Geuvadis	24037378	European	2013	Lymphoblastoid cell lines	P4HA2	ENSG00000072682.12	ENSG00000072682.12_131549609_131549746	NA	NA	1.822e-10	NA	462	1	-	Geuvadis_eQTL_EUR_2013
rs11950562	rs11950562	chr5:131652529	chr5:132316836	A	C	rs4705928	chr5:131578637	chr5:132242944	C	T	1	0.82381	0.94907	Exon expression	NCIT_C16608	Geuvadis	24037378	European	2013	Lymphoblastoid cell lines	P4HA2	ENSG00000072682.12	ENSG00000072682.12_131539441_131539540	NA	NA	1.824e-10	NA	462	1	-	Geuvadis_eQTL_EUR_2013
rs11950562	rs11950562	chr5:131652529	chr5:132316836	A	C	rs10479000	chr5:131607402	chr5:132271709	T	C	1	0.84184	0.94967	Exon expression	NCIT_C16608	Geuvadis	24037378	European	2013	Lymphoblastoid cell lines	P4HA2	ENSG00000072682.12	ENSG00000072682.12_131549609_131549746	NA	NA	1.829e-10	NA	462	1	-	Geuvadis_eQTL_EUR_2013
rs11950562	rs11950562	chr5:131652529	chr5:132316836	A	C	rs7701414	chr5:131585958	chr5:132250265	A	G	1	0.82002	0.94495	Exon expression	NCIT_C16608	Geuvadis	24037378	European	2013	Lymphoblastoid cell lines	P4HA2	ENSG00000072682.12	ENSG00000072682.12_131539441_131539540	NA	NA	1.842e-10	NA	462	1	-	Geuvadis_eQTL_EUR_2013
rs11950562	rs11950562	chr5:131652529	chr5:132316836	A	C	rs7735891	chr5:131597005	chr5:132261312	C	T	1	0.84184	0.94967	Exon expression	NCIT_C16608	Geuvadis	24037378	European	2013	Lymphoblastoid cell lines	PDLIM4	ENSG00000131435.8	ENSG00000131435.8_131602157_131602238	NA	NA	1.848e-10	NA	462	1	-	Geuvadis_eQTL_EUR_2013
rs11950562	rs11950562	chr5:131652529	chr5:132316836	A	C	rs11950562	chr5:131652529	chr5:132316836	A	C	0	1	1	Gene expression	NCIT_C16608	GTEx	25954001	Unspecified	2015	Esophagus mucosa	P4HA2	ENSG00000072682.14	-	-0.3624	0.054	1.875e-10	-	241	1	-	GTEx-V6p_eQTL_EUR_2016
rs11950562	rs11950562	chr5:131652529	chr5:132316836	A	C	rs7705189	chr5:131623358	chr5:132287665	A	G	1	0.8303	0.92606	Gene expression	NCIT_C16608	GTEx	25954001	Unspecified	2015	Whole blood	-	ENSG00000234290.2	-	-0.2213	0.03355	1.894e-10	-	369	1	-	GTEx-V7_eQTL_EUR_2017
rs11950562	rs11950562	chr5:131652529	chr5:132316836	A	C	rs35260072	chr5:131630852	chr5:132295159	A	C	1	0.80461	1	Gene expression	NCIT_C16608	GTEx	25954001	Unspecified	2015	Testis	P4HA2	ENSG00000072682.14	-	-0.2956	0.04387	1.905e-10	-	225	1	-	GTEx-V7_eQTL_EUR_2017
rs11950562	rs11950562	chr5:131652529	chr5:132316836	A	C	rs56399423	chr5:131672657	chr5:132336964	T	C	1	0.80461	1	Gene expression	NCIT_C16608	GTEx	25954001	Unspecified	2015	Testis	P4HA2	ENSG00000072682.14	-	-0.2956	0.04387	1.905e-10	-	225	1	-	GTEx-V7_eQTL_EUR_2017
rs11950562	rs11950562	chr5:131652529	chr5:132316836	A	C	rs1050152	chr5:131676320	chr5:132340627	C	T	1	0.80126	1	Gene expression	NCIT_C16608	GTEx	25954001	Unspecified	2015	Testis	P4HA2	ENSG00000072682.14	-	-0.2956	0.04387	1.905e-10	-	225	1	-	GTEx-V7_eQTL_EUR_2017
rs11950562	rs11950562	chr5:131652529	chr5:132316836	A	C	rs11955347	chr5:131567924	chr5:132232231	G	A	1	0.81268	0.94072	Exon expression	NCIT_C16608	Geuvadis	24037378	European	2013	Lymphoblastoid cell lines	P4HA2	ENSG00000072682.12	ENSG00000072682.12_131549609_131549746	NA	NA	1.937e-10	NA	462	1	-	Geuvadis_eQTL_EUR_2013
rs11950562	rs11950562	chr5:131652529	chr5:132316836	A	C	rs72793278	chr5:131561372	chr5:132225679	C	A	1	0.84148	0.93796	Gene expression	NCIT_C16608	eQTLGen	eQTLGen	European	2018	Whole blood	AC116366.6	ENSG00000234290	-	NA	NA	1.94e-10	-	5499	13	-	eQTLGen_eQTL_EUR_2018
rs11950562	rs11950562	chr5:131652529	chr5:132316836	A	C	rs7705189	chr5:131623358	chr5:132287665	A	G	1	0.8303	0.92606	Exon expression	NCIT_C16608	Geuvadis	24037378	European	2013	Lymphoblastoid cell lines	PDLIM4	ENSG00000131435.8	ENSG00000131435.8_131602157_131602238	NA	NA	1.95e-10	NA	462	1	-	Geuvadis_eQTL_EUR_2013
rs11950562	rs11950562	chr5:131652529	chr5:132316836	A	C	rs7701414	chr5:131585958	chr5:132250265	A	G	1	0.82002	0.94495	Exon expression	NCIT_C16608	Geuvadis	24037378	European	2013	Lymphoblastoid cell lines	PDLIM4	ENSG00000131435.8	ENSG00000131435.8_131606608_131606786	NA	NA	1.977e-10	NA	462	1	-	Geuvadis_eQTL_EUR_2013
rs11950562	rs11950562	chr5:131652529	chr5:132316836	A	C	rs11242109	chr5:131677047	chr5:132341354	G	T	1	0.97998	0.99594	Gene expression	NCIT_C16608	GTEx	25954001	Unspecified	2015	Brain caudate basal ganglia	-	ENSG00000233006.2	-	-0.697	0.1004	1.982e-10	-	144	1	-	GTEx-V7_eQTL_EUR_2017
rs11950562	rs11950562	chr5:131652529	chr5:132316836	A	C	rs72793283	chr5:131566941	chr5:132231248	G	A	1	0.81268	0.94072	Exon expression	NCIT_C16608	Geuvadis	24037378	European	2013	Lymphoblastoid cell lines	PDLIM4	ENSG00000131435.8	ENSG00000131435.8_131602157_131602238	NA	NA	1.986e-10	NA	462	1	-	Geuvadis_eQTL_EUR_2013
rs11950562	rs11950562	chr5:131652529	chr5:132316836	A	C	rs10058655	chr5:131570896	chr5:132235203	A	T	1	0.81268	0.94072	Exon expression	NCIT_C16608	Geuvadis	24037378	European	2013	Lymphoblastoid cell lines	PDLIM4	ENSG00000131435.8	ENSG00000131435.8_131602157_131602238	NA	NA	1.992e-10	NA	462	1	-	Geuvadis_eQTL_EUR_2013
rs11950562	rs11950562	chr5:131652529	chr5:132316836	A	C	rs10058074	chr5:131686146	chr5:132350453	G	A	1	0.97605	1	Gene expression	NCIT_C16608	GTEx	25954001	Unspecified	2015	Brain nucleus accumbens basal ganglia	-	ENSG00000233006.2	-	-0.6838	0.09736	2.018e-10	-	130	1	-	GTEx-V7_eQTL_EUR_2017
rs11950562	rs11950562	chr5:131652529	chr5:132316836	A	C	rs4705926	chr5:131561758	chr5:132226065	C	T	1	0.84892	0.94209	Gene expression	NCIT_C16608	eQTLGen	eQTLGen	European	2018	Whole blood	AC116366.6	ENSG00000234290	-	NA	NA	2.04e-10	-	5499	13	-	eQTLGen_eQTL_EUR_2018
rs11950562	rs11950562	chr5:131652529	chr5:132316836	A	C	rs112537099	chr5:131591725	chr5:132256032	C	G	1	0.82381	0.94907	Gene expression	NCIT_C16608	GTEx	25954001	Unspecified	2015	Thyroid	-	ENSG00000233006.2	-	-0.2873	0.04378	2.049e-10	-	399	1	-	GTEx-V7_eQTL_EUR_2017
rs11950562	rs11950562	chr5:131652529	chr5:132316836	A	C	rs35388762	chr5:131565961	chr5:132230268	CT	C	1	0.81268	0.94072	Gene expression	NCIT_C16608	GTEx	25954001	Unspecified	2015	Thyroid	SLC22A5	ENSG00000197375.8	-	0.2088	0.03182	2.053e-10	+	399	1	-	GTEx-V7_eQTL_EUR_2017
rs11950562	rs11950562	chr5:131652529	chr5:132316836	A	C	rs72793283	chr5:131566941	chr5:132231248	G	A	1	0.81268	0.94072	Gene expression	NCIT_C16608	GTEx	25954001	Unspecified	2015	Thyroid	SLC22A5	ENSG00000197375.8	-	0.2088	0.03182	2.053e-10	+	399	1	-	GTEx-V7_eQTL_EUR_2017
rs11950562	rs11950562	chr5:131652529	chr5:132316836	A	C	rs112688207	chr5:131564636	chr5:132228943	C	T	1	0.80206	0.9403	Exon expression	NCIT_C16608	Geuvadis	24037378	European	2013	Lymphoblastoid cell lines	P4HA2	ENSG00000072682.12	ENSG00000072682.12_131539775_131539845	NA	NA	2.064e-10	NA	462	1	-	Geuvadis_eQTL_EUR_2013
rs11950562	rs11950562	chr5:131652529	chr5:132316836	A	C	rs2089855	chr5:131573529	chr5:132237836	A	G	1	0.82002	0.94495	Gene expression	NCIT_C16608	eQTLGen	eQTLGen	European	2018	Whole blood	AC116366.6	ENSG00000234290	-	NA	NA	2.07e-10	-	5502	13	-	eQTLGen_eQTL_EUR_2018
rs11950562	rs11950562	chr5:131652529	chr5:132316836	A	C	rs6863213	chr5:131575932	chr5:132240239	C	T	1	0.82381	0.94907	Gene expression	NCIT_C16608	GTEx	25954001	Unspecified	2015	Skin sun exposed lower leg	PDLIM4	ENSG00000131435.8	-	0.3057	0.0462	2.078e-10	+	302	1	-	GTEx-V6p_eQTL_EUR_2016
rs11950562	rs11950562	chr5:131652529	chr5:132316836	A	C	rs4705928	chr5:131578637	chr5:132242944	C	T	1	0.82381	0.94907	Exon expression	NCIT_C16608	Geuvadis	24037378	European	2013	Lymphoblastoid cell lines	PDLIM4	ENSG00000131435.8	ENSG00000131435.8_131606608_131606786	NA	NA	2.08e-10	NA	462	1	-	Geuvadis_eQTL_EUR_2013
rs11950562	rs11950562	chr5:131652529	chr5:132316836	A	C	rs11955347	chr5:131567924	chr5:132232231	G	A	1	0.81268	0.94072	Gene expression	NCIT_C16608	BLUEPRINT	27863251	European	2016	Monocytes	P4HA2	ENSG00000072682.12	-	0.6234	0.0981	2.106e-10	+	194	1	-	BLUEPRINT_eQTL_EUR_2016
rs11950562	rs11950562	chr5:131652529	chr5:132316836	A	C	rs4594848	chr5:131586598	chr5:132250905	C	A	1	0.81646	0.94482	Exon expression	NCIT_C16608	Geuvadis	24037378	European	2013	Lymphoblastoid cell lines	P4HA2	ENSG00000072682.12	ENSG00000072682.12_131534572_131534625	NA	NA	2.119e-10	NA	462	1	-	Geuvadis_eQTL_EUR_2013
rs11950562	rs11950562	chr5:131652529	chr5:132316836	A	C	rs111547866	chr5:131564501	chr5:132228808	C	T	1	0.80206	0.9403	Gene expression	NCIT_C16608	GTEx	25954001	Unspecified	2015	Lung	SLC22A5	ENSG00000197375.8	-	0.4101	0.06175	2.122e-10	+	278	1	-	GTEx-V6p_eQTL_EUR_2016
rs11950562	rs11950562	chr5:131652529	chr5:132316836	A	C	rs2089855	chr5:131573529	chr5:132237836	A	G	1	0.82002	0.94495	Exon expression	NCIT_C16608	Geuvadis	24037378	European	2013	Lymphoblastoid cell lines	P4HA2	ENSG00000072682.12	ENSG00000072682.12_131539775_131539845	NA	NA	2.138e-10	NA	462	1	-	Geuvadis_eQTL_EUR_2013
rs11950562	rs11950562	chr5:131652529	chr5:132316836	A	C	rs112688207	chr5:131564636	chr5:132228943	C	T	1	0.80206	0.9403	Gene expression	NCIT_C16608	GTEx	25954001	Unspecified	2015	Lung	SLC22A5	ENSG00000197375.8	-	0.41	0.06175	2.139e-10	+	278	1	-	GTEx-V6p_eQTL_EUR_2016
rs11950562	rs11950562	chr5:131652529	chr5:132316836	A	C	rs13357280	chr5:131600187	chr5:132264494	A	G	1	0.84548	0.94978	Exon expression	NCIT_C16608	Geuvadis	24037378	European	2013	Lymphoblastoid cell lines	PDLIM4	ENSG00000131435.8	ENSG00000131435.8_131602157_131602238	NA	NA	2.146e-10	NA	462	1	-	Geuvadis_eQTL_EUR_2013
rs11950562	rs11950562	chr5:131652529	chr5:132316836	A	C	rs112688207	chr5:131564636	chr5:132228943	C	T	1	0.80206	0.9403	Exon expression	NCIT_C16608	Geuvadis	24037378	European	2013	Lymphoblastoid cell lines	P4HA2	ENSG00000072682.12	ENSG00000072682.12_131539441_131539540	NA	NA	2.164e-10	NA	462	1	-	Geuvadis_eQTL_EUR_2013
rs11950562	rs11950562	chr5:131652529	chr5:132316836	A	C	rs4705849	chr5:131559199	chr5:132223506	T	A	1	0.84148	0.93796	Gene expression	NCIT_C16608	eQTLGen	eQTLGen	European	2018	Whole blood	AC116366.6	ENSG00000234290	-	NA	NA	2.17e-10	-	5497	13	-	eQTLGen_eQTL_EUR_2018
rs11950562	rs11950562	chr5:131652529	chr5:132316836	A	C	rs4705928	chr5:131578637	chr5:132242944	C	T	1	0.82381	0.94907	Gene expression	NCIT_C16608	GTEx	25954001	Unspecified	2015	Thyroid	SLC22A5	ENSG00000197375.8	-	0.2094	0.03197	2.171e-10	+	399	1	-	GTEx-V7_eQTL_EUR_2017
rs11950562	rs11950562	chr5:131652529	chr5:132316836	A	C	rs17622208	chr5:131717050	chr5:132381358	G	A	1	0.99196	0.99597	Gene expression	NCIT_C16608	GTEx	25954001	Unspecified	2015	Brain caudate basal ganglia	-	ENSG00000233006.2	-	-0.7069	0.1021	2.181e-10	-	144	1	-	GTEx-V7_eQTL_EUR_2017
rs11950562	rs11950562	chr5:131652529	chr5:132316836	A	C	rs72793280	chr5:131562900	chr5:132227207	C	T	1	0.80914	0.94058	Gene expression	NCIT_C16608	GTEx	25954001	Unspecified	2015	Adipose subcutaneous	SLC22A5	ENSG00000197375.8	-	0.3445	0.05252	2.199e-10	+	385	1	-	GTEx-V7_eQTL_EUR_2017
rs11950562	rs11950562	chr5:131652529	chr5:132316836	A	C	rs4594848	chr5:131586598	chr5:132250905	C	A	1	0.81646	0.94482	Exon expression	NCIT_C16608	Geuvadis	24037378	European	2013	Lymphoblastoid cell lines	PDLIM4	ENSG00000131435.8	ENSG00000131435.8_131606608_131606786	NA	NA	2.214e-10	NA	462	1	-	Geuvadis_eQTL_EUR_2013
rs11950562	rs11950562	chr5:131652529	chr5:132316836	A	C	rs2631367	chr5:131705458	chr5:132369766	G	C	1	0.97998	0.9959	Gene expression	NCIT_C16608	GTEx	25954001	Unspecified	2015	Adipose subcutaneous	SLC22A5	ENSG00000197375.8	-	0.3294	0.05024	2.227e-10	+	385	1	-	GTEx-V7_eQTL_EUR_2017
rs11950562	rs11950562	chr5:131652529	chr5:132316836	A	C	rs7735891	chr5:131597005	chr5:132261312	C	T	1	0.84184	0.94967	Exon expression	NCIT_C16608	Geuvadis	24037378	European	2013	Lymphoblastoid cell lines	PDLIM4	ENSG00000131435.8	ENSG00000131435.8_131606608_131606786	NA	NA	2.231e-10	NA	462	1	-	Geuvadis_eQTL_EUR_2013
rs11950562	rs11950562	chr5:131652529	chr5:132316836	A	C	rs4594848	chr5:131586598	chr5:132250905	C	A	1	0.81646	0.94482	Gene expression	NCIT_C16608	eQTLGen	eQTLGen	European	2018	Whole blood	AC116366.6	ENSG00000234290	-	NA	NA	2.25e-10	-	5500	13	-	eQTLGen_eQTL_EUR_2018
rs11950562	rs11950562	chr5:131652529	chr5:132316836	A	C	rs200838	chr5:131710399	chr5:132374707	C	A	1	0.97603	0.9959	Gene expression	NCIT_C16608	GTEx	25954001	Unspecified	2015	Adipose subcutaneous	SLC22A5	ENSG00000197375.8	-	0.3293	0.05025	2.253e-10	+	385	1	-	GTEx-V7_eQTL_EUR_2017
rs11950562	rs11950562	chr5:131652529	chr5:132316836	A	C	rs10479000	chr5:131607402	chr5:132271709	T	C	1	0.84184	0.94967	Exon expression	NCIT_C16608	Geuvadis	24037378	European	2013	Lymphoblastoid cell lines	PDLIM4	ENSG00000131435.8	ENSG00000131435.8_131606608_131606786	NA	NA	2.274e-10	NA	462	1	-	Geuvadis_eQTL_EUR_2013
rs11950562	rs11950562	chr5:131652529	chr5:132316836	A	C	rs111547866	chr5:131564501	chr5:132228808	C	T	1	0.80206	0.9403	Exon expression	NCIT_C16608	Geuvadis	24037378	European	2013	Lymphoblastoid cell lines	P4HA2	ENSG00000072682.12	ENSG00000072682.12_131539775_131539845	NA	NA	2.278e-10	NA	462	1	-	Geuvadis_eQTL_EUR_2013
rs11950562	rs11950562	chr5:131652529	chr5:132316836	A	C	rs113823725	chr5:131563501	chr5:132227808	C	G	1	0.81268	0.94072	Gene expression	NCIT_C16608	GTEx	25954001	Unspecified	2015	Thyroid	SLC22A5	ENSG00000197375.8	-	0.2113	0.0323	2.293e-10	+	399	1	-	GTEx-V7_eQTL_EUR_2017
rs11950562	rs11950562	chr5:131652529	chr5:132316836	A	C	rs2089855	chr5:131573529	chr5:132237836	A	G	1	0.82002	0.94495	Exon expression	NCIT_C16608	Geuvadis	24037378	European	2013	Lymphoblastoid cell lines	P4HA2	ENSG00000072682.12	ENSG00000072682.12_131534572_131534625	NA	NA	2.307e-10	NA	462	1	-	Geuvadis_eQTL_EUR_2013
rs11950562	rs11950562	chr5:131652529	chr5:132316836	A	C	rs6863213	chr5:131575932	chr5:132240239	C	T	1	0.82381	0.94907	Gene expression	NCIT_C16608	GTEx	25954001	Unspecified	2015	Skin not sun exposed suprapubic	SLC22A5	ENSG00000197375.8	-	0.3858	0.05697	2.329e-10	+	196	1	-	GTEx-V6p_eQTL_EUR_2016
rs11950562	rs11950562	chr5:131652529	chr5:132316836	A	C	rs2631360	chr5:131707429	chr5:132371737	A	G	1	0.97603	0.9959	Gene expression	NCIT_C16608	GTEx	25954001	Unspecified	2015	Adipose subcutaneous	SLC22A5	ENSG00000197375.8	-	0.329	0.05025	2.346e-10	+	385	1	-	GTEx-V7_eQTL_EUR_2017
rs11950562	rs11950562	chr5:131652529	chr5:132316836	A	C	rs17622208	chr5:131717050	chr5:132381358	G	A	1	0.99196	0.99597	Gene expression	NCIT_C16608	GTEx	25954001	Unspecified	2015	Thyroid	-	ENSG00000233006.2	-	-0.2793	0.04273	2.386e-10	-	399	1	-	GTEx-V7_eQTL_EUR_2017
rs11950562	rs11950562	chr5:131652529	chr5:132316836	A	C	rs4705928	chr5:131578637	chr5:132242944	C	T	1	0.82381	0.94907	Gene expression	NCIT_C16608	GTEx	25954001	Unspecified	2015	Lung	SLC22A5	ENSG00000197375.8	-	0.3947	0.05964	2.415e-10	+	278	1	-	GTEx-V6p_eQTL_EUR_2016
rs11950562	rs11950562	chr5:131652529	chr5:132316836	A	C	rs7701414	chr5:131585958	chr5:132250265	A	G	1	0.82002	0.94495	Gene expression	NCIT_C16608	GTEx	25954001	Unspecified	2015	Lung	SLC22A5	ENSG00000197375.8	-	0.3947	0.05964	2.415e-10	+	278	1	-	GTEx-V6p_eQTL_EUR_2016
rs11950562	rs11950562	chr5:131652529	chr5:132316836	A	C	rs13357280	chr5:131600187	chr5:132264494	A	G	1	0.84548	0.94978	Exon expression	NCIT_C16608	Geuvadis	24037378	European	2013	Lymphoblastoid cell lines	PDLIM4	ENSG00000131435.8	ENSG00000131435.8_131606608_131606786	NA	NA	2.439e-10	NA	462	1	-	Geuvadis_eQTL_EUR_2013
rs11950562	rs11950562	chr5:131652529	chr5:132316836	A	C	rs111547866	chr5:131564501	chr5:132228808	C	T	1	0.80206	0.9403	Gene expression	NCIT_C16608	GTEx	25954001	Unspecified	2015	Pancreas	P4HA2	ENSG00000072682.14	-	-0.4001	0.0597	2.47e-10	-	220	1	-	GTEx-V7_eQTL_EUR_2017
rs11950562	rs11950562	chr5:131652529	chr5:132316836	A	C	rs112688207	chr5:131564636	chr5:132228943	C	T	1	0.80206	0.9403	Gene expression	NCIT_C16608	GTEx	25954001	Unspecified	2015	Pancreas	P4HA2	ENSG00000072682.14	-	-0.4001	0.0597	2.47e-10	-	220	1	-	GTEx-V7_eQTL_EUR_2017
rs11950562	rs11950562	chr5:131652529	chr5:132316836	A	C	rs111547866	chr5:131564501	chr5:132228808	C	T	1	0.80206	0.9403	Exon expression	NCIT_C16608	Geuvadis	24037378	European	2013	Lymphoblastoid cell lines	P4HA2	ENSG00000072682.12	ENSG00000072682.12_131539441_131539540	NA	NA	2.51e-10	NA	462	1	-	Geuvadis_eQTL_EUR_2013
rs11950562	rs11950562	chr5:131652529	chr5:132316836	A	C	rs7705189	chr5:131623358	chr5:132287665	A	G	1	0.8303	0.92606	Exon expression	NCIT_C16608	Geuvadis	24037378	European	2013	Lymphoblastoid cell lines	PDLIM4	ENSG00000131435.8	ENSG00000131435.8_131606608_131606786	NA	NA	2.512e-10	NA	462	1	-	Geuvadis_eQTL_EUR_2013
rs11950562	rs11950562	chr5:131652529	chr5:132316836	A	C	rs112537099	chr5:131591725	chr5:132256032	C	G	1	0.82381	0.94907	Gene expression	NCIT_C16608	GTEx	25954001	Unspecified	2015	Skin not sun exposed suprapubic	SLC22A5	ENSG00000197375.8	-	0.3862	0.05715	2.515e-10	+	196	1	-	GTEx-V6p_eQTL_EUR_2016
rs11950562	rs11950562	chr5:131652529	chr5:132316836	A	C	rs72793280	chr5:131562900	chr5:132227207	C	T	1	0.80914	0.94058	Exon expression	NCIT_C16608	Geuvadis	24037378	European	2013	Lymphoblastoid cell lines	P4HA2	ENSG00000072682.12	ENSG00000072682.12_131539775_131539845	NA	NA	2.52e-10	NA	462	1	-	Geuvadis_eQTL_EUR_2013
rs11950562	rs11950562	chr5:131652529	chr5:132316836	A	C	rs11955347	chr5:131567924	chr5:132232231	G	A	1	0.81268	0.94072	Gene expression	NCIT_C16608	GTEx	25954001	Unspecified	2015	Esophagus mucosa	P4HA2	ENSG00000072682.14	-	-0.3696	0.05551	2.522e-10	-	241	1	-	GTEx-V6p_eQTL_EUR_2016
rs11950562	rs11950562	chr5:131652529	chr5:132316836	A	C	rs3844312	chr5:131582356	chr5:132246663	C	T	1	0.82381	0.94907	Exon expression	NCIT_C16608	Geuvadis	24037378	European	2013	Lymphoblastoid cell lines	PDLIM4	ENSG00000131435.8	ENSG00000131435.8_131606608_131606786	NA	NA	2.524e-10	NA	462	1	-	Geuvadis_eQTL_EUR_2013
rs11950562	rs11950562	chr5:131652529	chr5:132316836	A	C	rs112838960	chr5:131709032	chr5:132373340	TAATA	T	1	0.97603	0.9959	Gene expression	NCIT_C16608	GTEx	25954001	Unspecified	2015	Adipose subcutaneous	SLC22A5	ENSG00000197375.8	-	0.3284	0.05025	2.53e-10	+	385	1	-	GTEx-V7_eQTL_EUR_2017
rs11950562	rs11950562	chr5:131652529	chr5:132316836	A	C	rs6863213	chr5:131575932	chr5:132240239	C	T	1	0.82381	0.94907	Exon expression	NCIT_C16608	Geuvadis	24037378	European	2013	Lymphoblastoid cell lines	PDLIM4	ENSG00000131435.8	ENSG00000131435.8_131606608_131606786	NA	NA	2.54e-10	NA	462	1	-	Geuvadis_eQTL_EUR_2013
rs11950562	rs11950562	chr5:131652529	chr5:132316836	A	C	rs35260072	chr5:131630852	chr5:132295159	A	C	1	0.80461	1	Gene expression	NCIT_C16608	eQTLGen	eQTLGen	European	2018	Whole blood	P4HA2	ENSG00000072682	-	NA	NA	2.55e-10	-	26273	34	-	eQTLGen_eQTL_EUR_2018
rs11950562	rs11950562	chr5:131652529	chr5:132316836	A	C	rs11955347	chr5:131567924	chr5:132232231	G	A	1	0.81268	0.94072	Gene expression	NCIT_C16608	GTEx	25954001	Unspecified	2015	Thyroid	SLC22A5	ENSG00000197375.8	-	0.2084	0.03195	2.571e-10	+	399	1	-	GTEx-V7_eQTL_EUR_2017
rs11950562	rs11950562	chr5:131652529	chr5:132316836	A	C	rs10058655	chr5:131570896	chr5:132235203	A	T	1	0.81268	0.94072	Gene expression	NCIT_C16608	GTEx	25954001	Unspecified	2015	Thyroid	SLC22A5	ENSG00000197375.8	-	0.2084	0.03195	2.571e-10	+	399	1	-	GTEx-V7_eQTL_EUR_2017
rs11950562	rs11950562	chr5:131652529	chr5:132316836	A	C	rs72793283	chr5:131566941	chr5:132231248	G	A	1	0.81268	0.94072	Gene expression	NCIT_C16608	GTEx	25954001	Unspecified	2015	Lung	SLC22A5	ENSG00000197375.8	-	0.3943	0.05969	2.592e-10	+	278	1	-	GTEx-V6p_eQTL_EUR_2016
rs11950562	rs11950562	chr5:131652529	chr5:132316836	A	C	rs7720230	chr5:131592405	chr5:132256712	T	G	1	0.82381	0.94907	Exon expression	NCIT_C16608	Geuvadis	24037378	European	2013	Lymphoblastoid cell lines	PDLIM4	ENSG00000131435.8	ENSG00000131435.8_131606608_131606786	NA	NA	2.61e-10	NA	462	1	-	Geuvadis_eQTL_EUR_2013
rs11950562	rs11950562	chr5:131652529	chr5:132316836	A	C	rs11949055	chr5:131576737	chr5:132241044	T	C	1	0.82381	0.94907	Exon expression	NCIT_C16608	Geuvadis	24037378	European	2013	Lymphoblastoid cell lines	PDLIM4	ENSG00000131435.8	ENSG00000131435.8_131606608_131606786	NA	NA	2.632e-10	NA	462	1	-	Geuvadis_eQTL_EUR_2013
rs11950562	rs11950562	chr5:131652529	chr5:132316836	A	C	rs72793283	chr5:131566941	chr5:132231248	G	A	1	0.81268	0.94072	Gene expression	NCIT_C16608	BLUEPRINT	27863251	European	2016	Monocytes	P4HA2	ENSG00000072682.12	-	0.6224	0.0985	2.645e-10	+	194	1	-	BLUEPRINT_eQTL_EUR_2016
rs11950562	rs11950562	chr5:131652529	chr5:132316836	A	C	rs10058655	chr5:131570896	chr5:132235203	A	T	1	0.81268	0.94072	Gene expression	NCIT_C16608	GTEx	25954001	Unspecified	2015	Lung	SLC22A5	ENSG00000197375.8	-	0.3938	0.05964	2.656e-10	+	278	1	-	GTEx-V6p_eQTL_EUR_2016
rs11950562	rs11950562	chr5:131652529	chr5:132316836	A	C	rs4594848	chr5:131586598	chr5:132250905	C	A	1	0.81646	0.94482	Exon expression	NCIT_C16608	Geuvadis	24037378	European	2013	Lymphoblastoid cell lines	PDLIM4	ENSG00000131435.8	ENSG00000131435.8_131602157_131602238	NA	NA	2.669e-10	NA	462	1	-	Geuvadis_eQTL_EUR_2013
rs11950562	rs11950562	chr5:131652529	chr5:132316836	A	C	rs2089855	chr5:131573529	chr5:132237836	A	G	1	0.82002	0.94495	Gene expression	NCIT_C16608	BLUEPRINT	27863251	European	2016	Monocytes	P4HA2	ENSG00000072682.12	-	0.6161	0.0975	2.682e-10	+	194	1	-	BLUEPRINT_eQTL_EUR_2016
rs11950562	rs11950562	chr5:131652529	chr5:132316836	A	C	rs10058655	chr5:131570896	chr5:132235203	A	T	1	0.81268	0.94072	Exon expression	NCIT_C16608	Geuvadis	24037378	European	2013	Lymphoblastoid cell lines	P4HA2	ENSG00000072682.12	ENSG00000072682.12_131534572_131534625	NA	NA	2.688e-10	NA	462	1	-	Geuvadis_eQTL_EUR_2013
rs11950562	rs11950562	chr5:131652529	chr5:132316836	A	C	rs72793280	chr5:131562900	chr5:132227207	C	T	1	0.80914	0.94058	Exon expression	NCIT_C16608	Geuvadis	24037378	European	2013	Lymphoblastoid cell lines	P4HA2	ENSG00000072682.12	ENSG00000072682.12_131534572_131534625	NA	NA	2.726e-10	NA	462	1	-	Geuvadis_eQTL_EUR_2013
rs11950562	rs11950562	chr5:131652529	chr5:132316836	A	C	rs2631367	chr5:131705458	chr5:132369766	G	C	1	0.97998	0.9959	Gene expression	NCIT_C16608	eQTLGen	eQTLGen	European	2018	Whole blood	AC116366.6	ENSG00000234290	-	NA	NA	2.74e-10	-	5410	12	-	eQTLGen_eQTL_EUR_2018
rs11950562	rs11950562	chr5:131652529	chr5:132316836	A	C	rs7735891	chr5:131597005	chr5:132261312	C	T	1	0.84184	0.94967	Gene expression	NCIT_C16608	eQTLGen	eQTLGen	European	2018	Whole blood	AC116366.6	ENSG00000234290	-	NA	NA	2.77e-10	-	5500	13	-	eQTLGen_eQTL_EUR_2018
rs11950562	rs11950562	chr5:131652529	chr5:132316836	A	C	rs72795121	chr5:131638324	chr5:132302631	T	A	1	0.97605	1	Gene expression	NCIT_C16608	GTEx	25954001	Unspecified	2015	Skin not sun exposed suprapubic	SLC22A5	ENSG00000197375.8	-	0.3908	0.05801	2.819e-10	+	196	1	-	GTEx-V6p_eQTL_EUR_2016
rs11950562	rs11950562	chr5:131652529	chr5:132316836	A	C	rs11950562	chr5:131652529	chr5:132316836	A	C	0	1	1	Gene expression	NCIT_C16608	GTEx	25954001	Unspecified	2015	Adipose subcutaneous	SLC22A5	ENSG00000197375.8	-	0.3329	0.0511	2.847e-10	+	385	1	-	GTEx-V7_eQTL_EUR_2017
rs11950562	rs11950562	chr5:131652529	chr5:132316836	A	C	rs10060615	chr5:131708877	chr5:132373185	T	C	1	0.97204	0.99592	Gene expression	NCIT_C16608	GTEx	25954001	Unspecified	2015	Skin not sun exposed suprapubic	SLC22A5	ENSG00000197375.8	-	0.3943	0.05856	2.855e-10	+	196	1	-	GTEx-V6p_eQTL_EUR_2016
rs11950562	rs11950562	chr5:131652529	chr5:132316836	A	C	rs10058074	chr5:131686146	chr5:132350453	G	A	1	0.97605	1	Gene expression	NCIT_C16608	GTEx	25954001	Unspecified	2015	Skin not sun exposed suprapubic	SLC22A5	ENSG00000197375.8	-	0.3942	0.05856	2.872e-10	+	196	1	-	GTEx-V6p_eQTL_EUR_2016
rs11950562	rs11950562	chr5:131652529	chr5:132316836	A	C	rs56399423	chr5:131672657	chr5:132336964	T	C	1	0.80461	1	Exon expression	NCIT_C16608	Geuvadis	24037378	European	2013	Lymphoblastoid cell lines	SLC22A5	ENSG00000197375.7	ENSG00000197375.7_131729877_131731306	NA	NA	2.894e-10	NA	462	1	-	Geuvadis_eQTL_EUR_2013
rs11950562	rs11950562	chr5:131652529	chr5:132316836	A	C	rs2089855	chr5:131573529	chr5:132237836	A	G	1	0.82002	0.94495	Exon expression	NCIT_C16608	Geuvadis	24037378	European	2013	Lymphoblastoid cell lines	PDLIM4	ENSG00000131435.8	ENSG00000131435.8_131606608_131606786	NA	NA	2.934e-10	NA	462	1	-	Geuvadis_eQTL_EUR_2013
rs11950562	rs11950562	chr5:131652529	chr5:132316836	A	C	rs72793283	chr5:131566941	chr5:132231248	G	A	1	0.81268	0.94072	Exon expression	NCIT_C16608	Geuvadis	24037378	European	2013	Lymphoblastoid cell lines	P4HA2	ENSG00000072682.12	ENSG00000072682.12_131539775_131539845	NA	NA	2.934e-10	NA	462	1	-	Geuvadis_eQTL_EUR_2013
rs11950562	rs11950562	chr5:131652529	chr5:132316836	A	C	rs56399423	chr5:131672657	chr5:132336964	T	C	1	0.80461	1	Gene expression	NCIT_C16608	BIOSQTL	27918533	European	2017	Whole blood	AC034220.3	ENSG00000233006	ENSG00000233006	NA	NA	2.969e-10	+	2116	1	-	BIOSQTL_eQTL_EUR_2017
rs11950562	rs11950562	chr5:131652529	chr5:132316836	A	C	rs1050152	chr5:131676320	chr5:132340627	C	T	1	0.80126	1	Gene expression	NCIT_C16608	BIOSQTL	27918533	European	2017	Whole blood	AC034220.3	ENSG00000233006	ENSG00000233006	NA	NA	2.969e-10	+	2116	1	-	BIOSQTL_eQTL_EUR_2017
rs11950562	rs11950562	chr5:131652529	chr5:132316836	A	C	rs7720230	chr5:131592405	chr5:132256712	T	G	1	0.82381	0.94907	Gene expression	NCIT_C16608	GTEx	25954001	Unspecified	2015	Brain caudate basal ganglia	-	ENSG00000233006.2	-	-0.6936	0.101	2.977e-10	-	144	1	-	GTEx-V7_eQTL_EUR_2017
rs11950562	rs11950562	chr5:131652529	chr5:132316836	A	C	rs11950562	chr5:131652529	chr5:132316836	A	C	0	1	1	Gene expression	NCIT_C16608	eQTLGen	eQTLGen	European	2018	Whole blood	AC116366.6	ENSG00000234290	-	NA	NA	2.99e-10	-	5502	13	-	eQTLGen_eQTL_EUR_2018
rs11950562	rs11950562	chr5:131652529	chr5:132316836	A	C	rs10060615	chr5:131708877	chr5:132373185	T	C	1	0.97204	0.99592	Gene expression	NCIT_C16608	eQTLGen	eQTLGen	European	2018	Whole blood	AC116366.6	ENSG00000234290	-	NA	NA	3e-10	-	5502	13	-	eQTLGen_eQTL_EUR_2018
rs11950562	rs11950562	chr5:131652529	chr5:132316836	A	C	rs72795121	chr5:131638324	chr5:132302631	T	A	1	0.97605	1	Gene expression	NCIT_C16608	GTEx	25954001	Unspecified	2015	Brain nucleus accumbens basal ganglia	-	ENSG00000233006.2	-	-0.6714	0.09674	3.033e-10	-	130	1	-	GTEx-V7_eQTL_EUR_2017
rs11950562	rs11950562	chr5:131652529	chr5:132316836	A	C	rs13357280	chr5:131600187	chr5:132264494	A	G	1	0.84548	0.94978	Gene expression	NCIT_C16608	GTEx	25954001	Unspecified	2015	Thyroid	-	ENSG00000224431.1	-	-0.2731	0.04206	3.056e-10	-	399	1	-	GTEx-V7_eQTL_EUR_2017
rs11950562	rs11950562	chr5:131652529	chr5:132316836	A	C	rs10479000	chr5:131607402	chr5:132271709	T	C	1	0.84184	0.94967	Gene expression	NCIT_C16608	GTEx	25954001	Unspecified	2015	Thyroid	-	ENSG00000224431.1	-	-0.2731	0.04206	3.056e-10	-	399	1	-	GTEx-V7_eQTL_EUR_2017
rs11950562	rs11950562	chr5:131652529	chr5:132316836	A	C	rs35388762	chr5:131565961	chr5:132230268	CT	C	1	0.81268	0.94072	Gene expression	NCIT_C16608	GTEx	25954001	Unspecified	2015	Lung	SLC22A5	ENSG00000197375.8	-	0.3949	0.06004	3.061e-10	+	278	1	-	GTEx-V6p_eQTL_EUR_2016
rs11950562	rs11950562	chr5:131652529	chr5:132316836	A	C	rs11242109	chr5:131677047	chr5:132341354	G	T	1	0.97998	0.99594	Gene expression	NCIT_C16608	GTEx	25954001	Unspecified	2015	Whole blood	-	ENSG00000234290.2	-	-0.2115	0.03247	3.075e-10	-	369	1	-	GTEx-V7_eQTL_EUR_2017
rs11950562	rs11950562	chr5:131652529	chr5:132316836	A	C	rs6863213	chr5:131575932	chr5:132240239	C	T	1	0.82381	0.94907	Gene expression	NCIT_C16608	GTEx	25954001	Unspecified	2015	Adipose subcutaneous	SLC22A5	ENSG00000197375.8	-	0.3415	0.05252	3.075e-10	+	385	1	-	GTEx-V7_eQTL_EUR_2017
rs11950562	rs11950562	chr5:131652529	chr5:132316836	A	C	rs11949055	chr5:131576737	chr5:132241044	T	C	1	0.82381	0.94907	Gene expression	NCIT_C16608	GTEx	25954001	Unspecified	2015	Adipose subcutaneous	SLC22A5	ENSG00000197375.8	-	0.3415	0.05252	3.075e-10	+	385	1	-	GTEx-V7_eQTL_EUR_2017
rs11950562	rs11950562	chr5:131652529	chr5:132316836	A	C	rs3844312	chr5:131582356	chr5:132246663	C	T	1	0.82381	0.94907	Gene expression	NCIT_C16608	GTEx	25954001	Unspecified	2015	Adipose subcutaneous	SLC22A5	ENSG00000197375.8	-	0.3415	0.05252	3.075e-10	+	385	1	-	GTEx-V7_eQTL_EUR_2017
rs11950562	rs11950562	chr5:131652529	chr5:132316836	A	C	rs2089855	chr5:131573529	chr5:132237836	A	G	1	0.82002	0.94495	Gene expression	NCIT_C16608	GTEx	25954001	Unspecified	2015	Adipose subcutaneous	SLC22A5	ENSG00000197375.8	-	0.3415	0.05252	3.075e-10	+	385	1	-	GTEx-V7_eQTL_EUR_2017
rs11950562	rs11950562	chr5:131652529	chr5:132316836	A	C	rs111547866	chr5:131564501	chr5:132228808	C	T	1	0.80206	0.9403	Exon expression	NCIT_C16608	Geuvadis	24037378	European	2013	Lymphoblastoid cell lines	PDLIM4	ENSG00000131435.8	ENSG00000131435.8_131606608_131606786	NA	NA	3.079e-10	NA	462	1	-	Geuvadis_eQTL_EUR_2013
rs11950562	rs11950562	chr5:131652529	chr5:132316836	A	C	rs11242109	chr5:131677047	chr5:132341354	G	T	1	0.97998	0.99594	Gene expression	NCIT_C16608	GTEx	25954001	Unspecified	2015	Skin sun exposed lower leg	PDLIM4	ENSG00000131435.8	-	0.2867	0.04378	3.081e-10	+	302	1	-	GTEx-V6p_eQTL_EUR_2016
rs11950562	rs11950562	chr5:131652529	chr5:132316836	A	C	rs4705938	chr5:131694077	chr5:132358384	T	C	1	0.99596	1	Gene expression	NCIT_C16608	eQTLGen	eQTLGen	European	2018	Whole blood	RAD50	ENSG00000113522	-	NA	NA	3.09e-10	+	30820	35	-	eQTLGen_eQTL_EUR_2018
rs11950562	rs11950562	chr5:131652529	chr5:132316836	A	C	rs7705189	chr5:131623358	chr5:132287665	A	G	1	0.8303	0.92606	Exon expression	NCIT_C16608	Geuvadis	24037378	European	2013	Lymphoblastoid cell lines	P4HA2	ENSG00000072682.12	ENSG00000072682.12_131549609_131549746	NA	NA	3.093e-10	NA	462	1	-	Geuvadis_eQTL_EUR_2013
rs11950562	rs11950562	chr5:131652529	chr5:132316836	A	C	rs113823725	chr5:131563501	chr5:132227808	C	G	1	0.81268	0.94072	Exon expression	NCIT_C16608	Geuvadis	24037378	European	2013	Lymphoblastoid cell lines	PDLIM4	ENSG00000131435.8	ENSG00000131435.8_131606608_131606786	NA	NA	3.119e-10	NA	462	1	-	Geuvadis_eQTL_EUR_2013
rs11950562	rs11950562	chr5:131652529	chr5:132316836	A	C	rs10058074	chr5:131686146	chr5:132350453	G	A	1	0.97605	1	Gene expression	NCIT_C16608	GTEx	25954001	Unspecified	2015	Brain caudate basal ganglia	-	ENSG00000233006.2	-	-0.7299	0.1065	3.124e-10	-	144	1	-	GTEx-V7_eQTL_EUR_2017
rs11950562	rs11950562	chr5:131652529	chr5:132316836	A	C	rs112537099	chr5:131591725	chr5:132256032	C	G	1	0.82381	0.94907	Exon expression	NCIT_C16608	Geuvadis	24037378	European	2013	Lymphoblastoid cell lines	PDLIM4	ENSG00000131435.8	ENSG00000131435.8_131606608_131606786	NA	NA	3.159e-10	NA	462	1	-	Geuvadis_eQTL_EUR_2013
rs11950562	rs11950562	chr5:131652529	chr5:132316836	A	C	rs112688207	chr5:131564636	chr5:132228943	C	T	1	0.80206	0.9403	Gene expression	NCIT_C16608	GTEx	25954001	Unspecified	2015	Adipose subcutaneous	SLC22A5	ENSG00000197375.8	-	0.3428	0.05276	3.161e-10	+	385	1	-	GTEx-V7_eQTL_EUR_2017
rs11950562	rs11950562	chr5:131652529	chr5:132316836	A	C	rs11950562	chr5:131652529	chr5:132316836	A	C	0	1	1	Gene expression	NCIT_C16608	GTEx	25954001	Unspecified	2015	Artery tibial	P4HA2	ENSG00000072682.14	-	-0.2387	0.03638	3.169e-10	-	285	1	-	GTEx-V6p_eQTL_EUR_2016
rs11950562	rs11950562	chr5:131652529	chr5:132316836	A	C	rs111547866	chr5:131564501	chr5:132228808	C	T	1	0.80206	0.9403	Gene expression	NCIT_C16608	GTEx	25954001	Unspecified	2015	Adipose subcutaneous	SLC22A5	ENSG00000197375.8	-	0.3434	0.05286	3.182e-10	+	385	1	-	GTEx-V7_eQTL_EUR_2017
rs11950562	rs11950562	chr5:131652529	chr5:132316836	A	C	rs4705938	chr5:131694077	chr5:132358384	T	C	1	0.99596	1	Gene expression	NCIT_C16608	BIOSQTL	27918533	European	2017	Whole blood	P4HA2	ENSG00000072682	ENSG00000072682	NA	NA	3.208e-10	-	2116	1	-	BIOSQTL_eQTL_EUR_2017
rs11950562	rs11950562	chr5:131652529	chr5:132316836	A	C	rs72793283	chr5:131566941	chr5:132231248	G	A	1	0.81268	0.94072	Exon expression	NCIT_C16608	Geuvadis	24037378	European	2013	Lymphoblastoid cell lines	P4HA2	ENSG00000072682.12	ENSG00000072682.12_131534572_131534625	NA	NA	3.215e-10	NA	462	1	-	Geuvadis_eQTL_EUR_2013
rs11950562	rs11950562	chr5:131652529	chr5:132316836	A	C	rs7705189	chr5:131623358	chr5:132287665	A	G	1	0.8303	0.92606	Gene expression	NCIT_C16608	Joehanes R	28122634	Mixed	2017	Whole blood	P4HA2	-	2875257	0.0414	0.00657	3.22e-10	+	5257	1	-	Joehanes-R_eQTL_EUR_2017
rs11950562	rs11950562	chr5:131652529	chr5:132316836	A	C	rs7720230	chr5:131592405	chr5:132256712	T	G	1	0.82381	0.94907	Gene expression	NCIT_C16608	eQTLGen	eQTLGen	European	2018	Whole blood	AC116366.6	ENSG00000234290	-	NA	NA	3.23e-10	-	5502	13	-	eQTLGen_eQTL_EUR_2018
rs11950562	rs11950562	chr5:131652529	chr5:132316836	A	C	rs11955347	chr5:131567924	chr5:132232231	G	A	1	0.81268	0.94072	Gene expression	NCIT_C16608	GTEx	25954001	Unspecified	2015	Lung	SLC22A5	ENSG00000197375.8	-	0.391	0.05954	3.248e-10	+	278	1	-	GTEx-V6p_eQTL_EUR_2016
rs11950562	rs11950562	chr5:131652529	chr5:132316836	A	C	rs4705928	chr5:131578637	chr5:132242944	C	T	1	0.82381	0.94907	Exon expression	NCIT_C16608	Geuvadis	24037378	European	2013	Lymphoblastoid cell lines	PDLIM4	ENSG00000131435.8	ENSG00000131435.8_131602157_131602238	NA	NA	3.272e-10	NA	462	1	-	Geuvadis_eQTL_EUR_2013
rs11950562	rs11950562	chr5:131652529	chr5:132316836	A	C	rs2631367	chr5:131705458	chr5:132369766	G	C	1	0.97998	0.9959	Gene expression	NCIT_C16608	GTEx	25954001	Unspecified	2015	Whole blood	-	ENSG00000234290.2	-	-0.212	0.03261	3.289e-10	-	369	1	-	GTEx-V7_eQTL_EUR_2017
rs11950562	rs11950562	chr5:131652529	chr5:132316836	A	C	rs11949055	chr5:131576737	chr5:132241044	T	C	1	0.82381	0.94907	Gene expression	NCIT_C16608	GTEx	25954001	Unspecified	2015	Skin sun exposed lower leg	PDLIM4	ENSG00000131435.8	-	0.3027	0.04631	3.297e-10	+	302	1	-	GTEx-V6p_eQTL_EUR_2016
rs11950562	rs11950562	chr5:131652529	chr5:132316836	A	C	rs7701414	chr5:131585958	chr5:132250265	A	G	1	0.82002	0.94495	Exon expression	NCIT_C16608	Geuvadis	24037378	European	2013	Lymphoblastoid cell lines	PDLIM4	ENSG00000131435.8	ENSG00000131435.8_131602157_131602238	NA	NA	3.33e-10	NA	462	1	-	Geuvadis_eQTL_EUR_2013
rs11950562	rs11950562	chr5:131652529	chr5:132316836	A	C	rs112688207	chr5:131564636	chr5:132228943	C	T	1	0.80206	0.9403	Exon expression	NCIT_C16608	Geuvadis	24037378	European	2013	Lymphoblastoid cell lines	PDLIM4	ENSG00000131435.8	ENSG00000131435.8_131606608_131606786	NA	NA	3.336e-10	NA	462	1	-	Geuvadis_eQTL_EUR_2013
rs11950562	rs11950562	chr5:131652529	chr5:132316836	A	C	rs2631367	chr5:131705458	chr5:132369766	G	C	1	0.97998	0.9959	Gene expression	NCIT_C16608	eQTLGen	eQTLGen	European	2018	Whole blood	RAD50	ENSG00000113522	-	NA	NA	3.34e-10	+	30728	34	-	eQTLGen_eQTL_EUR_2018
rs11950562	rs11950562	chr5:131652529	chr5:132316836	A	C	rs11242109	chr5:131677047	chr5:132341354	G	T	1	0.97998	0.99594	Gene expression	NCIT_C16608	eQTLGen	eQTLGen	European	2018	Whole blood	RAD50	ENSG00000113522	-	NA	NA	3.38e-10	+	30819	35	-	eQTLGen_eQTL_EUR_2018
rs11950562	rs11950562	chr5:131652529	chr5:132316836	A	C	rs72795121	chr5:131638324	chr5:132302631	T	A	1	0.97605	1	Gene expression	NCIT_C16608	BLUEPRINT	27863251	European	2016	Neutrophils	P4HA2	ENSG00000072682.12	-	0.5813	0.0926	3.398e-10	+	192	1	-	BLUEPRINT_eQTL_EUR_2016
rs11950562	rs11950562	chr5:131652529	chr5:132316836	A	C	rs4705938	chr5:131694077	chr5:132358384	T	C	1	0.99596	1	Gene expression	NCIT_C16608	GTEx	25954001	Unspecified	2015	Brain caudate basal ganglia	-	ENSG00000233006.2	-	-0.8157	0.1135	3.428e-10	-	100	1	-	GTEx-V6p_eQTL_EUR_2016
rs11950562	rs11950562	chr5:131652529	chr5:132316836	A	C	rs17622208	chr5:131717050	chr5:132381358	G	A	1	0.99196	0.99597	Gene expression	NCIT_C16608	GTEx	25954001	Unspecified	2015	Brain caudate basal ganglia	-	ENSG00000233006.2	-	-0.8157	0.1135	3.433e-10	-	100	1	-	GTEx-V6p_eQTL_EUR_2016
rs11950562	rs11950562	chr5:131652529	chr5:132316836	A	C	rs2089855	chr5:131573529	chr5:132237836	A	G	1	0.82002	0.94495	Exon expression	NCIT_C16608	Geuvadis	24037378	European	2013	Lymphoblastoid cell lines	P4HA2	ENSG00000072682.12	ENSG00000072682.12_131539441_131539540	NA	NA	3.441e-10	NA	462	1	-	Geuvadis_eQTL_EUR_2013
rs11950562	rs11950562	chr5:131652529	chr5:132316836	A	C	rs4594848	chr5:131586598	chr5:132250905	C	A	1	0.81646	0.94482	Gene expression	NCIT_C16608	GTEx	25954001	Unspecified	2015	Whole blood	-	ENSG00000234290.2	-	-0.2219	0.03418	3.445e-10	-	369	1	-	GTEx-V7_eQTL_EUR_2017
rs11950562	rs11950562	chr5:131652529	chr5:132316836	A	C	rs4594848	chr5:131586598	chr5:132250905	C	A	1	0.81646	0.94482	Exon expression	NCIT_C16608	Geuvadis	24037378	European	2013	Lymphoblastoid cell lines	P4HA2	ENSG00000072682.12	ENSG00000072682.12_131539441_131539540	NA	NA	3.525e-10	NA	462	1	-	Geuvadis_eQTL_EUR_2013
rs11950562	rs11950562	chr5:131652529	chr5:132316836	A	C	rs2089855	chr5:131573529	chr5:132237836	A	G	1	0.82002	0.94495	Gene expression	NCIT_C16608	GTEx	25954001	Unspecified	2015	Skin not sun exposed suprapubic	SLC22A5	ENSG00000197375.8	-	0.3823	0.05713	3.581e-10	+	196	1	-	GTEx-V6p_eQTL_EUR_2016
rs11950562	rs11950562	chr5:131652529	chr5:132316836	A	C	rs10058655	chr5:131570896	chr5:132235203	A	T	1	0.81268	0.94072	Gene expression	NCIT_C16608	eQTLGen	eQTLGen	European	2018	Whole blood	AC116366.6	ENSG00000234290	-	NA	NA	3.67e-10	-	5501	13	-	eQTLGen_eQTL_EUR_2018
rs11950562	rs11950562	chr5:131652529	chr5:132316836	A	C	rs11242109	chr5:131677047	chr5:132341354	G	T	1	0.97998	0.99594	Exon expression	NCIT_C16608	Geuvadis	24037378	European	2013	Lymphoblastoid cell lines	SLC22A5	ENSG00000197375.7	ENSG00000197375.7_131729877_131731306	NA	NA	3.72e-10	NA	462	1	-	Geuvadis_eQTL_EUR_2013
rs11950562	rs11950562	chr5:131652529	chr5:132316836	A	C	rs4594848	chr5:131586598	chr5:132250905	C	A	1	0.81646	0.94482	Gene expression	NCIT_C16608	GTEx	25954001	Unspecified	2015	Skin sun exposed lower leg	PDLIM4	ENSG00000131435.8	-	0.302	0.04636	3.761e-10	+	302	1	-	GTEx-V6p_eQTL_EUR_2016
rs11950562	rs11950562	chr5:131652529	chr5:132316836	A	C	rs10058655	chr5:131570896	chr5:132235203	A	T	1	0.81268	0.94072	Exon expression	NCIT_C16608	Geuvadis	24037378	European	2013	Lymphoblastoid cell lines	P4HA2	ENSG00000072682.12	ENSG00000072682.12_131539441_131539540	NA	NA	3.782e-10	NA	462	1	-	Geuvadis_eQTL_EUR_2013
rs11950562	rs11950562	chr5:131652529	chr5:132316836	A	C	rs2631360	chr5:131707429	chr5:132371737	A	G	1	0.97603	0.9959	Gene expression	NCIT_C16608	GTEx	25954001	Unspecified	2015	Artery tibial	P4HA2	ENSG00000072682.14	-	-0.2316	0.03546	3.798e-10	-	285	1	-	GTEx-V6p_eQTL_EUR_2016
rs11950562	rs11950562	chr5:131652529	chr5:132316836	A	C	rs200838	chr5:131710399	chr5:132374707	C	A	1	0.97603	0.9959	Gene expression	NCIT_C16608	GTEx	25954001	Unspecified	2015	Artery tibial	P4HA2	ENSG00000072682.14	-	-0.2316	0.03546	3.798e-10	-	285	1	-	GTEx-V6p_eQTL_EUR_2016
rs11950562	rs11950562	chr5:131652529	chr5:132316836	A	C	rs111547866	chr5:131564501	chr5:132228808	C	T	1	0.80206	0.9403	Exon expression	NCIT_C16608	Geuvadis	24037378	European	2013	Lymphoblastoid cell lines	PDLIM4	ENSG00000131435.8	ENSG00000131435.8_131602157_131602238	NA	NA	3.811e-10	NA	462	1	-	Geuvadis_eQTL_EUR_2013
rs11950562	rs11950562	chr5:131652529	chr5:132316836	A	C	rs11242109	chr5:131677047	chr5:132341354	G	T	1	0.97998	0.99594	Gene expression	NCIT_C16608	eQTLGen	eQTLGen	European	2018	Whole blood	AC116366.6	ENSG00000234290	-	NA	NA	3.88e-10	-	5501	13	-	eQTLGen_eQTL_EUR_2018
rs11950562	rs11950562	chr5:131652529	chr5:132316836	A	C	rs72793280	chr5:131562900	chr5:132227207	C	T	1	0.80914	0.94058	Gene expression	NCIT_C16608	eQTLGen	eQTLGen	European	2018	Whole blood	AC116366.6	ENSG00000234290	-	NA	NA	3.92e-10	-	5502	13	-	eQTLGen_eQTL_EUR_2018
rs11950562	rs11950562	chr5:131652529	chr5:132316836	A	C	rs72795121	chr5:131638324	chr5:132302631	T	A	1	0.97605	1	Gene expression	NCIT_C16608	GTEx	25954001	Unspecified	2015	Brain caudate basal ganglia	-	ENSG00000233006.2	-	-0.7234	0.1062	3.938e-10	-	144	1	-	GTEx-V7_eQTL_EUR_2017
rs11950562	rs11950562	chr5:131652529	chr5:132316836	A	C	rs6863213	chr5:131575932	chr5:132240239	C	T	1	0.82381	0.94907	Gene expression	NCIT_C16608	GTEx	25954001	Unspecified	2015	Thyroid	-	ENSG00000224431.1	-	-0.2716	0.04211	3.959e-10	-	399	1	-	GTEx-V7_eQTL_EUR_2017
rs11950562	rs11950562	chr5:131652529	chr5:132316836	A	C	rs11949055	chr5:131576737	chr5:132241044	T	C	1	0.82381	0.94907	Gene expression	NCIT_C16608	GTEx	25954001	Unspecified	2015	Thyroid	-	ENSG00000224431.1	-	-0.2716	0.04211	3.959e-10	-	399	1	-	GTEx-V7_eQTL_EUR_2017
rs11950562	rs11950562	chr5:131652529	chr5:132316836	A	C	rs3844312	chr5:131582356	chr5:132246663	C	T	1	0.82381	0.94907	Gene expression	NCIT_C16608	GTEx	25954001	Unspecified	2015	Thyroid	-	ENSG00000224431.1	-	-0.2716	0.04211	3.959e-10	-	399	1	-	GTEx-V7_eQTL_EUR_2017
rs11950562	rs11950562	chr5:131652529	chr5:132316836	A	C	rs2089855	chr5:131573529	chr5:132237836	A	G	1	0.82002	0.94495	Gene expression	NCIT_C16608	GTEx	25954001	Unspecified	2015	Thyroid	-	ENSG00000224431.1	-	-0.2716	0.04211	3.959e-10	-	399	1	-	GTEx-V7_eQTL_EUR_2017
rs11950562	rs11950562	chr5:131652529	chr5:132316836	A	C	rs4594848	chr5:131586598	chr5:132250905	C	A	1	0.81646	0.94482	Gene expression	NCIT_C16608	GTEx	25954001	Unspecified	2015	Thyroid	-	ENSG00000224431.1	-	-0.2716	0.04211	3.959e-10	-	399	1	-	GTEx-V7_eQTL_EUR_2017
rs11950562	rs11950562	chr5:131652529	chr5:132316836	A	C	rs2631367	chr5:131705458	chr5:132369766	G	C	1	0.97998	0.9959	Gene expression	NCIT_C16608	BIOSQTL	27918533	European	2017	Whole blood	P4HA2	ENSG00000072682	ENSG00000072682	NA	NA	4.052e-10	-	2116	1	-	BIOSQTL_eQTL_EUR_2017
rs11950562	rs11950562	chr5:131652529	chr5:132316836	A	C	rs113823725	chr5:131563501	chr5:132227808	C	G	1	0.81268	0.94072	Gene expression	NCIT_C16608	GTEx	25954001	Unspecified	2015	Brain caudate basal ganglia	-	ENSG00000233006.2	-	-0.8101	0.1133	4.055e-10	-	100	1	-	GTEx-V6p_eQTL_EUR_2016
rs11950562	rs11950562	chr5:131652529	chr5:132316836	A	C	rs7720230	chr5:131592405	chr5:132256712	T	G	1	0.82381	0.94907	Gene expression	NCIT_C16608	GTEx	25954001	Unspecified	2015	Adipose subcutaneous	SLC22A5	ENSG00000197375.8	-	0.3401	0.0527	4.074e-10	+	385	1	-	GTEx-V7_eQTL_EUR_2017
rs11950562	rs11950562	chr5:131652529	chr5:132316836	A	C	rs11949055	chr5:131576737	chr5:132241044	T	C	1	0.82381	0.94907	Exon expression	NCIT_C16608	Geuvadis	24037378	European	2013	Lymphoblastoid cell lines	PDLIM4	ENSG00000131435.8	ENSG00000131435.8_131602157_131602238	NA	NA	4.107e-10	NA	462	1	-	Geuvadis_eQTL_EUR_2013
rs11950562	rs11950562	chr5:131652529	chr5:132316836	A	C	rs11950562	chr5:131652529	chr5:132316836	A	C	0	1	1	Gene expression	NCIT_C16608	GTEx	25954001	Unspecified	2015	Adipose subcutaneous	-	ENSG00000233006.2	-	-0.2929	0.04541	4.144e-10	-	385	1	-	GTEx-V7_eQTL_EUR_2017
rs11950562	rs11950562	chr5:131652529	chr5:132316836	A	C	rs72793280	chr5:131562900	chr5:132227207	C	T	1	0.80914	0.94058	Exon expression	NCIT_C16608	Geuvadis	24037378	European	2013	Lymphoblastoid cell lines	PDLIM4	ENSG00000131435.8	ENSG00000131435.8_131602157_131602238	NA	NA	4.171e-10	NA	462	1	-	Geuvadis_eQTL_EUR_2013
rs11950562	rs11950562	chr5:131652529	chr5:132316836	A	C	rs6863213	chr5:131575932	chr5:132240239	C	T	1	0.82381	0.94907	Exon expression	NCIT_C16608	Geuvadis	24037378	European	2013	Lymphoblastoid cell lines	PDLIM4	ENSG00000131435.8	ENSG00000131435.8_131602157_131602238	NA	NA	4.205e-10	NA	462	1	-	Geuvadis_eQTL_EUR_2013
rs11950562	rs11950562	chr5:131652529	chr5:132316836	A	C	rs111547866	chr5:131564501	chr5:132228808	C	T	1	0.80206	0.9403	Gene expression	NCIT_C16608	GTEx	25954001	Unspecified	2015	Brain caudate basal ganglia	-	ENSG00000233006.2	-	-0.706	0.1039	4.215e-10	-	144	1	-	GTEx-V7_eQTL_EUR_2017
rs11950562	rs11950562	chr5:131652529	chr5:132316836	A	C	rs11242109	chr5:131677047	chr5:132341354	G	T	1	0.97998	0.99594	Gene expression	NCIT_C16608	BIOSQTL	27918533	European	2017	Whole blood	P4HA2	ENSG00000072682	ENSG00000072682	NA	NA	4.216e-10	-	2116	1	-	BIOSQTL_eQTL_EUR_2017
rs11950562	rs11950562	chr5:131652529	chr5:132316836	A	C	rs11955347	chr5:131567924	chr5:132232231	G	A	1	0.81268	0.94072	Exon expression	NCIT_C16608	Geuvadis	24037378	European	2013	Lymphoblastoid cell lines	PDLIM4	ENSG00000131435.8	ENSG00000131435.8_131602157_131602238	NA	NA	4.263e-10	NA	462	1	-	Geuvadis_eQTL_EUR_2013
rs11950562	rs11950562	chr5:131652529	chr5:132316836	A	C	rs10058074	chr5:131686146	chr5:132350453	G	A	1	0.97605	1	Gene expression	NCIT_C16608	BIOSQTL	27918533	European	2017	Whole blood	P4HA2	ENSG00000072682	ENSG00000072682	NA	NA	4.271e-10	-	2116	1	-	BIOSQTL_eQTL_EUR_2017
rs11950562	rs11950562	chr5:131652529	chr5:132316836	A	C	rs3844312	chr5:131582356	chr5:132246663	C	T	1	0.82381	0.94907	Exon expression	NCIT_C16608	Geuvadis	24037378	European	2013	Lymphoblastoid cell lines	PDLIM4	ENSG00000131435.8	ENSG00000131435.8_131602157_131602238	NA	NA	4.272e-10	NA	462	1	-	Geuvadis_eQTL_EUR_2013
rs11950562	rs11950562	chr5:131652529	chr5:132316836	A	C	rs3844312	chr5:131582356	chr5:132246663	C	T	1	0.82381	0.94907	Gene expression	NCIT_C16608	GTEx	25954001	Unspecified	2015	Skin sun exposed lower leg	PDLIM4	ENSG00000131435.8	-	0.3007	0.04633	4.316e-10	+	302	1	-	GTEx-V6p_eQTL_EUR_2016
rs11950562	rs11950562	chr5:131652529	chr5:132316836	A	C	rs10058074	chr5:131686146	chr5:132350453	G	A	1	0.97605	1	Gene expression	NCIT_C16608	eQTLGen	eQTLGen	European	2018	Whole blood	RAD50	ENSG00000113522	-	NA	NA	4.39e-10	+	30820	35	-	eQTLGen_eQTL_EUR_2018
rs11950562	rs11950562	chr5:131652529	chr5:132316836	A	C	rs112688207	chr5:131564636	chr5:132228943	C	T	1	0.80206	0.9403	Exon expression	NCIT_C16608	Geuvadis	24037378	European	2013	Lymphoblastoid cell lines	PDLIM4	ENSG00000131435.8	ENSG00000131435.8_131602157_131602238	NA	NA	4.398e-10	NA	462	1	-	Geuvadis_eQTL_EUR_2013
rs11950562	rs11950562	chr5:131652529	chr5:132316836	A	C	rs72793280	chr5:131562900	chr5:132227207	C	T	1	0.80914	0.94058	Exon expression	NCIT_C16608	Geuvadis	24037378	European	2013	Lymphoblastoid cell lines	P4HA2	ENSG00000072682.12	ENSG00000072682.12_131539441_131539540	NA	NA	4.474e-10	NA	462	1	-	Geuvadis_eQTL_EUR_2013
rs11950562	rs11950562	chr5:131652529	chr5:132316836	A	C	rs4705938	chr5:131694077	chr5:132358384	T	C	1	0.99596	1	Gene expression	NCIT_C16608	GTEx	25954001	Unspecified	2015	Adipose subcutaneous	SLC22A5	ENSG00000197375.8	-	0.3314	0.05147	4.475e-10	+	385	1	-	GTEx-V7_eQTL_EUR_2017
rs11950562	rs11950562	chr5:131652529	chr5:132316836	A	C	rs4705938	chr5:131694077	chr5:132358384	T	C	1	0.99596	1	Exon expression	NCIT_C16608	Geuvadis	24037378	European	2013	Lymphoblastoid cell lines	SLC22A5	ENSG00000197375.7	ENSG00000197375.7_131729877_131731306	NA	NA	4.475e-10	NA	462	1	-	Geuvadis_eQTL_EUR_2013
rs11950562	rs11950562	chr5:131652529	chr5:132316836	A	C	rs17622208	chr5:131717050	chr5:132381358	G	A	1	0.99196	0.99597	Gene expression	NCIT_C16608	GTEx	25954001	Unspecified	2015	Adipose subcutaneous	SLC22A5	ENSG00000197375.8	-	0.3314	0.05147	4.475e-10	+	385	1	-	GTEx-V7_eQTL_EUR_2017
rs11950562	rs11950562	chr5:131652529	chr5:132316836	A	C	rs112688207	chr5:131564636	chr5:132228943	C	T	1	0.80206	0.9403	Gene expression	NCIT_C16608	Joehanes R	28122634	Mixed	2017	Whole blood	P4HA2	-	2875257	0.0407	0.00652	4.511e-10	+	5257	1	-	Joehanes-R_eQTL_EUR_2017
rs11950562	rs11950562	chr5:131652529	chr5:132316836	A	C	rs7735891	chr5:131597005	chr5:132261312	C	T	1	0.84184	0.94967	Gene expression	NCIT_C16608	GTEx	25954001	Unspecified	2015	Nerve tibial	P4HA2	ENSG00000072682.14	-	-0.2933	0.04489	4.572e-10	-	256	1	-	GTEx-V6p_eQTL_EUR_2016
rs11950562	rs11950562	chr5:131652529	chr5:132316836	A	C	rs7720230	chr5:131592405	chr5:132256712	T	G	1	0.82381	0.94907	Exon expression	NCIT_C16608	Geuvadis	24037378	European	2013	Lymphoblastoid cell lines	PDLIM4	ENSG00000131435.8	ENSG00000131435.8_131602157_131602238	NA	NA	4.612e-10	NA	462	1	-	Geuvadis_eQTL_EUR_2013
rs11950562	rs11950562	chr5:131652529	chr5:132316836	A	C	rs4705926	chr5:131561758	chr5:132226065	C	T	1	0.84892	0.94209	Gene expression	NCIT_C16608	GTEx	25954001	Unspecified	2015	Thyroid	SLC22A5	ENSG00000197375.8	-	0.2066	0.03217	4.615e-10	+	399	1	-	GTEx-V7_eQTL_EUR_2017
rs11950562	rs11950562	chr5:131652529	chr5:132316836	A	C	rs4705849	chr5:131559199	chr5:132223506	T	A	1	0.84148	0.93796	Gene expression	NCIT_C16608	GTEx	25954001	Unspecified	2015	Thyroid	SLC22A5	ENSG00000197375.8	-	0.2066	0.03217	4.615e-10	+	399	1	-	GTEx-V7_eQTL_EUR_2017
rs11950562	rs11950562	chr5:131652529	chr5:132316836	A	C	rs72793278	chr5:131561372	chr5:132225679	C	A	1	0.84148	0.93796	Gene expression	NCIT_C16608	GTEx	25954001	Unspecified	2015	Thyroid	SLC22A5	ENSG00000197375.8	-	0.2066	0.03217	4.615e-10	+	399	1	-	GTEx-V7_eQTL_EUR_2017
rs11950562	rs11950562	chr5:131652529	chr5:132316836	A	C	rs1050152	chr5:131676320	chr5:132340627	C	T	1	0.80126	1	Exon expression	NCIT_C16608	Geuvadis	24037378	European	2013	Lymphoblastoid cell lines	SLC22A5	ENSG00000197375.7	ENSG00000197375.7_131729877_131731306	NA	NA	4.679e-10	NA	462	1	-	Geuvadis_eQTL_EUR_2013
rs11950562	rs11950562	chr5:131652529	chr5:132316836	A	C	rs10060615	chr5:131708877	chr5:132373185	T	C	1	0.97204	0.99592	Gene expression	NCIT_C16608	GTEx	25954001	Unspecified	2015	Brain nucleus accumbens basal ganglia	-	ENSG00000233006.2	-	-0.6587	0.09616	4.712e-10	-	130	1	-	GTEx-V7_eQTL_EUR_2017
rs11950562	rs11950562	chr5:131652529	chr5:132316836	A	C	rs13357280	chr5:131600187	chr5:132264494	A	G	1	0.84548	0.94978	Exon expression	NCIT_C16608	Geuvadis	24037378	European	2013	Lymphoblastoid cell lines	P4HA2	ENSG00000072682.12	ENSG00000072682.12_131534572_131534625	NA	NA	4.714e-10	NA	462	1	-	Geuvadis_eQTL_EUR_2013
rs11950562	rs11950562	chr5:131652529	chr5:132316836	A	C	rs11955347	chr5:131567924	chr5:132232231	G	A	1	0.81268	0.94072	Gene expression	NCIT_C16608	eQTLGen	eQTLGen	European	2018	Whole blood	AC116366.6	ENSG00000234290	-	NA	NA	4.77e-10	-	5502	13	-	eQTLGen_eQTL_EUR_2018
rs11950562	rs11950562	chr5:131652529	chr5:132316836	A	C	rs35260072	chr5:131630852	chr5:132295159	A	C	1	0.80461	1	Gene expression	NCIT_C16608	BIOSQTL	27918533	European	2017	Whole blood	AC034220.3	ENSG00000233006	ENSG00000233006	NA	NA	4.803e-10	+	2116	1	-	BIOSQTL_eQTL_EUR_2017
rs11950562	rs11950562	chr5:131652529	chr5:132316836	A	C	rs111547866	chr5:131564501	chr5:132228808	C	T	1	0.80206	0.9403	Gene expression	NCIT_C16608	Joehanes R	28122634	Mixed	2017	Whole blood	P4HA2	-	2875257	0.0406	0.00651	4.826e-10	+	5257	1	-	Joehanes-R_eQTL_EUR_2017
rs11950562	rs11950562	chr5:131652529	chr5:132316836	A	C	rs11242109	chr5:131677047	chr5:132341354	G	T	1	0.97998	0.99594	Gene expression	NCIT_C16608	GTEx	25954001	Unspecified	2015	Esophagus mucosa	P4HA2	ENSG00000072682.14	-	-0.355	0.0543	4.93e-10	-	241	1	-	GTEx-V6p_eQTL_EUR_2016
rs11950562	rs11950562	chr5:131652529	chr5:132316836	A	C	rs11950562	chr5:131652529	chr5:132316836	A	C	0	1	1	Gene expression	NCIT_C16608	BLUEPRINT	27863251	European	2016	Neutrophils	P4HA2	ENSG00000072682.12	-	0.5788	0.093	4.958e-10	+	192	1	-	BLUEPRINT_eQTL_EUR_2016
rs11950562	rs11950562	chr5:131652529	chr5:132316836	A	C	rs4705938	chr5:131694077	chr5:132358384	T	C	1	0.99596	1	Gene expression	NCIT_C16608	BLUEPRINT	27863251	European	2016	Neutrophils	P4HA2	ENSG00000072682.12	-	0.5788	0.093	4.958e-10	+	192	1	-	BLUEPRINT_eQTL_EUR_2016
rs11950562	rs11950562	chr5:131652529	chr5:132316836	A	C	rs10058074	chr5:131686146	chr5:132350453	G	A	1	0.97605	1	Gene expression	NCIT_C16608	BLUEPRINT	27863251	European	2016	Neutrophils	P4HA2	ENSG00000072682.12	-	0.5788	0.093	4.958e-10	+	192	1	-	BLUEPRINT_eQTL_EUR_2016
rs11950562	rs11950562	chr5:131652529	chr5:132316836	A	C	rs72793283	chr5:131566941	chr5:132231248	G	A	1	0.81268	0.94072	Exon expression	NCIT_C16608	Geuvadis	24037378	European	2013	Lymphoblastoid cell lines	P4HA2	ENSG00000072682.12	ENSG00000072682.12_131539441_131539540	NA	NA	4.99e-10	NA	462	1	-	Geuvadis_eQTL_EUR_2013
rs11950562	rs11950562	chr5:131652529	chr5:132316836	A	C	rs7720230	chr5:131592405	chr5:132256712	T	G	1	0.82381	0.94907	Gene expression	NCIT_C16608	Fairfax B	22446964	European	2012	B cells	SLC22A5	-	-	NA	NA	5.04e-10	NA	288	1	-	eQTL_2017
rs11950562	rs11950562	chr5:131652529	chr5:132316836	A	C	rs2089855	chr5:131573529	chr5:132237836	A	G	1	0.82002	0.94495	Gene expression	NCIT_C16608	Fairfax B	22446964	European	2012	B cells	SLC22A5	-	-	NA	NA	5.04e-10	NA	288	1	-	eQTL_2017
rs11950562	rs11950562	chr5:131652529	chr5:132316836	A	C	rs35260072	chr5:131630852	chr5:132295159	A	C	1	0.80461	1	Exon expression	NCIT_C16608	Geuvadis	24037378	European	2013	Lymphoblastoid cell lines	SLC22A5	ENSG00000197375.7	ENSG00000197375.7_131729877_131731306	NA	NA	5.043e-10	NA	462	1	-	Geuvadis_eQTL_EUR_2013
rs11950562	rs11950562	chr5:131652529	chr5:132316836	A	C	rs72793278	chr5:131561372	chr5:132225679	C	A	1	0.84148	0.93796	Gene expression	NCIT_C16608	GTEx	25954001	Unspecified	2015	Skin sun exposed lower leg	PDLIM4	ENSG00000131435.8	-	0.2957	0.04577	5.074e-10	+	302	1	-	GTEx-V6p_eQTL_EUR_2016
rs11950562	rs11950562	chr5:131652529	chr5:132316836	A	C	rs11950562	chr5:131652529	chr5:132316836	A	C	0	1	1	Gene expression	NCIT_C16608	BIOSQTL	27918533	European	2017	Whole blood	P4HA2	ENSG00000072682	ENSG00000072682	NA	NA	5.08e-10	-	2116	1	-	BIOSQTL_eQTL_EUR_2017
rs11950562	rs11950562	chr5:131652529	chr5:132316836	A	C	rs112537099	chr5:131591725	chr5:132256032	C	G	1	0.82381	0.94907	Gene expression	NCIT_C16608	GTEx	25954001	Unspecified	2015	Testis	-	ENSG00000233006.2	-	-0.4767	0.07267	5.09e-10	-	225	1	-	GTEx-V7_eQTL_EUR_2017
rs11950562	rs11950562	chr5:131652529	chr5:132316836	A	C	rs13357280	chr5:131600187	chr5:132264494	A	G	1	0.84548	0.94978	Gene expression	NCIT_C16608	GTEx	25954001	Unspecified	2015	Nerve tibial	P4HA2	ENSG00000072682.14	-	-0.2923	0.04486	5.093e-10	-	256	1	-	GTEx-V6p_eQTL_EUR_2016
rs11950562	rs11950562	chr5:131652529	chr5:132316836	A	C	rs72793280	chr5:131562900	chr5:132227207	C	T	1	0.80914	0.94058	Gene expression	NCIT_C16608	GTEx	25954001	Unspecified	2015	Pancreas	P4HA2	ENSG00000072682.14	-	-0.3854	0.05866	5.093e-10	-	220	1	-	GTEx-V7_eQTL_EUR_2017
rs11950562	rs11950562	chr5:131652529	chr5:132316836	A	C	rs10058074	chr5:131686146	chr5:132350453	G	A	1	0.97605	1	Exon expression	NCIT_C16608	Geuvadis	24037378	European	2013	Lymphoblastoid cell lines	SLC22A5	ENSG00000197375.7	ENSG00000197375.7_131729877_131731306	NA	NA	5.141e-10	NA	462	1	-	Geuvadis_eQTL_EUR_2013
rs11950562	rs11950562	chr5:131652529	chr5:132316836	A	C	rs112688207	chr5:131564636	chr5:132228943	C	T	1	0.80206	0.9403	Gene expression	NCIT_C16608	eQTLGen	eQTLGen	European	2018	Whole blood	AC116366.6	ENSG00000234290	-	NA	NA	5.2e-10	-	5495	13	-	eQTLGen_eQTL_EUR_2018
rs11950562	rs11950562	chr5:131652529	chr5:132316836	A	C	rs4705926	chr5:131561758	chr5:132226065	C	T	1	0.84892	0.94209	Gene expression	NCIT_C16608	GTEx	25954001	Unspecified	2015	Skin sun exposed lower leg	PDLIM4	ENSG00000131435.8	-	0.2955	0.04576	5.222e-10	+	302	1	-	GTEx-V6p_eQTL_EUR_2016
rs11950562	rs11950562	chr5:131652529	chr5:132316836	A	C	rs10479000	chr5:131607402	chr5:132271709	T	C	1	0.84184	0.94967	Gene expression	NCIT_C16608	GTEx	25954001	Unspecified	2015	Nerve tibial	P4HA2	ENSG00000072682.14	-	-0.2916	0.04482	5.352e-10	-	256	1	-	GTEx-V6p_eQTL_EUR_2016
rs11950562	rs11950562	chr5:131652529	chr5:132316836	A	C	rs10060615	chr5:131708877	chr5:132373185	T	C	1	0.97204	0.99592	Gene expression	NCIT_C16608	GTEx	25954001	Unspecified	2015	Brain caudate basal ganglia	-	ENSG00000233006.2	-	-0.7104	0.1053	5.389e-10	-	144	1	-	GTEx-V7_eQTL_EUR_2017
rs11950562	rs11950562	chr5:131652529	chr5:132316836	A	C	rs112537099	chr5:131591725	chr5:132256032	C	G	1	0.82381	0.94907	Exon expression	NCIT_C16608	Geuvadis	24037378	European	2013	Lymphoblastoid cell lines	PDLIM4	ENSG00000131435.8	ENSG00000131435.8_131602157_131602238	NA	NA	5.409e-10	NA	462	1	-	Geuvadis_eQTL_EUR_2013
rs11950562	rs11950562	chr5:131652529	chr5:132316836	A	C	rs7735891	chr5:131597005	chr5:132261312	C	T	1	0.84184	0.94967	Gene expression	NCIT_C16608	GTEx	25954001	Unspecified	2015	Skin not sun exposed suprapubic	SLC22A5	ENSG00000197375.8	-	0.3744	0.05662	5.419e-10	+	196	1	-	GTEx-V6p_eQTL_EUR_2016
rs11950562	rs11950562	chr5:131652529	chr5:132316836	A	C	rs112537099	chr5:131591725	chr5:132256032	C	G	1	0.82381	0.94907	Gene expression	NCIT_C16608	GTEx	25954001	Unspecified	2015	Adipose subcutaneous	SLC22A5	ENSG00000197375.8	-	0.3385	0.05288	5.519e-10	+	385	1	-	GTEx-V7_eQTL_EUR_2017
rs11950562	rs11950562	chr5:131652529	chr5:132316836	A	C	rs4705849	chr5:131559199	chr5:132223506	T	A	1	0.84148	0.93796	Gene expression	NCIT_C16608	GTEx	25954001	Unspecified	2015	Skin sun exposed lower leg	PDLIM4	ENSG00000131435.8	-	0.2974	0.04613	5.532e-10	+	302	1	-	GTEx-V6p_eQTL_EUR_2016
rs11950562	rs11950562	chr5:131652529	chr5:132316836	A	C	rs17622208	chr5:131717050	chr5:132381358	G	A	1	0.99196	0.99597	Gene expression	NCIT_C16608	eQTLGen	eQTLGen	European	2018	Whole blood	AC116366.6	ENSG00000234290	-	NA	NA	5.54e-10	-	5502	13	-	eQTLGen_eQTL_EUR_2018
rs11950562	rs11950562	chr5:131652529	chr5:132316836	A	C	rs72793278	chr5:131561372	chr5:132225679	C	A	1	0.84148	0.93796	Gene expression	NCIT_C16608	GTEx	25954001	Unspecified	2015	Brain caudate basal ganglia	-	ENSG00000233006.2	-	-0.7865	0.1112	5.68e-10	-	100	1	-	GTEx-V6p_eQTL_EUR_2016
rs11950562	rs11950562	chr5:131652529	chr5:132316836	A	C	rs112537099	chr5:131591725	chr5:132256032	C	G	1	0.82381	0.94907	Gene expression	NCIT_C16608	eQTLGen	eQTLGen	European	2018	Whole blood	AC116366.6	ENSG00000234290	-	NA	NA	5.76e-10	-	5502	13	-	eQTLGen_eQTL_EUR_2018
rs11950562	rs11950562	chr5:131652529	chr5:132316836	A	C	rs56399423	chr5:131672657	chr5:132336964	T	C	1	0.80461	1	Gene expression	NCIT_C16608	eQTLGen	eQTLGen	European	2018	Whole blood	LDLR	ENSG00000130164	-	NA	NA	5.78e-10	+	31355	35	-	eQTLGen_eQTL_EUR_2018
rs11950562	rs11950562	chr5:131652529	chr5:132316836	A	C	rs35388762	chr5:131565961	chr5:132230268	CT	C	1	0.81268	0.94072	Gene expression	NCIT_C16608	GTEx	25954001	Unspecified	2015	Skin sun exposed lower leg	PDLIM4	ENSG00000131435.8	-	0.2932	0.04554	5.782e-10	+	302	1	-	GTEx-V6p_eQTL_EUR_2016
rs11950562	rs11950562	chr5:131652529	chr5:132316836	A	C	rs2631360	chr5:131707429	chr5:132371737	A	G	1	0.97603	0.9959	Gene expression	NCIT_C16608	GTEx	25954001	Unspecified	2015	Skin sun exposed lower leg	PDLIM4	ENSG00000131435.8	-	0.281	0.04364	5.787e-10	+	302	1	-	GTEx-V6p_eQTL_EUR_2016
rs11950562	rs11950562	chr5:131652529	chr5:132316836	A	C	rs200838	chr5:131710399	chr5:132374707	C	A	1	0.97603	0.9959	Gene expression	NCIT_C16608	GTEx	25954001	Unspecified	2015	Skin sun exposed lower leg	PDLIM4	ENSG00000131435.8	-	0.281	0.04364	5.787e-10	+	302	1	-	GTEx-V6p_eQTL_EUR_2016
rs11950562	rs11950562	chr5:131652529	chr5:132316836	A	C	rs7705189	chr5:131623358	chr5:132287665	A	G	1	0.8303	0.92606	Gene expression	NCIT_C16608	BLUEPRINT	27863251	European	2016	Neutrophils	P4HA2	ENSG00000072682.12	-	0.5946	0.096	5.806e-10	+	192	1	-	BLUEPRINT_eQTL_EUR_2016
rs11950562	rs11950562	chr5:131652529	chr5:132316836	A	C	rs2631367	chr5:131705458	chr5:132369766	G	C	1	0.97998	0.9959	Exon expression	NCIT_C16608	Geuvadis	24037378	European	2013	Lymphoblastoid cell lines	SLC22A5	ENSG00000197375.7	ENSG00000197375.7_131729877_131731306	NA	NA	5.815e-10	NA	462	1	-	Geuvadis_eQTL_EUR_2013
rs11950562	rs11950562	chr5:131652529	chr5:132316836	A	C	rs11950562	chr5:131652529	chr5:132316836	A	C	0	1	1	Gene expression	NCIT_C16608	GTEx	25954001	Unspecified	2015	Brain caudate basal ganglia	-	ENSG00000233006.2	-	-0.7893	0.1117	5.828e-10	-	100	1	-	GTEx-V6p_eQTL_EUR_2016
rs11950562	rs11950562	chr5:131652529	chr5:132316836	A	C	rs72793283	chr5:131566941	chr5:132231248	G	A	1	0.81268	0.94072	Gene expression	NCIT_C16608	eQTLGen	eQTLGen	European	2018	Whole blood	AC116366.6	ENSG00000234290	-	NA	NA	5.9e-10	-	5497	13	-	eQTLGen_eQTL_EUR_2018
rs11950562	rs11950562	chr5:131652529	chr5:132316836	A	C	rs4705926	chr5:131561758	chr5:132226065	C	T	1	0.84892	0.94209	Gene expression	NCIT_C16608	GTEx	25954001	Unspecified	2015	Brain caudate basal ganglia	-	ENSG00000233006.2	-	-0.7854	0.1112	5.931e-10	-	100	1	-	GTEx-V6p_eQTL_EUR_2016
rs11950562	rs11950562	chr5:131652529	chr5:132316836	A	C	rs112537099	chr5:131591725	chr5:132256032	C	G	1	0.82381	0.94907	Gene expression	NCIT_C16608	GTEx	25954001	Unspecified	2015	Pancreas	P4HA2	ENSG00000072682.14	-	-0.3829	0.05854	5.965e-10	-	220	1	-	GTEx-V7_eQTL_EUR_2017
rs11950562	rs11950562	chr5:131652529	chr5:132316836	A	C	rs4705928	chr5:131578637	chr5:132242944	C	T	1	0.82381	0.94907	Gene expression	NCIT_C16608	GTEx	25954001	Unspecified	2015	Brain caudate basal ganglia	-	ENSG00000233006.2	-	-0.7656	0.1084	5.987e-10	-	100	1	-	GTEx-V6p_eQTL_EUR_2016
rs11950562	rs11950562	chr5:131652529	chr5:132316836	A	C	rs7701414	chr5:131585958	chr5:132250265	A	G	1	0.82002	0.94495	Gene expression	NCIT_C16608	GTEx	25954001	Unspecified	2015	Brain caudate basal ganglia	-	ENSG00000233006.2	-	-0.7656	0.1084	5.987e-10	-	100	1	-	GTEx-V6p_eQTL_EUR_2016
rs11950562	rs11950562	chr5:131652529	chr5:132316836	A	C	rs11955347	chr5:131567924	chr5:132232231	G	A	1	0.81268	0.94072	Gene expression	NCIT_C16608	GTEx	25954001	Unspecified	2015	Brain caudate basal ganglia	-	ENSG00000233006.2	-	-0.7656	0.1084	5.987e-10	-	100	1	-	GTEx-V6p_eQTL_EUR_2016
rs11950562	rs11950562	chr5:131652529	chr5:132316836	A	C	rs10058655	chr5:131570896	chr5:132235203	A	T	1	0.81268	0.94072	Gene expression	NCIT_C16608	GTEx	25954001	Unspecified	2015	Brain caudate basal ganglia	-	ENSG00000233006.2	-	-0.7656	0.1084	5.987e-10	-	100	1	-	GTEx-V6p_eQTL_EUR_2016
rs11950562	rs11950562	chr5:131652529	chr5:132316836	A	C	rs4705938	chr5:131694077	chr5:132358384	T	C	1	0.99596	1	Gene expression	NCIT_C16608	GTEx	25954001	Unspecified	2015	Brain nucleus accumbens basal ganglia	-	ENSG00000233006.2	-	-0.6436	0.09463	5.994e-10	-	130	1	-	GTEx-V7_eQTL_EUR_2017
rs11950562	rs11950562	chr5:131652529	chr5:132316836	A	C	rs17622208	chr5:131717050	chr5:132381358	G	A	1	0.99196	0.99597	Gene expression	NCIT_C16608	BIOSQTL	27918533	European	2017	Whole blood	P4HA2	ENSG00000072682	ENSG00000072682	NA	NA	6.078e-10	-	2116	1	-	BIOSQTL_eQTL_EUR_2017
rs11950562	rs11950562	chr5:131652529	chr5:132316836	A	C	rs2089855	chr5:131573529	chr5:132237836	A	G	1	0.82002	0.94495	Exon expression	NCIT_C16608	Geuvadis	24037378	European	2013	Lymphoblastoid cell lines	PDLIM4	ENSG00000131435.8	ENSG00000131435.8_131602157_131602238	NA	NA	6.113e-10	NA	462	1	-	Geuvadis_eQTL_EUR_2013
rs11950562	rs11950562	chr5:131652529	chr5:132316836	A	C	rs2631367	chr5:131705458	chr5:132369766	G	C	1	0.97998	0.9959	Gene expression	NCIT_C16608	GTEx	25954001	Unspecified	2015	Thyroid	-	ENSG00000233006.2	-	-0.2655	0.04167	6.242e-10	-	399	1	-	GTEx-V7_eQTL_EUR_2017
rs11950562	rs11950562	chr5:131652529	chr5:132316836	A	C	rs2631360	chr5:131707429	chr5:132371737	A	G	1	0.97603	0.9959	Gene expression	NCIT_C16608	GTEx	25954001	Unspecified	2015	Thyroid	-	ENSG00000233006.2	-	-0.2644	0.0415	6.27e-10	-	399	1	-	GTEx-V7_eQTL_EUR_2017
rs11950562	rs11950562	chr5:131652529	chr5:132316836	A	C	rs17622208	chr5:131717050	chr5:132381358	G	A	1	0.99196	0.99597	Gene expression	NCIT_C16608	BLUEPRINT	27863251	European	2016	Neutrophils	P4HA2	ENSG00000072682.12	-	0.5701	0.0923	6.475e-10	+	192	1	-	BLUEPRINT_eQTL_EUR_2016
rs11950562	rs11950562	chr5:131652529	chr5:132316836	A	C	rs10060615	chr5:131708877	chr5:132373185	T	C	1	0.97204	0.99592	Gene expression	NCIT_C16608	BLUEPRINT	27863251	European	2016	Neutrophils	P4HA2	ENSG00000072682.12	-	0.5701	0.0923	6.475e-10	+	192	1	-	BLUEPRINT_eQTL_EUR_2016
rs11950562	rs11950562	chr5:131652529	chr5:132316836	A	C	rs13357280	chr5:131600187	chr5:132264494	A	G	1	0.84548	0.94978	Gene expression	NCIT_C16608	GTEx	25954001	Unspecified	2015	Skin not sun exposed suprapubic	SLC22A5	ENSG00000197375.8	-	0.3722	0.05656	6.488e-10	+	196	1	-	GTEx-V6p_eQTL_EUR_2016
rs11950562	rs11950562	chr5:131652529	chr5:132316836	A	C	rs10479000	chr5:131607402	chr5:132271709	T	C	1	0.84184	0.94967	Gene expression	NCIT_C16608	GTEx	25954001	Unspecified	2015	Skin not sun exposed suprapubic	SLC22A5	ENSG00000197375.8	-	0.3718	0.05652	6.533e-10	+	196	1	-	GTEx-V6p_eQTL_EUR_2016
rs11950562	rs11950562	chr5:131652529	chr5:132316836	A	C	rs111547866	chr5:131564501	chr5:132228808	C	T	1	0.80206	0.9403	Gene expression	NCIT_C16608	GTEx	25954001	Unspecified	2015	Esophagus mucosa	P4HA2	ENSG00000072682.14	-	-0.3776	0.05822	6.566e-10	-	241	1	-	GTEx-V6p_eQTL_EUR_2016
rs11950562	rs11950562	chr5:131652529	chr5:132316836	A	C	rs13357280	chr5:131600187	chr5:132264494	A	G	1	0.84548	0.94978	Gene expression	NCIT_C16608	GTEx	25954001	Unspecified	2015	Adipose subcutaneous	SLC22A5	ENSG00000197375.8	-	0.3346	0.05252	6.581e-10	+	385	1	-	GTEx-V7_eQTL_EUR_2017
rs11950562	rs11950562	chr5:131652529	chr5:132316836	A	C	rs7735891	chr5:131597005	chr5:132261312	C	T	1	0.84184	0.94967	Gene expression	NCIT_C16608	GTEx	25954001	Unspecified	2015	Adipose subcutaneous	SLC22A5	ENSG00000197375.8	-	0.3346	0.05252	6.581e-10	+	385	1	-	GTEx-V7_eQTL_EUR_2017
rs11950562	rs11950562	chr5:131652529	chr5:132316836	A	C	rs10479000	chr5:131607402	chr5:132271709	T	C	1	0.84184	0.94967	Gene expression	NCIT_C16608	GTEx	25954001	Unspecified	2015	Adipose subcutaneous	SLC22A5	ENSG00000197375.8	-	0.3346	0.05252	6.581e-10	+	385	1	-	GTEx-V7_eQTL_EUR_2017
rs11950562	rs11950562	chr5:131652529	chr5:132316836	A	C	rs200838	chr5:131710399	chr5:132374707	C	A	1	0.97603	0.9959	Gene expression	NCIT_C16608	GTEx	25954001	Unspecified	2015	Thyroid	-	ENSG00000233006.2	-	-0.2641	0.04151	6.609e-10	-	399	1	-	GTEx-V7_eQTL_EUR_2017
rs11950562	rs11950562	chr5:131652529	chr5:132316836	A	C	rs2631360	chr5:131707429	chr5:132371737	A	G	1	0.97603	0.9959	Gene expression	NCIT_C16608	BIOSQTL	27918533	European	2017	Whole blood	P4HA2	ENSG00000072682	ENSG00000072682	NA	NA	6.633e-10	-	2116	1	-	BIOSQTL_eQTL_EUR_2017
rs11950562	rs11950562	chr5:131652529	chr5:132316836	A	C	rs200838	chr5:131710399	chr5:132374707	C	A	1	0.97603	0.9959	Gene expression	NCIT_C16608	BIOSQTL	27918533	European	2017	Whole blood	P4HA2	ENSG00000072682	ENSG00000072682	NA	NA	6.633e-10	-	2116	1	-	BIOSQTL_eQTL_EUR_2017
rs11950562	rs11950562	chr5:131652529	chr5:132316836	A	C	rs11950562	chr5:131652529	chr5:132316836	A	C	0	1	1	Exon expression	NCIT_C16608	Geuvadis	24037378	European	2013	Lymphoblastoid cell lines	SLC22A5	ENSG00000197375.7	ENSG00000197375.7_131729877_131731306	NA	NA	6.704e-10	NA	462	1	-	Geuvadis_eQTL_EUR_2013
rs11950562	rs11950562	chr5:131652529	chr5:132316836	A	C	rs7701414	chr5:131585958	chr5:132250265	A	G	1	0.82002	0.94495	Gene expression	NCIT_C16608	GTEx	25954001	Unspecified	2015	Skin not sun exposed suprapubic	SLC22A5	ENSG00000197375.8	-	0.3731	0.05677	6.711e-10	+	196	1	-	GTEx-V6p_eQTL_EUR_2016
rs11950562	rs11950562	chr5:131652529	chr5:132316836	A	C	rs4705928	chr5:131578637	chr5:132242944	C	T	1	0.82381	0.94907	Gene expression	NCIT_C16608	GTEx	25954001	Unspecified	2015	Skin not sun exposed suprapubic	SLC22A5	ENSG00000197375.8	-	0.3731	0.05677	6.717e-10	+	196	1	-	GTEx-V6p_eQTL_EUR_2016
rs11950562	rs11950562	chr5:131652529	chr5:132316836	A	C	rs113823725	chr5:131563501	chr5:132227808	C	G	1	0.81268	0.94072	Exon expression	NCIT_C16608	Geuvadis	24037378	European	2013	Lymphoblastoid cell lines	PDLIM4	ENSG00000131435.8	ENSG00000131435.8_131602157_131602238	NA	NA	6.737e-10	NA	462	1	-	Geuvadis_eQTL_EUR_2013
rs11950562	rs11950562	chr5:131652529	chr5:132316836	A	C	rs10058074	chr5:131686146	chr5:132350453	G	A	1	0.97605	1	Gene expression	NCIT_C16608	GTEx	25954001	Unspecified	2015	Brain caudate basal ganglia	-	ENSG00000233006.2	-	-0.8333	0.1184	6.742e-10	-	100	1	-	GTEx-V6p_eQTL_EUR_2016
rs11950562	rs11950562	chr5:131652529	chr5:132316836	A	C	rs10060615	chr5:131708877	chr5:132373185	T	C	1	0.97204	0.99592	Gene expression	NCIT_C16608	GTEx	25954001	Unspecified	2015	Brain caudate basal ganglia	-	ENSG00000233006.2	-	-0.8333	0.1184	6.742e-10	-	100	1	-	GTEx-V6p_eQTL_EUR_2016
rs11950562	rs11950562	chr5:131652529	chr5:132316836	A	C	rs112838960	chr5:131709032	chr5:132373340	TAATA	T	1	0.97603	0.9959	Gene expression	NCIT_C16608	GTEx	25954001	Unspecified	2015	Thyroid	-	ENSG00000233006.2	-	-0.2639	0.04151	6.746e-10	-	399	1	-	GTEx-V7_eQTL_EUR_2017
rs11950562	rs11950562	chr5:131652529	chr5:132316836	A	C	rs2631360	chr5:131707429	chr5:132371737	A	G	1	0.97603	0.9959	Gene expression	NCIT_C16608	eQTLGen	eQTLGen	European	2018	Whole blood	AC116366.6	ENSG00000234290	-	NA	NA	6.75e-10	-	5500	13	-	eQTLGen_eQTL_EUR_2018
rs11950562	rs11950562	chr5:131652529	chr5:132316836	A	C	rs112688207	chr5:131564636	chr5:132228943	C	T	1	0.80206	0.9403	Gene expression	NCIT_C16608	GTEx	25954001	Unspecified	2015	Esophagus mucosa	P4HA2	ENSG00000072682.14	-	-0.3774	0.05824	6.779e-10	-	241	1	-	GTEx-V6p_eQTL_EUR_2016
rs11950562	rs11950562	chr5:131652529	chr5:132316836	A	C	rs7705189	chr5:131623358	chr5:132287665	A	G	1	0.8303	0.92606	Gene expression	NCIT_C16608	GTEx	25954001	Unspecified	2015	Thyroid	-	ENSG00000233006.2	-	-0.2761	0.04347	6.996e-10	-	399	1	-	GTEx-V7_eQTL_EUR_2017
rs11950562	rs11950562	chr5:131652529	chr5:132316836	A	C	rs72793283	chr5:131566941	chr5:132231248	G	A	1	0.81268	0.94072	Gene expression	NCIT_C16608	GTEx	25954001	Unspecified	2015	Brain caudate basal ganglia	-	ENSG00000233006.2	-	-0.7657	0.109	7.011e-10	-	100	1	-	GTEx-V6p_eQTL_EUR_2016
rs11950562	rs11950562	chr5:131652529	chr5:132316836	A	C	rs7720230	chr5:131592405	chr5:132256712	T	G	1	0.82381	0.94907	Gene expression	NCIT_C16608	GTEx	25954001	Unspecified	2015	Skin not sun exposed suprapubic	SLC22A5	ENSG00000197375.8	-	0.3763	0.05733	7.026e-10	+	196	1	-	GTEx-V6p_eQTL_EUR_2016
rs11950562	rs11950562	chr5:131652529	chr5:132316836	A	C	rs35260072	chr5:131630852	chr5:132295159	A	C	1	0.80461	1	Gene expression	NCIT_C16608	GTEx	25954001	Unspecified	2015	Heart atrial appendage	-	ENSG00000233006.2	-	-0.5033	0.07522	7.14e-10	-	159	1	-	GTEx-V6p_eQTL_EUR_2016
rs11950562	rs11950562	chr5:131652529	chr5:132316836	A	C	rs113823725	chr5:131563501	chr5:132227808	C	G	1	0.81268	0.94072	Gene expression	NCIT_C16608	GTEx	25954001	Unspecified	2015	Skin sun exposed lower leg	PDLIM4	ENSG00000131435.8	-	0.2957	0.0462	7.165e-10	+	302	1	-	GTEx-V6p_eQTL_EUR_2016
rs11950562	rs11950562	chr5:131652529	chr5:132316836	A	C	rs13357280	chr5:131600187	chr5:132264494	A	G	1	0.84548	0.94978	Exon expression	NCIT_C16608	Geuvadis	24037378	European	2013	Lymphoblastoid cell lines	P4HA2	ENSG00000072682.12	ENSG00000072682.12_131539775_131539845	NA	NA	7.278e-10	NA	462	1	-	Geuvadis_eQTL_EUR_2013
rs11950562	rs11950562	chr5:131652529	chr5:132316836	A	C	rs13357280	chr5:131600187	chr5:132264494	A	G	1	0.84548	0.94978	Gene expression	NCIT_C16608	GTEx	25954001	Unspecified	2015	Whole blood	-	ENSG00000234290.2	-	-0.2162	0.03397	7.298e-10	-	369	1	-	GTEx-V7_eQTL_EUR_2017
rs11950562	rs11950562	chr5:131652529	chr5:132316836	A	C	rs7735891	chr5:131597005	chr5:132261312	C	T	1	0.84184	0.94967	Gene expression	NCIT_C16608	GTEx	25954001	Unspecified	2015	Whole blood	-	ENSG00000234290.2	-	-0.2162	0.03397	7.298e-10	-	369	1	-	GTEx-V7_eQTL_EUR_2017
rs11950562	rs11950562	chr5:131652529	chr5:132316836	A	C	rs10479000	chr5:131607402	chr5:132271709	T	C	1	0.84184	0.94967	Gene expression	NCIT_C16608	GTEx	25954001	Unspecified	2015	Whole blood	-	ENSG00000234290.2	-	-0.2162	0.03397	7.298e-10	-	369	1	-	GTEx-V7_eQTL_EUR_2017
rs11950562	rs11950562	chr5:131652529	chr5:132316836	A	C	rs200838	chr5:131710399	chr5:132374707	C	A	1	0.97603	0.9959	Exon expression	NCIT_C16608	Geuvadis	24037378	European	2013	Lymphoblastoid cell lines	SLC22A5	ENSG00000197375.7	ENSG00000197375.7_131729877_131731306	NA	NA	7.315e-10	NA	462	1	-	Geuvadis_eQTL_EUR_2013
rs11950562	rs11950562	chr5:131652529	chr5:132316836	A	C	rs4594848	chr5:131586598	chr5:132250905	C	A	1	0.81646	0.94482	Gene expression	NCIT_C16608	GTEx	25954001	Unspecified	2015	Adipose subcutaneous	SLC22A5	ENSG00000197375.8	-	0.3352	0.05278	7.352e-10	+	385	1	-	GTEx-V7_eQTL_EUR_2017
rs11950562	rs11950562	chr5:131652529	chr5:132316836	A	C	rs10060615	chr5:131708877	chr5:132373185	T	C	1	0.97204	0.99592	Gene expression	NCIT_C16608	BIOSQTL	27918533	European	2017	Whole blood	P4HA2	ENSG00000072682	ENSG00000072682	NA	NA	7.358e-10	-	2116	1	-	BIOSQTL_eQTL_EUR_2017
rs11950562	rs11950562	chr5:131652529	chr5:132316836	A	C	rs7735891	chr5:131597005	chr5:132261312	C	T	1	0.84184	0.94967	Exon expression	NCIT_C16608	Geuvadis	24037378	European	2013	Lymphoblastoid cell lines	P4HA2	ENSG00000072682.12	ENSG00000072682.12_131534572_131534625	NA	NA	7.395e-10	NA	462	1	-	Geuvadis_eQTL_EUR_2013
rs11950562	rs11950562	chr5:131652529	chr5:132316836	A	C	rs4705926	chr5:131561758	chr5:132226065	C	T	1	0.84892	0.94209	Gene expression	NCIT_C16608	GTEx	25954001	Unspecified	2015	Brain nucleus accumbens basal ganglia	-	ENSG00000233006.2	-	-0.6374	0.09434	7.45e-10	-	130	1	-	GTEx-V7_eQTL_EUR_2017
rs11950562	rs11950562	chr5:131652529	chr5:132316836	A	C	rs4705849	chr5:131559199	chr5:132223506	T	A	1	0.84148	0.93796	Gene expression	NCIT_C16608	GTEx	25954001	Unspecified	2015	Brain nucleus accumbens basal ganglia	-	ENSG00000233006.2	-	-0.6374	0.09434	7.45e-10	-	130	1	-	GTEx-V7_eQTL_EUR_2017
rs11950562	rs11950562	chr5:131652529	chr5:132316836	A	C	rs72793278	chr5:131561372	chr5:132225679	C	A	1	0.84148	0.93796	Gene expression	NCIT_C16608	GTEx	25954001	Unspecified	2015	Brain nucleus accumbens basal ganglia	-	ENSG00000233006.2	-	-0.6374	0.09434	7.45e-10	-	130	1	-	GTEx-V7_eQTL_EUR_2017
rs11950562	rs11950562	chr5:131652529	chr5:132316836	A	C	rs111547866	chr5:131564501	chr5:132228808	C	T	1	0.80206	0.9403	Gene expression	NCIT_C16608	GTEx	25954001	Unspecified	2015	Skin sun exposed lower leg	PDLIM4	ENSG00000131435.8	-	0.2962	0.04641	7.943e-10	+	302	1	-	GTEx-V6p_eQTL_EUR_2016
rs11950562	rs11950562	chr5:131652529	chr5:132316836	A	C	rs4594848	chr5:131586598	chr5:132250905	C	A	1	0.81646	0.94482	Gene expression	NCIT_C16608	GTEx	25954001	Unspecified	2015	Pancreas	P4HA2	ENSG00000072682.14	-	-0.3819	0.05888	7.958e-10	-	220	1	-	GTEx-V7_eQTL_EUR_2017
rs11950562	rs11950562	chr5:131652529	chr5:132316836	A	C	rs112688207	chr5:131564636	chr5:132228943	C	T	1	0.80206	0.9403	Gene expression	NCIT_C16608	GTEx	25954001	Unspecified	2015	Brain caudate basal ganglia	-	ENSG00000233006.2	-	-0.6967	0.1045	7.961e-10	-	144	1	-	GTEx-V7_eQTL_EUR_2017
rs11950562	rs11950562	chr5:131652529	chr5:132316836	A	C	rs4705849	chr5:131559199	chr5:132223506	T	A	1	0.84148	0.93796	Gene expression	NCIT_C16608	GTEx	25954001	Unspecified	2015	Brain caudate basal ganglia	-	ENSG00000233006.2	-	-0.7976	0.114	7.995e-10	-	100	1	-	GTEx-V6p_eQTL_EUR_2016
rs11950562	rs11950562	chr5:131652529	chr5:132316836	A	C	rs112688207	chr5:131564636	chr5:132228943	C	T	1	0.80206	0.9403	Gene expression	NCIT_C16608	GTEx	25954001	Unspecified	2015	Skin sun exposed lower leg	PDLIM4	ENSG00000131435.8	-	0.2961	0.04641	8.083e-10	+	302	1	-	GTEx-V6p_eQTL_EUR_2016
rs11950562	rs11950562	chr5:131652529	chr5:132316836	A	C	rs2631360	chr5:131707429	chr5:132371737	A	G	1	0.97603	0.9959	Exon expression	NCIT_C16608	Geuvadis	24037378	European	2013	Lymphoblastoid cell lines	SLC22A5	ENSG00000197375.7	ENSG00000197375.7_131729877_131731306	NA	NA	8.088e-10	NA	462	1	-	Geuvadis_eQTL_EUR_2013
rs11950562	rs11950562	chr5:131652529	chr5:132316836	A	C	rs112537099	chr5:131591725	chr5:132256032	C	G	1	0.82381	0.94907	Gene expression	NCIT_C16608	GTEx	25954001	Unspecified	2015	Thyroid	-	ENSG00000224431.1	-	-0.2665	0.04216	8.35e-10	-	399	1	-	GTEx-V7_eQTL_EUR_2017
rs11950562	rs11950562	chr5:131652529	chr5:132316836	A	C	rs35388762	chr5:131565961	chr5:132230268	CT	C	1	0.81268	0.94072	Gene expression	NCIT_C16608	GTEx	25954001	Unspecified	2015	Brain caudate basal ganglia	-	ENSG00000233006.2	-	-0.765	0.1096	8.473e-10	-	100	1	-	GTEx-V6p_eQTL_EUR_2016
rs11950562	rs11950562	chr5:131652529	chr5:132316836	A	C	rs17622208	chr5:131717050	chr5:132381358	G	A	1	0.99196	0.99597	Exon expression	NCIT_C16608	Geuvadis	24037378	European	2013	Lymphoblastoid cell lines	SLC22A5	ENSG00000197375.7	ENSG00000197375.7_131729877_131731306	NA	NA	8.545e-10	NA	462	1	-	Geuvadis_eQTL_EUR_2013
rs11950562	rs11950562	chr5:131652529	chr5:132316836	A	C	rs10479000	chr5:131607402	chr5:132271709	T	C	1	0.84184	0.94967	Exon expression	NCIT_C16608	Geuvadis	24037378	European	2013	Lymphoblastoid cell lines	P4HA2	ENSG00000072682.12	ENSG00000072682.12_131534572_131534625	NA	NA	8.545e-10	NA	462	1	-	Geuvadis_eQTL_EUR_2013
rs11950562	rs11950562	chr5:131652529	chr5:132316836	A	C	rs10058655	chr5:131570896	chr5:132235203	A	T	1	0.81268	0.94072	Gene expression	NCIT_C16608	GTEx	25954001	Unspecified	2015	Skin sun exposed lower leg	PDLIM4	ENSG00000131435.8	-	0.2912	0.04572	8.639e-10	+	302	1	-	GTEx-V6p_eQTL_EUR_2016
rs11950562	rs11950562	chr5:131652529	chr5:132316836	A	C	rs111547866	chr5:131564501	chr5:132228808	C	T	1	0.80206	0.9403	Gene expression	NCIT_C16608	eQTLGen	eQTLGen	European	2018	Whole blood	AC116366.6	ENSG00000234290	-	NA	NA	8.82e-10	-	5494	13	-	eQTLGen_eQTL_EUR_2018
rs11950562	rs11950562	chr5:131652529	chr5:132316836	A	C	rs111547866	chr5:131564501	chr5:132228808	C	T	1	0.80206	0.9403	Gene expression	NCIT_C16608	GTEx	25954001	Unspecified	2015	Skin not sun exposed suprapubic	SLC22A5	ENSG00000197375.8	-	0.3864	0.05931	9.098e-10	+	196	1	-	GTEx-V6p_eQTL_EUR_2016
rs11950562	rs11950562	chr5:131652529	chr5:132316836	A	C	rs10075801	chr5:131677642	chr5:132341949	A	G	1	0.98	1	Gene expression	NCIT_C16608	GTEx	25954001	Unspecified	2015	Brain caudate basal ganglia	-	ENSG00000233006.2	-	-0.8359	0.12	9.119e-10	-	100	1	-	GTEx-V6p_eQTL_EUR_2016
rs11950562	rs11950562	chr5:131652529	chr5:132316836	A	C	rs7705189	chr5:131623358	chr5:132287665	A	G	1	0.8303	0.92606	Gene expression	NCIT_C16608	BIOSQTL	27918533	European	2017	Whole blood	AC034220.3	ENSG00000233006	ENSG00000233006	NA	NA	9.195e-10	+	2116	1	-	BIOSQTL_eQTL_EUR_2017
rs11950562	rs11950562	chr5:131652529	chr5:132316836	A	C	rs112688207	chr5:131564636	chr5:132228943	C	T	1	0.80206	0.9403	Gene expression	NCIT_C16608	GTEx	25954001	Unspecified	2015	Skin not sun exposed suprapubic	SLC22A5	ENSG00000197375.8	-	0.3863	0.05932	9.217e-10	+	196	1	-	GTEx-V6p_eQTL_EUR_2016
rs11950562	rs11950562	chr5:131652529	chr5:132316836	A	C	rs6863213	chr5:131575932	chr5:132240239	C	T	1	0.82381	0.94907	Gene expression	NCIT_C16608	GTEx	25954001	Unspecified	2015	Pancreas	P4HA2	ENSG00000072682.14	-	-0.3786	0.05864	9.362e-10	-	220	1	-	GTEx-V7_eQTL_EUR_2017
rs11950562	rs11950562	chr5:131652529	chr5:132316836	A	C	rs11949055	chr5:131576737	chr5:132241044	T	C	1	0.82381	0.94907	Gene expression	NCIT_C16608	GTEx	25954001	Unspecified	2015	Pancreas	P4HA2	ENSG00000072682.14	-	-0.3786	0.05864	9.362e-10	-	220	1	-	GTEx-V7_eQTL_EUR_2017
rs11950562	rs11950562	chr5:131652529	chr5:132316836	A	C	rs3844312	chr5:131582356	chr5:132246663	C	T	1	0.82381	0.94907	Gene expression	NCIT_C16608	GTEx	25954001	Unspecified	2015	Pancreas	P4HA2	ENSG00000072682.14	-	-0.3786	0.05864	9.362e-10	-	220	1	-	GTEx-V7_eQTL_EUR_2017
rs11950562	rs11950562	chr5:131652529	chr5:132316836	A	C	rs7720230	chr5:131592405	chr5:132256712	T	G	1	0.82381	0.94907	Gene expression	NCIT_C16608	GTEx	25954001	Unspecified	2015	Pancreas	P4HA2	ENSG00000072682.14	-	-0.3786	0.05864	9.362e-10	-	220	1	-	GTEx-V7_eQTL_EUR_2017
rs11950562	rs11950562	chr5:131652529	chr5:132316836	A	C	rs2089855	chr5:131573529	chr5:132237836	A	G	1	0.82002	0.94495	Gene expression	NCIT_C16608	GTEx	25954001	Unspecified	2015	Pancreas	P4HA2	ENSG00000072682.14	-	-0.3786	0.05864	9.362e-10	-	220	1	-	GTEx-V7_eQTL_EUR_2017
rs11950562	rs11950562	chr5:131652529	chr5:132316836	A	C	rs10060615	chr5:131708877	chr5:132373185	T	C	1	0.97204	0.99592	Exon expression	NCIT_C16608	Geuvadis	24037378	European	2013	Lymphoblastoid cell lines	SLC22A5	ENSG00000197375.7	ENSG00000197375.7_131729877_131731306	NA	NA	9.446e-10	NA	462	1	-	Geuvadis_eQTL_EUR_2013
rs11950562	rs11950562	chr5:131652529	chr5:132316836	A	C	rs72793280	chr5:131562900	chr5:132227207	C	T	1	0.80914	0.94058	Gene expression	NCIT_C16608	GTEx	25954001	Unspecified	2015	Skin not sun exposed suprapubic	SLC22A5	ENSG00000197375.8	-	0.3778	0.05806	9.474e-10	+	196	1	-	GTEx-V6p_eQTL_EUR_2016
rs11950562	rs11950562	chr5:131652529	chr5:132316836	A	C	rs11242109	chr5:131677047	chr5:132341354	G	T	1	0.97998	0.99594	Gene expression	NCIT_C16608	GTEx	25954001	Unspecified	2015	Brain caudate basal ganglia	-	ENSG00000233006.2	-	-0.7637	0.1098	9.546e-10	-	100	1	-	GTEx-V6p_eQTL_EUR_2016
rs11950562	rs11950562	chr5:131652529	chr5:132316836	A	C	rs11950562	chr5:131652529	chr5:132316836	A	C	0	1	1	Gene expression	NCIT_C16608	GTEx	25954001	Unspecified	2015	Whole blood	-	ENSG00000234290.2	-	-0.2076	0.03287	9.578e-10	-	369	1	-	GTEx-V7_eQTL_EUR_2017
rs11950562	rs11950562	chr5:131652529	chr5:132316836	A	C	rs112688207	chr5:131564636	chr5:132228943	C	T	1	0.80206	0.9403	Gene expression	NCIT_C16608	GTEx	25954001	Unspecified	2015	Nerve tibial	P4HA2	ENSG00000072682.14	-	-0.2945	0.04604	9.842e-10	-	256	1	-	GTEx-V6p_eQTL_EUR_2016
rs11950562	rs11950562	chr5:131652529	chr5:132316836	A	C	rs111547866	chr5:131564501	chr5:132228808	C	T	1	0.80206	0.9403	Gene expression	NCIT_C16608	GTEx	25954001	Unspecified	2015	Nerve tibial	P4HA2	ENSG00000072682.14	-	-0.2944	0.04604	9.914e-10	-	256	1	-	GTEx-V6p_eQTL_EUR_2016
rs11950562	rs11950562	chr5:131652529	chr5:132316836	A	C	rs113823725	chr5:131563501	chr5:132227808	C	G	1	0.81268	0.94072	Gene expression	NCIT_C16608	eQTLGen	eQTLGen	European	2018	Whole blood	AC116366.6	ENSG00000234290	-	NA	NA	9.98e-10	-	5405	12	-	eQTLGen_eQTL_EUR_2018
rs11950562	rs11950562	chr5:131652529	chr5:132316836	A	C	rs7705189	chr5:131623358	chr5:132287665	A	G	1	0.8303	0.92606	Exon expression	NCIT_C16608	Geuvadis	24037378	European	2013	Lymphoblastoid cell lines	P4HA2	ENSG00000072682.12	ENSG00000072682.12_131534572_131534625	NA	NA	9.983e-10	NA	462	1	-	Geuvadis_eQTL_EUR_2013
rs11950562	rs11950562	chr5:131652529	chr5:132316836	A	C	rs7735891	chr5:131597005	chr5:132261312	C	T	1	0.84184	0.94967	Gene expression	NCIT_C16608	GTEx	25954001	Unspecified	2015	Thyroid	-	ENSG00000224431.1	-	-0.265	0.04214	1.009e-09	-	399	1	-	GTEx-V7_eQTL_EUR_2017
rs11950562	rs11950562	chr5:131652529	chr5:132316836	A	C	rs10058074	chr5:131686146	chr5:132350453	G	A	1	0.97605	1	Gene expression	NCIT_C16608	Fairfax B	22446964	European	2012	Monocytes	SLC22A4	-	-	NA	NA	1.01e-09	NA	288	1	-	eQTL_2017
rs11950562	rs11950562	chr5:131652529	chr5:132316836	A	C	rs7705189	chr5:131623358	chr5:132287665	A	G	1	0.8303	0.92606	Gene expression	NCIT_C16608	GTEx	25954001	Unspecified	2015	Thyroid	PDLIM4	ENSG00000131435.8	-	0.184	0.02927	1.016e-09	+	399	1	-	GTEx-V7_eQTL_EUR_2017
rs11950562	rs11950562	chr5:131652529	chr5:132316836	A	C	rs7735891	chr5:131597005	chr5:132261312	C	T	1	0.84184	0.94967	Gene expression	NCIT_C16608	GTEx	25954001	Unspecified	2015	Pancreas	P4HA2	ENSG00000072682.14	-	-0.3737	0.05803	1.028e-09	-	220	1	-	GTEx-V7_eQTL_EUR_2017
rs11950562	rs11950562	chr5:131652529	chr5:132316836	A	C	rs1050152	chr5:131676320	chr5:132340627	C	T	1	0.80126	1	Gene expression	NCIT_C16608	eQTLGen	eQTLGen	European	2018	Whole blood	P4HA2	ENSG00000072682	-	NA	NA	1.03e-09	-	25896	33	-	eQTLGen_eQTL_EUR_2018
rs11950562	rs11950562	chr5:131652529	chr5:132316836	A	C	rs72793283	chr5:131566941	chr5:132231248	G	A	1	0.81268	0.94072	Gene expression	NCIT_C16608	GTEx	25954001	Unspecified	2015	Skin sun exposed lower leg	PDLIM4	ENSG00000131435.8	-	0.2898	0.04573	1.036e-09	+	302	1	-	GTEx-V6p_eQTL_EUR_2016
rs11950562	rs11950562	chr5:131652529	chr5:132316836	A	C	rs6863213	chr5:131575932	chr5:132240239	C	T	1	0.82381	0.94907	Gene expression	NCIT_C16608	GTEx	25954001	Unspecified	2015	Whole blood	-	ENSG00000234290.2	-	-0.2155	0.0342	1.039e-09	-	369	1	-	GTEx-V7_eQTL_EUR_2017
rs11950562	rs11950562	chr5:131652529	chr5:132316836	A	C	rs11949055	chr5:131576737	chr5:132241044	T	C	1	0.82381	0.94907	Gene expression	NCIT_C16608	GTEx	25954001	Unspecified	2015	Whole blood	-	ENSG00000234290.2	-	-0.2155	0.0342	1.039e-09	-	369	1	-	GTEx-V7_eQTL_EUR_2017
rs11950562	rs11950562	chr5:131652529	chr5:132316836	A	C	rs3844312	chr5:131582356	chr5:132246663	C	T	1	0.82381	0.94907	Gene expression	NCIT_C16608	GTEx	25954001	Unspecified	2015	Whole blood	-	ENSG00000234290.2	-	-0.2155	0.0342	1.039e-09	-	369	1	-	GTEx-V7_eQTL_EUR_2017
rs11950562	rs11950562	chr5:131652529	chr5:132316836	A	C	rs2089855	chr5:131573529	chr5:132237836	A	G	1	0.82002	0.94495	Gene expression	NCIT_C16608	GTEx	25954001	Unspecified	2015	Whole blood	-	ENSG00000234290.2	-	-0.2155	0.0342	1.039e-09	-	369	1	-	GTEx-V7_eQTL_EUR_2017
rs11950562	rs11950562	chr5:131652529	chr5:132316836	A	C	rs10060615	chr5:131708877	chr5:132373185	T	C	1	0.97204	0.99592	Gene expression	NCIT_C16608	GTEx	25954001	Unspecified	2015	Adipose subcutaneous	-	ENSG00000233006.2	-	-0.2977	0.04734	1.057e-09	-	385	1	-	GTEx-V7_eQTL_EUR_2017
rs11950562	rs11950562	chr5:131652529	chr5:132316836	A	C	rs3844312	chr5:131582356	chr5:132246663	C	T	1	0.82381	0.94907	Exon expression	NCIT_C16608	Geuvadis	24037378	European	2013	Lymphoblastoid cell lines	P4HA2	ENSG00000072682.12	ENSG00000072682.12_131552890_131553041	NA	NA	1.062e-09	NA	462	1	-	Geuvadis_eQTL_EUR_2013
rs11950562	rs11950562	chr5:131652529	chr5:132316836	A	C	rs11242109	chr5:131677047	chr5:132341354	G	T	1	0.97998	0.99594	Gene expression	NCIT_C16608	GTEx	25954001	Unspecified	2015	Thyroid	-	ENSG00000233006.2	-	-0.2617	0.04169	1.071e-09	-	399	1	-	GTEx-V7_eQTL_EUR_2017
rs11950562	rs11950562	chr5:131652529	chr5:132316836	A	C	rs10058074	chr5:131686146	chr5:132350453	G	A	1	0.97605	1	Gene expression	NCIT_C16608	GTEx	25954001	Unspecified	2015	Adipose subcutaneous	-	ENSG00000233006.2	-	-0.2976	0.04735	1.076e-09	-	385	1	-	GTEx-V7_eQTL_EUR_2017
rs11950562	rs11950562	chr5:131652529	chr5:132316836	A	C	rs13357280	chr5:131600187	chr5:132264494	A	G	1	0.84548	0.94978	Gene expression	NCIT_C16608	GTEx	25954001	Unspecified	2015	Heart left ventricle	PDLIM4	ENSG00000131435.8	-	0.2865	0.04495	1.076e-09	+	272	1	-	GTEx-V7_eQTL_EUR_2017
rs11950562	rs11950562	chr5:131652529	chr5:132316836	A	C	rs10479000	chr5:131607402	chr5:132271709	T	C	1	0.84184	0.94967	Gene expression	NCIT_C16608	GTEx	25954001	Unspecified	2015	Heart left ventricle	PDLIM4	ENSG00000131435.8	-	0.2865	0.04495	1.076e-09	+	272	1	-	GTEx-V7_eQTL_EUR_2017
rs11950562	rs11950562	chr5:131652529	chr5:132316836	A	C	rs6863213	chr5:131575932	chr5:132240239	C	T	1	0.82381	0.94907	Gene expression	NCIT_C16608	GTEx	25954001	Unspecified	2015	Heart left ventricle	PDLIM4	ENSG00000131435.8	-	0.2865	0.04495	1.076e-09	+	272	1	-	GTEx-V7_eQTL_EUR_2017
rs11950562	rs11950562	chr5:131652529	chr5:132316836	A	C	rs11949055	chr5:131576737	chr5:132241044	T	C	1	0.82381	0.94907	Gene expression	NCIT_C16608	GTEx	25954001	Unspecified	2015	Heart left ventricle	PDLIM4	ENSG00000131435.8	-	0.2865	0.04495	1.076e-09	+	272	1	-	GTEx-V7_eQTL_EUR_2017
rs11950562	rs11950562	chr5:131652529	chr5:132316836	A	C	rs3844312	chr5:131582356	chr5:132246663	C	T	1	0.82381	0.94907	Gene expression	NCIT_C16608	GTEx	25954001	Unspecified	2015	Heart left ventricle	PDLIM4	ENSG00000131435.8	-	0.2865	0.04495	1.076e-09	+	272	1	-	GTEx-V7_eQTL_EUR_2017
rs11950562	rs11950562	chr5:131652529	chr5:132316836	A	C	rs7720230	chr5:131592405	chr5:132256712	T	G	1	0.82381	0.94907	Gene expression	NCIT_C16608	GTEx	25954001	Unspecified	2015	Heart left ventricle	PDLIM4	ENSG00000131435.8	-	0.2865	0.04495	1.076e-09	+	272	1	-	GTEx-V7_eQTL_EUR_2017
rs11950562	rs11950562	chr5:131652529	chr5:132316836	A	C	rs2089855	chr5:131573529	chr5:132237836	A	G	1	0.82002	0.94495	Gene expression	NCIT_C16608	GTEx	25954001	Unspecified	2015	Heart left ventricle	PDLIM4	ENSG00000131435.8	-	0.2865	0.04495	1.076e-09	+	272	1	-	GTEx-V7_eQTL_EUR_2017
rs11950562	rs11950562	chr5:131652529	chr5:132316836	A	C	rs4594848	chr5:131586598	chr5:132250905	C	A	1	0.81646	0.94482	Gene expression	NCIT_C16608	GTEx	25954001	Unspecified	2015	Heart left ventricle	PDLIM4	ENSG00000131435.8	-	0.2865	0.04495	1.076e-09	+	272	1	-	GTEx-V7_eQTL_EUR_2017
rs11950562	rs11950562	chr5:131652529	chr5:132316836	A	C	rs11955347	chr5:131567924	chr5:132232231	G	A	1	0.81268	0.94072	Exon expression	NCIT_C16608	Geuvadis	24037378	European	2013	Lymphoblastoid cell lines	P4HA2	ENSG00000072682.12	ENSG00000072682.12_131534572_131534625	NA	NA	1.101e-09	NA	462	1	-	Geuvadis_eQTL_EUR_2013
rs11950562	rs11950562	chr5:131652529	chr5:132316836	A	C	rs56399423	chr5:131672657	chr5:132336964	T	C	1	0.80461	1	Gene expression	NCIT_C16608	eQTLGen	eQTLGen	European	2018	Whole blood	PRSS33	ENSG00000103355	-	NA	NA	1.11e-09	+	31569	36	-	eQTLGen_eQTL_EUR_2018
rs11950562	rs11950562	chr5:131652529	chr5:132316836	A	C	rs112537099	chr5:131591725	chr5:132256032	C	G	1	0.82381	0.94907	Exon expression	NCIT_C16608	Geuvadis	24037378	European	2013	Lymphoblastoid cell lines	P4HA2	ENSG00000072682.12	ENSG00000072682.12_131552890_131553041	NA	NA	1.125e-09	NA	462	1	-	Geuvadis_eQTL_EUR_2013
rs11950562	rs11950562	chr5:131652529	chr5:132316836	A	C	rs10058655	chr5:131570896	chr5:132235203	A	T	1	0.81268	0.94072	Exon expression	NCIT_C16608	Geuvadis	24037378	European	2013	Lymphoblastoid cell lines	PDLIM4	ENSG00000131435.8	ENSG00000131435.8_131607718_131609147	NA	NA	1.153e-09	NA	462	1	-	Geuvadis_eQTL_EUR_2013
rs11950562	rs11950562	chr5:131652529	chr5:132316836	A	C	rs4594848	chr5:131586598	chr5:132250905	C	A	1	0.81646	0.94482	Gene expression	NCIT_C16608	Geuvadis	24037378	European	2013	Lymphoblastoid cell lines	PDLIM4	ENSG00000131435.8	ENSG00000131435.8	NA	NA	1.171e-09	NA	462	1	-	Geuvadis_eQTL_EUR_2013
rs11950562	rs11950562	chr5:131652529	chr5:132316836	A	C	rs10060615	chr5:131708877	chr5:132373185	T	C	1	0.97204	0.99592	Gene expression	NCIT_C16608	GTEx	25954001	Unspecified	2015	Skin sun exposed lower leg	PDLIM4	ENSG00000131435.8	-	0.2872	0.0455	1.178e-09	+	302	1	-	GTEx-V6p_eQTL_EUR_2016
rs11950562	rs11950562	chr5:131652529	chr5:132316836	A	C	rs10058074	chr5:131686146	chr5:132350453	G	A	1	0.97605	1	Gene expression	NCIT_C16608	GTEx	25954001	Unspecified	2015	Skin sun exposed lower leg	PDLIM4	ENSG00000131435.8	-	0.2872	0.0455	1.181e-09	+	302	1	-	GTEx-V6p_eQTL_EUR_2016
rs11950562	rs11950562	chr5:131652529	chr5:132316836	A	C	rs7701414	chr5:131585958	chr5:132250265	A	G	1	0.82002	0.94495	Exon expression	NCIT_C16608	Geuvadis	24037378	European	2013	Lymphoblastoid cell lines	P4HA2	ENSG00000072682.12	ENSG00000072682.12_131552890_131553041	NA	NA	1.187e-09	NA	462	1	-	Geuvadis_eQTL_EUR_2013
rs11950562	rs11950562	chr5:131652529	chr5:132316836	A	C	rs7720230	chr5:131592405	chr5:132256712	T	G	1	0.82381	0.94907	Exon expression	NCIT_C16608	Geuvadis	24037378	European	2013	Lymphoblastoid cell lines	P4HA2	ENSG00000072682.12	ENSG00000072682.12_131552890_131553041	NA	NA	1.193e-09	NA	462	1	-	Geuvadis_eQTL_EUR_2013
rs11950562	rs11950562	chr5:131652529	chr5:132316836	A	C	rs2631367	chr5:131705458	chr5:132369766	G	C	1	0.97998	0.9959	Gene expression	NCIT_C16608	GTEx	25954001	Unspecified	2015	Skin sun exposed lower leg	PDLIM4	ENSG00000131435.8	-	0.2767	0.04385	1.197e-09	+	302	1	-	GTEx-V6p_eQTL_EUR_2016
rs11950562	rs11950562	chr5:131652529	chr5:132316836	A	C	rs35388762	chr5:131565961	chr5:132230268	CT	C	1	0.81268	0.94072	Gene expression	NCIT_C16608	GTEx	25954001	Unspecified	2015	Skin not sun exposed suprapubic	SLC22A5	ENSG00000197375.8	-	0.3771	0.05837	1.208e-09	+	196	1	-	GTEx-V6p_eQTL_EUR_2016
rs11950562	rs11950562	chr5:131652529	chr5:132316836	A	C	rs72793280	chr5:131562900	chr5:132227207	C	T	1	0.80914	0.94058	Gene expression	NCIT_C16608	GTEx	25954001	Unspecified	2015	Artery aorta	P4HA2	ENSG00000072682.14	-	-0.3788	0.05866	1.21e-09	-	197	1	-	GTEx-V6p_eQTL_EUR_2016
rs11950562	rs11950562	chr5:131652529	chr5:132316836	A	C	rs13357280	chr5:131600187	chr5:132264494	A	G	1	0.84548	0.94978	Gene expression	NCIT_C16608	GTEx	25954001	Unspecified	2015	Pancreas	P4HA2	ENSG00000072682.14	-	-0.3716	0.058	1.22e-09	-	220	1	-	GTEx-V7_eQTL_EUR_2017
rs11950562	rs11950562	chr5:131652529	chr5:132316836	A	C	rs10479000	chr5:131607402	chr5:132271709	T	C	1	0.84184	0.94967	Gene expression	NCIT_C16608	GTEx	25954001	Unspecified	2015	Pancreas	P4HA2	ENSG00000072682.14	-	-0.3716	0.058	1.22e-09	-	220	1	-	GTEx-V7_eQTL_EUR_2017
rs11950562	rs11950562	chr5:131652529	chr5:132316836	A	C	rs11949055	chr5:131576737	chr5:132241044	T	C	1	0.82381	0.94907	Exon expression	NCIT_C16608	Geuvadis	24037378	European	2013	Lymphoblastoid cell lines	P4HA2	ENSG00000072682.12	ENSG00000072682.12_131552890_131553041	NA	NA	1.22e-09	NA	462	1	-	Geuvadis_eQTL_EUR_2013
rs11950562	rs11950562	chr5:131652529	chr5:132316836	A	C	rs111547866	chr5:131564501	chr5:132228808	C	T	1	0.80206	0.9403	Gene expression	NCIT_C16608	GTEx	25954001	Unspecified	2015	Thyroid	SLC22A5	ENSG00000197375.8	-	0.2067	0.03304	1.222e-09	+	399	1	-	GTEx-V7_eQTL_EUR_2017
rs11950562	rs11950562	chr5:131652529	chr5:132316836	A	C	rs17622208	chr5:131717050	chr5:132381358	G	A	1	0.99196	0.99597	Gene expression	NCIT_C16608	GTEx	25954001	Unspecified	2015	Brain nucleus accumbens basal ganglia	-	ENSG00000233006.2	-	-0.6255	0.09404	1.235e-09	-	130	1	-	GTEx-V7_eQTL_EUR_2017
rs11950562	rs11950562	chr5:131652529	chr5:132316836	A	C	rs10479000	chr5:131607402	chr5:132271709	T	C	1	0.84184	0.94967	Gene expression	NCIT_C16608	Joehanes R	28122634	Mixed	2017	Whole blood	P4HA2	-	2875257	0.0393	0.00646	1.238e-09	+	5257	1	-	Joehanes-R_eQTL_EUR_2017
rs11950562	rs11950562	chr5:131652529	chr5:132316836	A	C	rs72793283	chr5:131566941	chr5:132231248	G	A	1	0.81268	0.94072	Exon expression	NCIT_C16608	Geuvadis	24037378	European	2013	Lymphoblastoid cell lines	PDLIM4	ENSG00000131435.8	ENSG00000131435.8_131607718_131609147	NA	NA	1.248e-09	NA	462	1	-	Geuvadis_eQTL_EUR_2013
rs11950562	rs11950562	chr5:131652529	chr5:132316836	A	C	rs6863213	chr5:131575932	chr5:132240239	C	T	1	0.82381	0.94907	Exon expression	NCIT_C16608	Geuvadis	24037378	European	2013	Lymphoblastoid cell lines	P4HA2	ENSG00000072682.12	ENSG00000072682.12_131552890_131553041	NA	NA	1.255e-09	NA	462	1	-	Geuvadis_eQTL_EUR_2013
rs11950562	rs11950562	chr5:131652529	chr5:132316836	A	C	rs111547866	chr5:131564501	chr5:132228808	C	T	1	0.80206	0.9403	Gene expression	NCIT_C16608	GTEx	25954001	Unspecified	2015	Thyroid	-	ENSG00000224431.1	-	-0.2694	0.04312	1.279e-09	-	399	1	-	GTEx-V7_eQTL_EUR_2017
rs11950562	rs11950562	chr5:131652529	chr5:132316836	A	C	rs56399423	chr5:131672657	chr5:132336964	T	C	1	0.80461	1	Gene expression	NCIT_C16608	eQTLGen	eQTLGen	European	2018	Whole blood	P4HA2	ENSG00000072682	-	NA	NA	1.28e-09	-	26280	34	-	eQTLGen_eQTL_EUR_2018
rs11950562	rs11950562	chr5:131652529	chr5:132316836	A	C	rs11950562	chr5:131652529	chr5:132316836	A	C	0	1	1	Gene expression	NCIT_C16608	GTEx	25954001	Unspecified	2015	Spleen	SLC22A5	ENSG00000197375.8	-	0.7027	0.1071	1.286e-09	+	146	1	-	GTEx-V7_eQTL_EUR_2017
rs11950562	rs11950562	chr5:131652529	chr5:132316836	A	C	rs11955347	chr5:131567924	chr5:132232231	G	A	1	0.81268	0.94072	Exon expression	NCIT_C16608	Geuvadis	24037378	European	2013	Lymphoblastoid cell lines	P4HA2	ENSG00000072682.12	ENSG00000072682.12_131539775_131539845	NA	NA	1.293e-09	NA	462	1	-	Geuvadis_eQTL_EUR_2013
rs11950562	rs11950562	chr5:131652529	chr5:132316836	A	C	rs7705189	chr5:131623358	chr5:132287665	A	G	1	0.8303	0.92606	Exon expression	NCIT_C16608	Geuvadis	24037378	European	2013	Lymphoblastoid cell lines	PDLIM4	ENSG00000131435.8	ENSG00000131435.8_131607718_131609147	NA	NA	1.308e-09	NA	462	1	-	Geuvadis_eQTL_EUR_2013
rs11950562	rs11950562	chr5:131652529	chr5:132316836	A	C	rs56399423	chr5:131672657	chr5:132336964	T	C	1	0.80461	1	Gene expression	NCIT_C16608	GTEx	25954001	Unspecified	2015	Heart atrial appendage	-	ENSG00000233006.2	-	-0.4951	0.07539	1.318e-09	-	159	1	-	GTEx-V6p_eQTL_EUR_2016
rs11950562	rs11950562	chr5:131652529	chr5:132316836	A	C	rs1050152	chr5:131676320	chr5:132340627	C	T	1	0.80126	1	Gene expression	NCIT_C16608	GTEx	25954001	Unspecified	2015	Heart atrial appendage	-	ENSG00000233006.2	-	-0.4951	0.07539	1.318e-09	-	159	1	-	GTEx-V6p_eQTL_EUR_2016
rs11950562	rs11950562	chr5:131652529	chr5:132316836	A	C	rs7735891	chr5:131597005	chr5:132261312	C	T	1	0.84184	0.94967	Exon expression	NCIT_C16608	Geuvadis	24037378	European	2013	Lymphoblastoid cell lines	PDLIM4	ENSG00000131435.8	ENSG00000131435.8_131607718_131609147	NA	NA	1.323e-09	NA	462	1	-	Geuvadis_eQTL_EUR_2013
rs11950562	rs11950562	chr5:131652529	chr5:132316836	A	C	rs10075801	chr5:131677642	chr5:132341949	A	G	1	0.98	1	Gene expression	NCIT_C16608	GTEx	25954001	Unspecified	2015	Skin sun exposed lower leg	PDLIM4	ENSG00000131435.8	-	0.2928	0.04654	1.329e-09	+	302	1	-	GTEx-V6p_eQTL_EUR_2016
rs11950562	rs11950562	chr5:131652529	chr5:132316836	A	C	rs72793283	chr5:131566941	chr5:132231248	G	A	1	0.81268	0.94072	Gene expression	NCIT_C16608	Geuvadis	24037378	European	2013	Lymphoblastoid cell lines	PDLIM4	ENSG00000131435.8	ENSG00000131435.8	NA	NA	1.34e-09	NA	462	1	-	Geuvadis_eQTL_EUR_2013
rs11950562	rs11950562	chr5:131652529	chr5:132316836	A	C	rs72793283	chr5:131566941	chr5:132231248	G	A	1	0.81268	0.94072	Gene expression	NCIT_C16608	BLUEPRINT	27863251	European	2016	Neutrophils	P4HA2	ENSG00000072682.12	-	0.5893	0.0972	1.346e-09	+	192	1	-	BLUEPRINT_eQTL_EUR_2016
rs11950562	rs11950562	chr5:131652529	chr5:132316836	A	C	rs11955347	chr5:131567924	chr5:132232231	G	A	1	0.81268	0.94072	Gene expression	NCIT_C16608	GTEx	25954001	Unspecified	2015	Skin sun exposed lower leg	PDLIM4	ENSG00000131435.8	-	0.2873	0.04569	1.346e-09	+	302	1	-	GTEx-V6p_eQTL_EUR_2016
rs11950562	rs11950562	chr5:131652529	chr5:132316836	A	C	rs7735891	chr5:131597005	chr5:132261312	C	T	1	0.84184	0.94967	Exon expression	NCIT_C16608	Geuvadis	24037378	European	2013	Lymphoblastoid cell lines	P4HA2	ENSG00000072682.12	ENSG00000072682.12_131539775_131539845	NA	NA	1.349e-09	NA	462	1	-	Geuvadis_eQTL_EUR_2013
rs11950562	rs11950562	chr5:131652529	chr5:132316836	A	C	rs10479000	chr5:131607402	chr5:132271709	T	C	1	0.84184	0.94967	Exon expression	NCIT_C16608	Geuvadis	24037378	European	2013	Lymphoblastoid cell lines	PDLIM4	ENSG00000131435.8	ENSG00000131435.8_131607718_131609147	NA	NA	1.36e-09	NA	462	1	-	Geuvadis_eQTL_EUR_2013
rs11950562	rs11950562	chr5:131652529	chr5:132316836	A	C	rs112688207	chr5:131564636	chr5:132228943	C	T	1	0.80206	0.9403	Gene expression	NCIT_C16608	GTEx	25954001	Unspecified	2015	Thyroid	SLC22A5	ENSG00000197375.8	-	0.2064	0.0331	1.37e-09	+	399	1	-	GTEx-V7_eQTL_EUR_2017
rs11950562	rs11950562	chr5:131652529	chr5:132316836	A	C	rs10075801	chr5:131677642	chr5:132341949	A	G	1	0.98	1	Gene expression	NCIT_C16608	BIOSQTL	27918533	European	2017	Whole blood	P4HA2	ENSG00000072682	ENSG00000072682	NA	NA	1.397e-09	-	2116	1	-	BIOSQTL_eQTL_EUR_2017
rs11950562	rs11950562	chr5:131652529	chr5:132316836	A	C	rs4705928	chr5:131578637	chr5:132242944	C	T	1	0.82381	0.94907	Exon expression	NCIT_C16608	Geuvadis	24037378	European	2013	Lymphoblastoid cell lines	P4HA2	ENSG00000072682.12	ENSG00000072682.12_131552890_131553041	NA	NA	1.412e-09	NA	462	1	-	Geuvadis_eQTL_EUR_2013
rs11950562	rs11950562	chr5:131652529	chr5:132316836	A	C	rs10058655	chr5:131570896	chr5:132235203	A	T	1	0.81268	0.94072	Gene expression	NCIT_C16608	Geuvadis	24037378	European	2013	Lymphoblastoid cell lines	PDLIM4	ENSG00000131435.8	ENSG00000131435.8	NA	NA	1.416e-09	NA	462	1	-	Geuvadis_eQTL_EUR_2013
rs11950562	rs11950562	chr5:131652529	chr5:132316836	A	C	rs10075801	chr5:131677642	chr5:132341949	A	G	1	0.98	1	Gene expression	NCIT_C16608	GTEx	25954001	Unspecified	2015	Adipose subcutaneous	-	ENSG00000233006.2	-	-0.2955	0.04738	1.42e-09	-	385	1	-	GTEx-V7_eQTL_EUR_2017
rs11950562	rs11950562	chr5:131652529	chr5:132316836	A	C	rs7720230	chr5:131592405	chr5:132256712	T	G	1	0.82381	0.94907	Gene expression	NCIT_C16608	GTEx	25954001	Unspecified	2015	Whole blood	-	ENSG00000234290.2	-	-0.2136	0.0342	1.429e-09	-	369	1	-	GTEx-V7_eQTL_EUR_2017
rs11950562	rs11950562	chr5:131652529	chr5:132316836	A	C	rs4705938	chr5:131694077	chr5:132358384	T	C	1	0.99596	1	Gene expression	NCIT_C16608	GTEx	25954001	Unspecified	2015	Esophagus mucosa	P4HA2	ENSG00000072682.14	-	-0.3494	0.05509	1.438e-09	-	241	1	-	GTEx-V6p_eQTL_EUR_2016
rs11950562	rs11950562	chr5:131652529	chr5:132316836	A	C	rs17622208	chr5:131717050	chr5:132381358	G	A	1	0.99196	0.99597	Gene expression	NCIT_C16608	GTEx	25954001	Unspecified	2015	Esophagus mucosa	P4HA2	ENSG00000072682.14	-	-0.3493	0.05508	1.44e-09	-	241	1	-	GTEx-V6p_eQTL_EUR_2016
rs11950562	rs11950562	chr5:131652529	chr5:132316836	A	C	rs10479000	chr5:131607402	chr5:132271709	T	C	1	0.84184	0.94967	Exon expression	NCIT_C16608	Geuvadis	24037378	European	2013	Lymphoblastoid cell lines	P4HA2	ENSG00000072682.12	ENSG00000072682.12_131539775_131539845	NA	NA	1.452e-09	NA	462	1	-	Geuvadis_eQTL_EUR_2013
rs11950562	rs11950562	chr5:131652529	chr5:132316836	A	C	rs17622208	chr5:131717050	chr5:132381358	G	A	1	0.99196	0.99597	Gene expression	NCIT_C16608	Fairfax B	22446964	European	2012	Monocytes	SLC22A4	-	-	NA	NA	1.47e-09	NA	288	1	-	eQTL_2017
rs11950562	rs11950562	chr5:131652529	chr5:132316836	A	C	rs11955347	chr5:131567924	chr5:132232231	G	A	1	0.81268	0.94072	Exon expression	NCIT_C16608	Geuvadis	24037378	European	2013	Lymphoblastoid cell lines	PDLIM4	ENSG00000131435.8	ENSG00000131435.8_131607718_131609147	NA	NA	1.473e-09	NA	462	1	-	Geuvadis_eQTL_EUR_2013
rs11950562	rs11950562	chr5:131652529	chr5:132316836	A	C	rs7705189	chr5:131623358	chr5:132287665	A	G	1	0.8303	0.92606	Gene expression	NCIT_C16608	GTEx	25954001	Unspecified	2015	Artery tibial	SLC22A5	ENSG00000197375.8	-	0.386	0.06139	1.486e-09	+	285	1	-	GTEx-V6p_eQTL_EUR_2016
rs11950562	rs11950562	chr5:131652529	chr5:132316836	A	C	rs2631360	chr5:131707429	chr5:132371737	A	G	1	0.97603	0.9959	Gene expression	NCIT_C16608	GTEx	25954001	Unspecified	2015	Esophagus mucosa	P4HA2	ENSG00000072682.14	-	-0.3462	0.05465	1.494e-09	-	241	1	-	GTEx-V6p_eQTL_EUR_2016
rs11950562	rs11950562	chr5:131652529	chr5:132316836	A	C	rs200838	chr5:131710399	chr5:132374707	C	A	1	0.97603	0.9959	Gene expression	NCIT_C16608	GTEx	25954001	Unspecified	2015	Esophagus mucosa	P4HA2	ENSG00000072682.14	-	-0.3462	0.05465	1.494e-09	-	241	1	-	GTEx-V6p_eQTL_EUR_2016
rs11950562	rs11950562	chr5:131652529	chr5:132316836	A	C	rs10075801	chr5:131677642	chr5:132341949	A	G	1	0.98	1	Gene expression	NCIT_C16608	GTEx	25954001	Unspecified	2015	Skin not sun exposed suprapubic	SLC22A5	ENSG00000197375.8	-	0.378	0.05888	1.501e-09	+	196	1	-	GTEx-V6p_eQTL_EUR_2016
rs11950562	rs11950562	chr5:131652529	chr5:132316836	A	C	rs112537099	chr5:131591725	chr5:132256032	C	G	1	0.82381	0.94907	Gene expression	NCIT_C16608	GTEx	25954001	Unspecified	2015	Brain caudate basal ganglia	-	ENSG00000233006.2	-	-0.6614	0.1012	1.525e-09	-	144	1	-	GTEx-V7_eQTL_EUR_2017
rs11950562	rs11950562	chr5:131652529	chr5:132316836	A	C	rs11955347	chr5:131567924	chr5:132232231	G	A	1	0.81268	0.94072	Exon expression	NCIT_C16608	Geuvadis	24037378	European	2013	Lymphoblastoid cell lines	P4HA2	ENSG00000072682.12	ENSG00000072682.12_131539441_131539540	NA	NA	1.53e-09	NA	462	1	-	Geuvadis_eQTL_EUR_2013
rs11950562	rs11950562	chr5:131652529	chr5:132316836	A	C	rs4594848	chr5:131586598	chr5:132250905	C	A	1	0.81646	0.94482	Exon expression	NCIT_C16608	Geuvadis	24037378	European	2013	Lymphoblastoid cell lines	P4HA2	ENSG00000072682.12	ENSG00000072682.12_131552890_131553041	NA	NA	1.533e-09	NA	462	1	-	Geuvadis_eQTL_EUR_2013
rs11950562	rs11950562	chr5:131652529	chr5:132316836	A	C	rs7701414	chr5:131585958	chr5:132250265	A	G	1	0.82002	0.94495	Gene expression	NCIT_C16608	Geuvadis	24037378	European	2013	Lymphoblastoid cell lines	PDLIM4	ENSG00000131435.8	ENSG00000131435.8	NA	NA	1.564e-09	NA	462	1	-	Geuvadis_eQTL_EUR_2013
rs11950562	rs11950562	chr5:131652529	chr5:132316836	A	C	rs2631360	chr5:131707429	chr5:132371737	A	G	1	0.97603	0.9959	Gene expression	NCIT_C16608	BLUEPRINT	27863251	European	2016	Neutrophils	-	ENSG00000233006.1	-	0.5613	0.093	1.567e-09	+	192	1	-	BLUEPRINT_eQTL_EUR_2016
rs11950562	rs11950562	chr5:131652529	chr5:132316836	A	C	rs200838	chr5:131710399	chr5:132374707	C	A	1	0.97603	0.9959	Gene expression	NCIT_C16608	BLUEPRINT	27863251	European	2016	Neutrophils	-	ENSG00000233006.1	-	0.5613	0.093	1.567e-09	+	192	1	-	BLUEPRINT_eQTL_EUR_2016
rs11950562	rs11950562	chr5:131652529	chr5:132316836	A	C	rs11242109	chr5:131677047	chr5:132341354	G	T	1	0.97998	0.99594	Gene expression	NCIT_C16608	GTEx	25954001	Unspecified	2015	Artery tibial	P4HA2	ENSG00000072682.14	-	-0.2278	0.03629	1.569e-09	-	285	1	-	GTEx-V6p_eQTL_EUR_2016
rs11950562	rs11950562	chr5:131652529	chr5:132316836	A	C	rs4705849	chr5:131559199	chr5:132223506	T	A	1	0.84148	0.93796	Gene expression	NCIT_C16608	BLUEPRINT	27863251	European	2016	Neutrophils	P4HA2	ENSG00000072682.12	-	0.5803	0.0961	1.574e-09	+	192	1	-	BLUEPRINT_eQTL_EUR_2016
rs11950562	rs11950562	chr5:131652529	chr5:132316836	A	C	rs72793280	chr5:131562900	chr5:132227207	C	T	1	0.80914	0.94058	Gene expression	NCIT_C16608	BLUEPRINT	27863251	European	2016	Neutrophils	P4HA2	ENSG00000072682.12	-	0.5861	0.0971	1.584e-09	+	192	1	-	BLUEPRINT_eQTL_EUR_2016
rs11950562	rs11950562	chr5:131652529	chr5:132316836	A	C	rs113823725	chr5:131563501	chr5:132227808	C	G	1	0.81268	0.94072	Exon expression	NCIT_C16608	Geuvadis	24037378	European	2013	Lymphoblastoid cell lines	P4HA2	ENSG00000072682.12	ENSG00000072682.12_131534572_131534625	NA	NA	1.586e-09	NA	462	1	-	Geuvadis_eQTL_EUR_2013
rs11950562	rs11950562	chr5:131652529	chr5:132316836	A	C	rs112537099	chr5:131591725	chr5:132256032	C	G	1	0.82381	0.94907	Gene expression	NCIT_C16608	Joehanes R	28122634	Mixed	2017	Whole blood	P4HA2	-	2875257	0.0389	0.00643	1.596e-09	+	5257	1	-	Joehanes-R_eQTL_EUR_2017
rs11950562	rs11950562	chr5:131652529	chr5:132316836	A	C	rs7720230	chr5:131592405	chr5:132256712	T	G	1	0.82381	0.94907	Gene expression	NCIT_C16608	Joehanes R	28122634	Mixed	2017	Whole blood	P4HA2	-	2875257	0.0389	0.00644	1.599e-09	+	5257	1	-	Joehanes-R_eQTL_EUR_2017
rs11950562	rs11950562	chr5:131652529	chr5:132316836	A	C	rs11949055	chr5:131576737	chr5:132241044	T	C	1	0.82381	0.94907	Gene expression	NCIT_C16608	Joehanes R	28122634	Mixed	2017	Whole blood	P4HA2	-	2875257	0.0388	0.00642	1.629e-09	+	5257	1	-	Joehanes-R_eQTL_EUR_2017
rs11950562	rs11950562	chr5:131652529	chr5:132316836	A	C	rs2089855	chr5:131573529	chr5:132237836	A	G	1	0.82002	0.94495	Gene expression	NCIT_C16608	Joehanes R	28122634	Mixed	2017	Whole blood	P4HA2	-	2875257	0.0388	0.00642	1.649e-09	+	5257	1	-	Joehanes-R_eQTL_EUR_2017
rs11950562	rs11950562	chr5:131652529	chr5:132316836	A	C	rs7701414	chr5:131585958	chr5:132250265	A	G	1	0.82002	0.94495	Gene expression	NCIT_C16608	Joehanes R	28122634	Mixed	2017	Whole blood	P4HA2	-	2875257	0.0388	0.00642	1.656e-09	+	5257	1	-	Joehanes-R_eQTL_EUR_2017
rs11950562	rs11950562	chr5:131652529	chr5:132316836	A	C	rs7735891	chr5:131597005	chr5:132261312	C	T	1	0.84184	0.94967	Gene expression	NCIT_C16608	GTEx	25954001	Unspecified	2015	Heart left ventricle	PDLIM4	ENSG00000131435.8	-	0.2842	0.04517	1.666e-09	+	272	1	-	GTEx-V7_eQTL_EUR_2017
rs11950562	rs11950562	chr5:131652529	chr5:132316836	A	C	rs4705928	chr5:131578637	chr5:132242944	C	T	1	0.82381	0.94907	Gene expression	NCIT_C16608	GTEx	25954001	Unspecified	2015	Skin sun exposed lower leg	PDLIM4	ENSG00000131435.8	-	0.2869	0.04591	1.677e-09	+	302	1	-	GTEx-V6p_eQTL_EUR_2016
rs11950562	rs11950562	chr5:131652529	chr5:132316836	A	C	rs7701414	chr5:131585958	chr5:132250265	A	G	1	0.82002	0.94495	Gene expression	NCIT_C16608	GTEx	25954001	Unspecified	2015	Skin sun exposed lower leg	PDLIM4	ENSG00000131435.8	-	0.2869	0.04591	1.679e-09	+	302	1	-	GTEx-V6p_eQTL_EUR_2016
rs11950562	rs11950562	chr5:131652529	chr5:132316836	A	C	rs11955347	chr5:131567924	chr5:132232231	G	A	1	0.81268	0.94072	Gene expression	NCIT_C16608	Fairfax B	22446964	European	2012	B cells	SLC22A5	-	-	NA	NA	1.69e-09	NA	288	1	-	eQTL_2017
rs11950562	rs11950562	chr5:131652529	chr5:132316836	A	C	rs4705926	chr5:131561758	chr5:132226065	C	T	1	0.84892	0.94209	Exon expression	NCIT_C16608	Geuvadis	24037378	European	2013	Lymphoblastoid cell lines	P4HA2	ENSG00000072682.12	ENSG00000072682.12_131539775_131539845	NA	NA	1.695e-09	NA	462	1	-	Geuvadis_eQTL_EUR_2013
rs11950562	rs11950562	chr5:131652529	chr5:132316836	A	C	rs6863213	chr5:131575932	chr5:132240239	C	T	1	0.82381	0.94907	Gene expression	NCIT_C16608	Joehanes R	28122634	Mixed	2017	Whole blood	P4HA2	-	2875257	0.0387	0.00642	1.73e-09	+	5257	1	-	Joehanes-R_eQTL_EUR_2017
rs11950562	rs11950562	chr5:131652529	chr5:132316836	A	C	rs13357280	chr5:131600187	chr5:132264494	A	G	1	0.84548	0.94978	Exon expression	NCIT_C16608	Geuvadis	24037378	European	2013	Lymphoblastoid cell lines	PDLIM4	ENSG00000131435.8	ENSG00000131435.8_131607718_131609147	NA	NA	1.741e-09	NA	462	1	-	Geuvadis_eQTL_EUR_2013
rs11950562	rs11950562	chr5:131652529	chr5:132316836	A	C	rs4705926	chr5:131561758	chr5:132226065	C	T	1	0.84892	0.94209	Exon expression	NCIT_C16608	Geuvadis	24037378	European	2013	Lymphoblastoid cell lines	P4HA2	ENSG00000072682.12	ENSG00000072682.12_131534572_131534625	NA	NA	1.747e-09	NA	462	1	-	Geuvadis_eQTL_EUR_2013
rs11950562	rs11950562	chr5:131652529	chr5:132316836	A	C	rs112537099	chr5:131591725	chr5:132256032	C	G	1	0.82381	0.94907	Gene expression	NCIT_C16608	GTEx	25954001	Unspecified	2015	Whole blood	-	ENSG00000234290.2	-	-0.2121	0.03416	1.752e-09	-	369	1	-	GTEx-V7_eQTL_EUR_2017
rs11950562	rs11950562	chr5:131652529	chr5:132316836	A	C	rs13357280	chr5:131600187	chr5:132264494	A	G	1	0.84548	0.94978	Exon expression	NCIT_C16608	Geuvadis	24037378	European	2013	Lymphoblastoid cell lines	P4HA2	ENSG00000072682.12	ENSG00000072682.12_131539441_131539540	NA	NA	1.773e-09	NA	462	1	-	Geuvadis_eQTL_EUR_2013
rs11950562	rs11950562	chr5:131652529	chr5:132316836	A	C	rs10058074	chr5:131686146	chr5:132350453	G	A	1	0.97605	1	Gene expression	NCIT_C16608	GTEx	25954001	Unspecified	2015	Adipose subcutaneous	SLC22A5	ENSG00000197375.8	-	0.3312	0.05344	1.774e-09	+	385	1	-	GTEx-V7_eQTL_EUR_2017
rs11950562	rs11950562	chr5:131652529	chr5:132316836	A	C	rs4594848	chr5:131586598	chr5:132250905	C	A	1	0.81646	0.94482	Exon expression	NCIT_C16608	Geuvadis	24037378	European	2013	Lymphoblastoid cell lines	PDLIM4	ENSG00000131435.8	ENSG00000131435.8_131607718_131609147	NA	NA	1.787e-09	NA	462	1	-	Geuvadis_eQTL_EUR_2013
rs11950562	rs11950562	chr5:131652529	chr5:132316836	A	C	rs10060615	chr5:131708877	chr5:132373185	T	C	1	0.97204	0.99592	Gene expression	NCIT_C16608	GTEx	25954001	Unspecified	2015	Adipose subcutaneous	SLC22A5	ENSG00000197375.8	-	0.331	0.05343	1.792e-09	+	385	1	-	GTEx-V7_eQTL_EUR_2017
rs11950562	rs11950562	chr5:131652529	chr5:132316836	A	C	rs4705928	chr5:131578637	chr5:132242944	C	T	1	0.82381	0.94907	Gene expression	NCIT_C16608	Geuvadis	24037378	European	2013	Lymphoblastoid cell lines	PDLIM4	ENSG00000131435.8	ENSG00000131435.8	NA	NA	1.796e-09	NA	462	1	-	Geuvadis_eQTL_EUR_2013
rs11950562	rs11950562	chr5:131652529	chr5:132316836	A	C	rs3844312	chr5:131582356	chr5:132246663	C	T	1	0.82381	0.94907	Gene expression	NCIT_C16608	Joehanes R	28122634	Mixed	2017	Whole blood	P4HA2	-	2875257	0.0387	0.00642	1.798e-09	+	5257	1	-	Joehanes-R_eQTL_EUR_2017
rs11950562	rs11950562	chr5:131652529	chr5:132316836	A	C	rs2631367	chr5:131705458	chr5:132369766	G	C	1	0.97998	0.9959	Gene expression	NCIT_C16608	GTEx	25954001	Unspecified	2015	Esophagus mucosa	P4HA2	ENSG00000072682.14	-	-0.3427	0.05442	1.827e-09	-	241	1	-	GTEx-V6p_eQTL_EUR_2016
rs11950562	rs11950562	chr5:131652529	chr5:132316836	A	C	rs4705938	chr5:131694077	chr5:132358384	T	C	1	0.99596	1	Gene expression	NCIT_C16608	GTEx	25954001	Unspecified	2015	Adipose subcutaneous	-	ENSG00000233006.2	-	-0.2841	0.04588	1.839e-09	-	385	1	-	GTEx-V7_eQTL_EUR_2017
rs11950562	rs11950562	chr5:131652529	chr5:132316836	A	C	rs17622208	chr5:131717050	chr5:132381358	G	A	1	0.99196	0.99597	Gene expression	NCIT_C16608	GTEx	25954001	Unspecified	2015	Adipose subcutaneous	-	ENSG00000233006.2	-	-0.2841	0.04588	1.839e-09	-	385	1	-	GTEx-V7_eQTL_EUR_2017
rs11950562	rs11950562	chr5:131652529	chr5:132316836	A	C	rs72793278	chr5:131561372	chr5:132225679	C	A	1	0.84148	0.93796	Exon expression	NCIT_C16608	Geuvadis	24037378	European	2013	Lymphoblastoid cell lines	P4HA2	ENSG00000072682.12	ENSG00000072682.12_131539775_131539845	NA	NA	1.844e-09	NA	462	1	-	Geuvadis_eQTL_EUR_2013
rs11950562	rs11950562	chr5:131652529	chr5:132316836	A	C	rs7701414	chr5:131585958	chr5:132250265	A	G	1	0.82002	0.94495	Exon expression	NCIT_C16608	Geuvadis	24037378	European	2013	Lymphoblastoid cell lines	PDLIM4	ENSG00000131435.8	ENSG00000131435.8_131607718_131609147	NA	NA	1.845e-09	NA	462	1	-	Geuvadis_eQTL_EUR_2013
rs11950562	rs11950562	chr5:131652529	chr5:132316836	A	C	rs4705928	chr5:131578637	chr5:132242944	C	T	1	0.82381	0.94907	Exon expression	NCIT_C16608	Geuvadis	24037378	European	2013	Lymphoblastoid cell lines	PDLIM4	ENSG00000131435.8	ENSG00000131435.8_131607718_131609147	NA	NA	1.853e-09	NA	462	1	-	Geuvadis_eQTL_EUR_2013
rs11950562	rs11950562	chr5:131652529	chr5:132316836	A	C	rs10075801	chr5:131677642	chr5:132341949	A	G	1	0.98	1	Exon expression	NCIT_C16608	Geuvadis	24037378	European	2013	Lymphoblastoid cell lines	SLC22A5	ENSG00000197375.7	ENSG00000197375.7_131729877_131731306	NA	NA	1.857e-09	NA	462	1	-	Geuvadis_eQTL_EUR_2013
rs11950562	rs11950562	chr5:131652529	chr5:132316836	A	C	rs200838	chr5:131710399	chr5:132374707	C	A	1	0.97603	0.9959	Gene expression	NCIT_C16608	eQTLGen	eQTLGen	European	2018	Whole blood	AC116366.6	ENSG00000234290	-	NA	NA	1.86e-09	-	5500	13	-	eQTLGen_eQTL_EUR_2018
rs11950562	rs11950562	chr5:131652529	chr5:132316836	A	C	rs72793278	chr5:131561372	chr5:132225679	C	A	1	0.84148	0.93796	Exon expression	NCIT_C16608	Geuvadis	24037378	European	2013	Lymphoblastoid cell lines	P4HA2	ENSG00000072682.12	ENSG00000072682.12_131534572_131534625	NA	NA	1.861e-09	NA	462	1	-	Geuvadis_eQTL_EUR_2013
rs11950562	rs11950562	chr5:131652529	chr5:132316836	A	C	rs4705926	chr5:131561758	chr5:132226065	C	T	1	0.84892	0.94209	Gene expression	NCIT_C16608	BLUEPRINT	27863251	European	2016	Neutrophils	P4HA2	ENSG00000072682.12	-	0.5804	0.0966	1.87e-09	+	192	1	-	BLUEPRINT_eQTL_EUR_2016
rs11950562	rs11950562	chr5:131652529	chr5:132316836	A	C	rs72793278	chr5:131561372	chr5:132225679	C	A	1	0.84148	0.93796	Gene expression	NCIT_C16608	BLUEPRINT	27863251	European	2016	Neutrophils	P4HA2	ENSG00000072682.12	-	0.5804	0.0966	1.87e-09	+	192	1	-	BLUEPRINT_eQTL_EUR_2016
rs11950562	rs11950562	chr5:131652529	chr5:132316836	A	C	rs7705189	chr5:131623358	chr5:132287665	A	G	1	0.8303	0.92606	Gene expression	NCIT_C16608	GTEx	25954001	Unspecified	2015	Pancreas	P4HA2	ENSG00000072682.14	-	-0.3739	0.05912	1.887e-09	-	220	1	-	GTEx-V7_eQTL_EUR_2017
rs11950562	rs11950562	chr5:131652529	chr5:132316836	A	C	rs72795121	chr5:131638324	chr5:132302631	T	A	1	0.97605	1	Exon expression	NCIT_C16608	Geuvadis	24037378	European	2013	Lymphoblastoid cell lines	SLC22A5	ENSG00000197375.7	ENSG00000197375.7_131729877_131731306	NA	NA	1.888e-09	NA	462	1	-	Geuvadis_eQTL_EUR_2013
rs11950562	rs11950562	chr5:131652529	chr5:132316836	A	C	rs4705849	chr5:131559199	chr5:132223506	T	A	1	0.84148	0.93796	Exon expression	NCIT_C16608	Geuvadis	24037378	European	2013	Lymphoblastoid cell lines	P4HA2	ENSG00000072682.12	ENSG00000072682.12_131539775_131539845	NA	NA	1.892e-09	NA	462	1	-	Geuvadis_eQTL_EUR_2013
rs11950562	rs11950562	chr5:131652529	chr5:132316836	A	C	rs2631360	chr5:131707429	chr5:132371737	A	G	1	0.97603	0.9959	Gene expression	NCIT_C16608	BLUEPRINT	27863251	European	2016	Neutrophils	P4HA2	ENSG00000072682.12	-	0.5591	0.0931	1.896e-09	+	192	1	-	BLUEPRINT_eQTL_EUR_2016
rs11950562	rs11950562	chr5:131652529	chr5:132316836	A	C	rs200838	chr5:131710399	chr5:132374707	C	A	1	0.97603	0.9959	Gene expression	NCIT_C16608	BLUEPRINT	27863251	European	2016	Neutrophils	P4HA2	ENSG00000072682.12	-	0.5591	0.0931	1.896e-09	+	192	1	-	BLUEPRINT_eQTL_EUR_2016
rs11950562	rs11950562	chr5:131652529	chr5:132316836	A	C	rs113823725	chr5:131563501	chr5:132227808	C	G	1	0.81268	0.94072	Exon expression	NCIT_C16608	Geuvadis	24037378	European	2013	Lymphoblastoid cell lines	PDLIM4	ENSG00000131435.8	ENSG00000131435.8_131607718_131609147	NA	NA	1.897e-09	NA	462	1	-	Geuvadis_eQTL_EUR_2013
rs11950562	rs11950562	chr5:131652529	chr5:132316836	A	C	rs113823725	chr5:131563501	chr5:132227808	C	G	1	0.81268	0.94072	Exon expression	NCIT_C16608	Geuvadis	24037378	European	2013	Lymphoblastoid cell lines	P4HA2	ENSG00000072682.12	ENSG00000072682.12_131539775_131539845	NA	NA	1.9e-09	NA	462	1	-	Geuvadis_eQTL_EUR_2013
rs11950562	rs11950562	chr5:131652529	chr5:132316836	A	C	rs35260072	chr5:131630852	chr5:132295159	A	C	1	0.80461	1	Gene expression	NCIT_C16608	GTEx	25954001	Unspecified	2015	Thyroid	SLC22A5	ENSG00000197375.8	-	0.1946	0.0315	1.902e-09	+	399	1	-	GTEx-V7_eQTL_EUR_2017
rs11950562	rs11950562	chr5:131652529	chr5:132316836	A	C	rs1050152	chr5:131676320	chr5:132340627	C	T	1	0.80126	1	Gene expression	NCIT_C16608	GTEx	25954001	Unspecified	2015	Thyroid	SLC22A5	ENSG00000197375.8	-	0.1946	0.0315	1.902e-09	+	399	1	-	GTEx-V7_eQTL_EUR_2017
rs11950562	rs11950562	chr5:131652529	chr5:132316836	A	C	rs13357280	chr5:131600187	chr5:132264494	A	G	1	0.84548	0.94978	Gene expression	NCIT_C16608	Joehanes R	28122634	Mixed	2017	Whole blood	P4HA2	-	2875257	0.0387	0.00643	1.913e-09	+	5257	1	-	Joehanes-R_eQTL_EUR_2017
rs11950562	rs11950562	chr5:131652529	chr5:132316836	A	C	rs72793280	chr5:131562900	chr5:132227207	C	T	1	0.80914	0.94058	Gene expression	NCIT_C16608	GTEx	25954001	Unspecified	2015	Heart left ventricle	PDLIM4	ENSG00000131435.8	-	0.2838	0.04529	1.914e-09	+	272	1	-	GTEx-V7_eQTL_EUR_2017
rs11950562	rs11950562	chr5:131652529	chr5:132316836	A	C	rs72793280	chr5:131562900	chr5:132227207	C	T	1	0.80914	0.94058	Exon expression	NCIT_C16608	Geuvadis	24037378	European	2013	Lymphoblastoid cell lines	PDLIM4	ENSG00000131435.8	ENSG00000131435.8_131607718_131609147	NA	NA	1.949e-09	NA	462	1	-	Geuvadis_eQTL_EUR_2013
rs11950562	rs11950562	chr5:131652529	chr5:132316836	A	C	rs35388762	chr5:131565961	chr5:132230268	CT	C	1	0.81268	0.94072	Gene expression	NCIT_C16608	BLUEPRINT	27863251	European	2016	Neutrophils	P4HA2	ENSG00000072682.12	-	0.5852	0.0975	1.967e-09	+	192	1	-	BLUEPRINT_eQTL_EUR_2016
rs11950562	rs11950562	chr5:131652529	chr5:132316836	A	C	rs111547866	chr5:131564501	chr5:132228808	C	T	1	0.80206	0.9403	Gene expression	NCIT_C16608	BLUEPRINT	27863251	European	2016	Neutrophils	P4HA2	ENSG00000072682.12	-	0.5852	0.0975	1.967e-09	+	192	1	-	BLUEPRINT_eQTL_EUR_2016
rs11950562	rs11950562	chr5:131652529	chr5:132316836	A	C	rs112688207	chr5:131564636	chr5:132228943	C	T	1	0.80206	0.9403	Gene expression	NCIT_C16608	BLUEPRINT	27863251	European	2016	Neutrophils	P4HA2	ENSG00000072682.12	-	0.5852	0.0975	1.967e-09	+	192	1	-	BLUEPRINT_eQTL_EUR_2016
rs11950562	rs11950562	chr5:131652529	chr5:132316836	A	C	rs4705926	chr5:131561758	chr5:132226065	C	T	1	0.84892	0.94209	Gene expression	NCIT_C16608	GTEx	25954001	Unspecified	2015	Nerve tibial	-	ENSG00000233006.2	-	-0.277	0.04472	1.971e-09	-	361	1	-	GTEx-V7_eQTL_EUR_2017
rs11950562	rs11950562	chr5:131652529	chr5:132316836	A	C	rs4705849	chr5:131559199	chr5:132223506	T	A	1	0.84148	0.93796	Gene expression	NCIT_C16608	GTEx	25954001	Unspecified	2015	Nerve tibial	-	ENSG00000233006.2	-	-0.277	0.04472	1.971e-09	-	361	1	-	GTEx-V7_eQTL_EUR_2017
rs11950562	rs11950562	chr5:131652529	chr5:132316836	A	C	rs72793278	chr5:131561372	chr5:132225679	C	A	1	0.84148	0.93796	Gene expression	NCIT_C16608	GTEx	25954001	Unspecified	2015	Nerve tibial	-	ENSG00000233006.2	-	-0.277	0.04472	1.971e-09	-	361	1	-	GTEx-V7_eQTL_EUR_2017
rs11950562	rs11950562	chr5:131652529	chr5:132316836	A	C	rs4705849	chr5:131559199	chr5:132223506	T	A	1	0.84148	0.93796	Exon expression	NCIT_C16608	Geuvadis	24037378	European	2013	Lymphoblastoid cell lines	P4HA2	ENSG00000072682.12	ENSG00000072682.12_131534572_131534625	NA	NA	1.973e-09	NA	462	1	-	Geuvadis_eQTL_EUR_2013
rs11950562	rs11950562	chr5:131652529	chr5:132316836	A	C	rs72795121	chr5:131638324	chr5:132302631	T	A	1	0.97605	1	Gene expression	NCIT_C16608	GTEx	25954001	Unspecified	2015	Adipose subcutaneous	-	ENSG00000233006.2	-	-0.2925	0.04736	1.994e-09	-	385	1	-	GTEx-V7_eQTL_EUR_2017
rs11950562	rs11950562	chr5:131652529	chr5:132316836	A	C	rs72795121	chr5:131638324	chr5:132302631	T	A	1	0.97605	1	Gene expression	NCIT_C16608	GTEx	25954001	Unspecified	2015	Adipose subcutaneous	SLC22A5	ENSG00000197375.8	-	0.3296	0.05336	1.996e-09	+	385	1	-	GTEx-V7_eQTL_EUR_2017
rs11950562	rs11950562	chr5:131652529	chr5:132316836	A	C	rs11955347	chr5:131567924	chr5:132232231	G	A	1	0.81268	0.94072	Gene expression	NCIT_C16608	Geuvadis	24037378	European	2013	Lymphoblastoid cell lines	PDLIM4	ENSG00000131435.8	ENSG00000131435.8	NA	NA	1.998e-09	NA	462	1	-	Geuvadis_eQTL_EUR_2013
rs11950562	rs11950562	chr5:131652529	chr5:132316836	A	C	rs113823725	chr5:131563501	chr5:132227808	C	G	1	0.81268	0.94072	Gene expression	NCIT_C16608	GTEx	25954001	Unspecified	2015	Pancreas	P4HA2	ENSG00000072682.14	-	-0.3702	0.05865	2.022e-09	-	220	1	-	GTEx-V7_eQTL_EUR_2017
rs11950562	rs11950562	chr5:131652529	chr5:132316836	A	C	rs7720230	chr5:131592405	chr5:132256712	T	G	1	0.82381	0.94907	Gene expression	NCIT_C16608	Geuvadis	24037378	European	2013	Lymphoblastoid cell lines	PDLIM4	ENSG00000131435.8	ENSG00000131435.8	NA	NA	2.034e-09	NA	462	1	-	Geuvadis_eQTL_EUR_2013
rs11950562	rs11950562	chr5:131652529	chr5:132316836	A	C	rs72793280	chr5:131562900	chr5:132227207	C	T	1	0.80914	0.94058	Gene expression	NCIT_C16608	Geuvadis	24037378	European	2013	Lymphoblastoid cell lines	PDLIM4	ENSG00000131435.8	ENSG00000131435.8	NA	NA	2.042e-09	NA	462	1	-	Geuvadis_eQTL_EUR_2013
rs11950562	rs11950562	chr5:131652529	chr5:132316836	A	C	rs7735891	chr5:131597005	chr5:132261312	C	T	1	0.84184	0.94967	Gene expression	NCIT_C16608	GTEx	25954001	Unspecified	2015	Testis	P4HA2	ENSG00000072682.14	-	-0.3417	0.05271	2.049e-09	-	157	1	-	GTEx-V6p_eQTL_EUR_2016
rs11950562	rs11950562	chr5:131652529	chr5:132316836	A	C	rs13357280	chr5:131600187	chr5:132264494	A	G	1	0.84548	0.94978	Gene expression	NCIT_C16608	GTEx	25954001	Unspecified	2015	Testis	P4HA2	ENSG00000072682.14	-	-0.3417	0.0527	2.051e-09	-	157	1	-	GTEx-V6p_eQTL_EUR_2016
rs11950562	rs11950562	chr5:131652529	chr5:132316836	A	C	rs6863213	chr5:131575932	chr5:132240239	C	T	1	0.82381	0.94907	Gene expression	NCIT_C16608	Geuvadis	24037378	European	2013	Lymphoblastoid cell lines	PDLIM4	ENSG00000131435.8	ENSG00000131435.8	NA	NA	2.061e-09	NA	462	1	-	Geuvadis_eQTL_EUR_2013
rs11950562	rs11950562	chr5:131652529	chr5:132316836	A	C	rs10479000	chr5:131607402	chr5:132271709	T	C	1	0.84184	0.94967	Gene expression	NCIT_C16608	GTEx	25954001	Unspecified	2015	Brain caudate basal ganglia	-	ENSG00000233006.2	-	-0.7699	0.1136	2.079e-09	-	100	1	-	GTEx-V6p_eQTL_EUR_2016
rs11950562	rs11950562	chr5:131652529	chr5:132316836	A	C	rs7735891	chr5:131597005	chr5:132261312	C	T	1	0.84184	0.94967	Gene expression	NCIT_C16608	GTEx	25954001	Unspecified	2015	Brain caudate basal ganglia	-	ENSG00000233006.2	-	-0.7712	0.1138	2.094e-09	-	100	1	-	GTEx-V6p_eQTL_EUR_2016
rs11950562	rs11950562	chr5:131652529	chr5:132316836	A	C	rs7705189	chr5:131623358	chr5:132287665	A	G	1	0.8303	0.92606	Exon expression	NCIT_C16608	Geuvadis	24037378	European	2013	Lymphoblastoid cell lines	PDLIM4	ENSG00000131435.8	ENSG00000131435.8_131598302_131598453	NA	NA	2.101e-09	NA	462	1	-	Geuvadis_eQTL_EUR_2013
rs11950562	rs11950562	chr5:131652529	chr5:132316836	A	C	rs3844312	chr5:131582356	chr5:132246663	C	T	1	0.82381	0.94907	Gene expression	NCIT_C16608	Geuvadis	24037378	European	2013	Lymphoblastoid cell lines	PDLIM4	ENSG00000131435.8	ENSG00000131435.8	NA	NA	2.118e-09	NA	462	1	-	Geuvadis_eQTL_EUR_2013
rs11950562	rs11950562	chr5:131652529	chr5:132316836	A	C	rs11949055	chr5:131576737	chr5:132241044	T	C	1	0.82381	0.94907	Gene expression	NCIT_C16608	Geuvadis	24037378	European	2013	Lymphoblastoid cell lines	PDLIM4	ENSG00000131435.8	ENSG00000131435.8	NA	NA	2.12e-09	NA	462	1	-	Geuvadis_eQTL_EUR_2013
rs11950562	rs11950562	chr5:131652529	chr5:132316836	A	C	rs4705928	chr5:131578637	chr5:132242944	C	T	1	0.82381	0.94907	Gene expression	NCIT_C16608	Joehanes R	28122634	Mixed	2017	Whole blood	P4HA2	-	2875257	0.0385	0.00642	2.147e-09	+	5257	1	-	Joehanes-R_eQTL_EUR_2017
rs11950562	rs11950562	chr5:131652529	chr5:132316836	A	C	rs7735891	chr5:131597005	chr5:132261312	C	T	1	0.84184	0.94967	Gene expression	NCIT_C16608	Geuvadis	24037378	European	2013	Lymphoblastoid cell lines	PDLIM4	ENSG00000131435.8	ENSG00000131435.8	NA	NA	2.152e-09	NA	462	1	-	Geuvadis_eQTL_EUR_2013
rs11950562	rs11950562	chr5:131652529	chr5:132316836	A	C	rs113823725	chr5:131563501	chr5:132227808	C	G	1	0.81268	0.94072	Gene expression	NCIT_C16608	GTEx	25954001	Unspecified	2015	Adipose subcutaneous	SLC22A5	ENSG00000197375.8	-	0.3234	0.05247	2.155e-09	+	385	1	-	GTEx-V7_eQTL_EUR_2017
rs11950562	rs11950562	chr5:131652529	chr5:132316836	A	C	rs7705189	chr5:131623358	chr5:132287665	A	G	1	0.8303	0.92606	Gene expression	NCIT_C16608	Geuvadis	24037378	European	2013	Lymphoblastoid cell lines	PDLIM4	ENSG00000131435.8	ENSG00000131435.8	NA	NA	2.174e-09	NA	462	1	-	Geuvadis_eQTL_EUR_2013
rs11950562	rs11950562	chr5:131652529	chr5:132316836	A	C	rs11949055	chr5:131576737	chr5:132241044	T	C	1	0.82381	0.94907	Exon expression	NCIT_C16608	Geuvadis	24037378	European	2013	Lymphoblastoid cell lines	PDLIM4	ENSG00000131435.8	ENSG00000131435.8_131607718_131609147	NA	NA	2.221e-09	NA	462	1	-	Geuvadis_eQTL_EUR_2013
rs11950562	rs11950562	chr5:131652529	chr5:132316836	A	C	rs11242109	chr5:131677047	chr5:132341354	G	T	1	0.97998	0.99594	Gene expression	NCIT_C16608	GTEx	25954001	Unspecified	2015	Nerve tibial	P4HA2	ENSG00000072682.14	-	-0.2665	0.04266	2.224e-09	-	256	1	-	GTEx-V6p_eQTL_EUR_2016
rs11950562	rs11950562	chr5:131652529	chr5:132316836	A	C	rs13357280	chr5:131600187	chr5:132264494	A	G	1	0.84548	0.94978	Gene expression	NCIT_C16608	GTEx	25954001	Unspecified	2015	Brain caudate basal ganglia	-	ENSG00000233006.2	-	-0.7694	0.1138	2.228e-09	-	100	1	-	GTEx-V6p_eQTL_EUR_2016
rs11950562	rs11950562	chr5:131652529	chr5:132316836	A	C	rs6863213	chr5:131575932	chr5:132240239	C	T	1	0.82381	0.94907	Exon expression	NCIT_C16608	Geuvadis	24037378	European	2013	Lymphoblastoid cell lines	PDLIM4	ENSG00000131435.8	ENSG00000131435.8_131607718_131609147	NA	NA	2.236e-09	NA	462	1	-	Geuvadis_eQTL_EUR_2013
rs11950562	rs11950562	chr5:131652529	chr5:132316836	A	C	rs10479000	chr5:131607402	chr5:132271709	T	C	1	0.84184	0.94967	Gene expression	NCIT_C16608	GTEx	25954001	Unspecified	2015	Testis	P4HA2	ENSG00000072682.14	-	-0.3404	0.05265	2.24e-09	-	157	1	-	GTEx-V6p_eQTL_EUR_2016
rs11950562	rs11950562	chr5:131652529	chr5:132316836	A	C	rs17622208	chr5:131717050	chr5:132381358	G	A	1	0.99196	0.99597	Gene expression	NCIT_C16608	BLUEPRINT	27863251	European	2016	Neutrophils	-	ENSG00000233006.1	-	0.553	0.0925	2.242e-09	+	192	1	-	BLUEPRINT_eQTL_EUR_2016
rs11950562	rs11950562	chr5:131652529	chr5:132316836	A	C	rs10060615	chr5:131708877	chr5:132373185	T	C	1	0.97204	0.99592	Gene expression	NCIT_C16608	BLUEPRINT	27863251	European	2016	Neutrophils	-	ENSG00000233006.1	-	0.553	0.0925	2.242e-09	+	192	1	-	BLUEPRINT_eQTL_EUR_2016
rs11950562	rs11950562	chr5:131652529	chr5:132316836	A	C	rs113823725	chr5:131563501	chr5:132227808	C	G	1	0.81268	0.94072	Gene expression	NCIT_C16608	GTEx	25954001	Unspecified	2015	Whole blood	-	ENSG00000234290.2	-	-0.2113	0.03427	2.257e-09	-	369	1	-	GTEx-V7_eQTL_EUR_2017
rs11950562	rs11950562	chr5:131652529	chr5:132316836	A	C	rs7735891	chr5:131597005	chr5:132261312	C	T	1	0.84184	0.94967	Gene expression	NCIT_C16608	Joehanes R	28122634	Mixed	2017	Whole blood	P4HA2	-	2875257	0.0385	0.00643	2.266e-09	+	5257	1	-	Joehanes-R_eQTL_EUR_2017
rs11950562	rs11950562	chr5:131652529	chr5:132316836	A	C	rs4705928	chr5:131578637	chr5:132242944	C	T	1	0.82381	0.94907	Gene expression	NCIT_C16608	GTEx	25954001	Unspecified	2015	Heart left ventricle	PDLIM4	ENSG00000131435.8	-	0.2791	0.04477	2.29e-09	+	272	1	-	GTEx-V7_eQTL_EUR_2017
rs11950562	rs11950562	chr5:131652529	chr5:132316836	A	C	rs7701414	chr5:131585958	chr5:132250265	A	G	1	0.82002	0.94495	Gene expression	NCIT_C16608	GTEx	25954001	Unspecified	2015	Heart left ventricle	PDLIM4	ENSG00000131435.8	-	0.2791	0.04477	2.29e-09	+	272	1	-	GTEx-V7_eQTL_EUR_2017
rs11950562	rs11950562	chr5:131652529	chr5:132316836	A	C	rs72793283	chr5:131566941	chr5:132231248	G	A	1	0.81268	0.94072	Gene expression	NCIT_C16608	GTEx	25954001	Unspecified	2015	Heart left ventricle	PDLIM4	ENSG00000131435.8	-	0.2791	0.04477	2.29e-09	+	272	1	-	GTEx-V7_eQTL_EUR_2017
rs11950562	rs11950562	chr5:131652529	chr5:132316836	A	C	rs11955347	chr5:131567924	chr5:132232231	G	A	1	0.81268	0.94072	Gene expression	NCIT_C16608	GTEx	25954001	Unspecified	2015	Heart left ventricle	PDLIM4	ENSG00000131435.8	-	0.2791	0.04477	2.29e-09	+	272	1	-	GTEx-V7_eQTL_EUR_2017
rs11950562	rs11950562	chr5:131652529	chr5:132316836	A	C	rs10058655	chr5:131570896	chr5:132235203	A	T	1	0.81268	0.94072	Gene expression	NCIT_C16608	GTEx	25954001	Unspecified	2015	Heart left ventricle	PDLIM4	ENSG00000131435.8	-	0.2791	0.04477	2.29e-09	+	272	1	-	GTEx-V7_eQTL_EUR_2017
rs11950562	rs11950562	chr5:131652529	chr5:132316836	A	C	rs7720230	chr5:131592405	chr5:132256712	T	G	1	0.82381	0.94907	Exon expression	NCIT_C16608	Geuvadis	24037378	European	2013	Lymphoblastoid cell lines	PDLIM4	ENSG00000131435.8	ENSG00000131435.8_131607718_131609147	NA	NA	2.302e-09	NA	462	1	-	Geuvadis_eQTL_EUR_2013
rs11950562	rs11950562	chr5:131652529	chr5:132316836	A	C	rs3844312	chr5:131582356	chr5:132246663	C	T	1	0.82381	0.94907	Exon expression	NCIT_C16608	Geuvadis	24037378	European	2013	Lymphoblastoid cell lines	PDLIM4	ENSG00000131435.8	ENSG00000131435.8_131607718_131609147	NA	NA	2.309e-09	NA	462	1	-	Geuvadis_eQTL_EUR_2013
rs11950562	rs11950562	chr5:131652529	chr5:132316836	A	C	rs10479000	chr5:131607402	chr5:132271709	T	C	1	0.84184	0.94967	Gene expression	NCIT_C16608	Geuvadis	24037378	European	2013	Lymphoblastoid cell lines	PDLIM4	ENSG00000131435.8	ENSG00000131435.8	NA	NA	2.323e-09	NA	462	1	-	Geuvadis_eQTL_EUR_2013
rs11950562	rs11950562	chr5:131652529	chr5:132316836	A	C	rs10058655	chr5:131570896	chr5:132235203	A	T	1	0.81268	0.94072	Gene expression	NCIT_C16608	Joehanes R	28122634	Mixed	2017	Whole blood	P4HA2	-	2875257	0.0384	0.00642	2.343e-09	+	5257	1	-	Joehanes-R_eQTL_EUR_2017
rs11950562	rs11950562	chr5:131652529	chr5:132316836	A	C	rs2631367	chr5:131705458	chr5:132369766	G	C	1	0.97998	0.9959	Gene expression	NCIT_C16608	GTEx	25954001	Unspecified	2015	Artery tibial	P4HA2	ENSG00000072682.14	-	-0.2231	0.03596	2.354e-09	-	285	1	-	GTEx-V6p_eQTL_EUR_2016
rs11950562	rs11950562	chr5:131652529	chr5:132316836	A	C	rs7720230	chr5:131592405	chr5:132256712	T	G	1	0.82381	0.94907	Gene expression	NCIT_C16608	GTEx	25954001	Unspecified	2015	Artery aorta	P4HA2	ENSG00000072682.14	-	-0.3704	0.05852	2.374e-09	-	197	1	-	GTEx-V6p_eQTL_EUR_2016
rs11950562	rs11950562	chr5:131652529	chr5:132316836	A	C	rs112537099	chr5:131591725	chr5:132256032	C	G	1	0.82381	0.94907	Gene expression	NCIT_C16608	Geuvadis	24037378	European	2013	Lymphoblastoid cell lines	PDLIM4	ENSG00000131435.8	ENSG00000131435.8	NA	NA	2.414e-09	NA	462	1	-	Geuvadis_eQTL_EUR_2013
rs11950562	rs11950562	chr5:131652529	chr5:132316836	A	C	rs2631360	chr5:131707429	chr5:132371737	A	G	1	0.97603	0.9959	Gene expression	NCIT_C16608	GTEx	25954001	Unspecified	2015	Spleen	SLC22A5	ENSG00000197375.8	-	0.8573	0.1245	2.424e-09	+	89	1	-	GTEx-V6p_eQTL_EUR_2016
rs11950562	rs11950562	chr5:131652529	chr5:132316836	A	C	rs200838	chr5:131710399	chr5:132374707	C	A	1	0.97603	0.9959	Gene expression	NCIT_C16608	GTEx	25954001	Unspecified	2015	Spleen	SLC22A5	ENSG00000197375.8	-	0.8573	0.1245	2.424e-09	+	89	1	-	GTEx-V6p_eQTL_EUR_2016
rs11950562	rs11950562	chr5:131652529	chr5:132316836	A	C	rs13357280	chr5:131600187	chr5:132264494	A	G	1	0.84548	0.94978	Gene expression	NCIT_C16608	Geuvadis	24037378	European	2013	Lymphoblastoid cell lines	PDLIM4	ENSG00000131435.8	ENSG00000131435.8	NA	NA	2.43e-09	NA	462	1	-	Geuvadis_eQTL_EUR_2013
rs11950562	rs11950562	chr5:131652529	chr5:132316836	A	C	rs112688207	chr5:131564636	chr5:132228943	C	T	1	0.80206	0.9403	Gene expression	NCIT_C16608	GTEx	25954001	Unspecified	2015	Thyroid	-	ENSG00000224431.1	-	-0.2654	0.04327	2.44e-09	-	399	1	-	GTEx-V7_eQTL_EUR_2017
rs11950562	rs11950562	chr5:131652529	chr5:132316836	A	C	rs35260072	chr5:131630852	chr5:132295159	A	C	1	0.80461	1	Gene expression	NCIT_C16608	GTEx	25954001	Unspecified	2015	Brain nucleus accumbens basal ganglia	-	ENSG00000233006.2	-	-0.6355	0.09764	2.448e-09	-	130	1	-	GTEx-V7_eQTL_EUR_2017
rs11950562	rs11950562	chr5:131652529	chr5:132316836	A	C	rs56399423	chr5:131672657	chr5:132336964	T	C	1	0.80461	1	Gene expression	NCIT_C16608	GTEx	25954001	Unspecified	2015	Brain nucleus accumbens basal ganglia	-	ENSG00000233006.2	-	-0.6355	0.09764	2.448e-09	-	130	1	-	GTEx-V7_eQTL_EUR_2017
rs11950562	rs11950562	chr5:131652529	chr5:132316836	A	C	rs1050152	chr5:131676320	chr5:132340627	C	T	1	0.80126	1	Gene expression	NCIT_C16608	GTEx	25954001	Unspecified	2015	Brain nucleus accumbens basal ganglia	-	ENSG00000233006.2	-	-0.6355	0.09764	2.448e-09	-	130	1	-	GTEx-V7_eQTL_EUR_2017
rs11950562	rs11950562	chr5:131652529	chr5:132316836	A	C	rs112688207	chr5:131564636	chr5:132228943	C	T	1	0.80206	0.9403	Exon expression	NCIT_C16608	Geuvadis	24037378	European	2013	Lymphoblastoid cell lines	P4HA2	ENSG00000072682.12	ENSG00000072682.12_131531105_131531173	NA	NA	2.462e-09	NA	462	1	-	Geuvadis_eQTL_EUR_2013
rs11950562	rs11950562	chr5:131652529	chr5:132316836	A	C	rs13357280	chr5:131600187	chr5:132264494	A	G	1	0.84548	0.94978	Gene expression	NCIT_C16608	BIOSQTL	27918533	European	2017	Whole blood	AC034220.3	ENSG00000233006	ENSG00000233006	NA	NA	2.544e-09	+	2116	1	-	BIOSQTL_eQTL_EUR_2017
rs11950562	rs11950562	chr5:131652529	chr5:132316836	A	C	rs56399423	chr5:131672657	chr5:132336964	T	C	1	0.80461	1	Gene expression	NCIT_C16608	GTEx	25954001	Unspecified	2015	Heart left ventricle	-	ENSG00000233006.2	-	-0.4613	0.07284	2.549e-09	-	190	1	-	GTEx-V6p_eQTL_EUR_2016
rs11950562	rs11950562	chr5:131652529	chr5:132316836	A	C	rs1050152	chr5:131676320	chr5:132340627	C	T	1	0.80126	1	Gene expression	NCIT_C16608	GTEx	25954001	Unspecified	2015	Heart left ventricle	-	ENSG00000233006.2	-	-0.4613	0.07284	2.549e-09	-	190	1	-	GTEx-V6p_eQTL_EUR_2016
rs11950562	rs11950562	chr5:131652529	chr5:132316836	A	C	rs4594848	chr5:131586598	chr5:132250905	C	A	1	0.81646	0.94482	Gene expression	NCIT_C16608	Joehanes R	28122634	Mixed	2017	Whole blood	P4HA2	-	2875257	0.0385	0.00645	2.559e-09	+	5257	1	-	Joehanes-R_eQTL_EUR_2017
rs11950562	rs11950562	chr5:131652529	chr5:132316836	A	C	rs17622208	chr5:131717050	chr5:132381358	G	A	1	0.99196	0.99597	Gene expression	NCIT_C16608	GTEx	25954001	Unspecified	2015	Spleen	SLC22A5	ENSG00000197375.8	-	0.7121	0.1109	2.571e-09	+	146	1	-	GTEx-V7_eQTL_EUR_2017
rs11950562	rs11950562	chr5:131652529	chr5:132316836	A	C	rs111547866	chr5:131564501	chr5:132228808	C	T	1	0.80206	0.9403	Exon expression	NCIT_C16608	Geuvadis	24037378	European	2013	Lymphoblastoid cell lines	P4HA2	ENSG00000072682.12	ENSG00000072682.12_131531105_131531173	NA	NA	2.632e-09	NA	462	1	-	Geuvadis_eQTL_EUR_2013
rs11950562	rs11950562	chr5:131652529	chr5:132316836	A	C	rs112537099	chr5:131591725	chr5:132256032	C	G	1	0.82381	0.94907	Exon expression	NCIT_C16608	Geuvadis	24037378	European	2013	Lymphoblastoid cell lines	PDLIM4	ENSG00000131435.8	ENSG00000131435.8_131607718_131609147	NA	NA	2.645e-09	NA	462	1	-	Geuvadis_eQTL_EUR_2013
rs11950562	rs11950562	chr5:131652529	chr5:132316836	A	C	rs11955347	chr5:131567924	chr5:132232231	G	A	1	0.81268	0.94072	Gene expression	NCIT_C16608	Joehanes R	28122634	Mixed	2017	Whole blood	P4HA2	-	2875257	0.0384	0.00644	2.667e-09	+	5257	1	-	Joehanes-R_eQTL_EUR_2017
rs11950562	rs11950562	chr5:131652529	chr5:132316836	A	C	rs72795121	chr5:131638324	chr5:132302631	T	A	1	0.97605	1	Gene expression	NCIT_C16608	GTEx	25954001	Unspecified	2015	Skin sun exposed lower leg	PDLIM4	ENSG00000131435.8	-	0.2803	0.04546	2.669e-09	+	302	1	-	GTEx-V6p_eQTL_EUR_2016
rs11950562	rs11950562	chr5:131652529	chr5:132316836	A	C	rs56399423	chr5:131672657	chr5:132336964	T	C	1	0.80461	1	Gene expression	NCIT_C16608	GTEx	25954001	Unspecified	2015	Thyroid	SLC22A5	ENSG00000197375.8	-	0.1929	0.03154	2.704e-09	+	399	1	-	GTEx-V7_eQTL_EUR_2017
rs11950562	rs11950562	chr5:131652529	chr5:132316836	A	C	rs112688207	chr5:131564636	chr5:132228943	C	T	1	0.80206	0.9403	Exon expression	NCIT_C16608	Geuvadis	24037378	European	2013	Lymphoblastoid cell lines	P4HA2	ENSG00000072682.12	ENSG00000072682.12_131552890_131553041	NA	NA	2.746e-09	NA	462	1	-	Geuvadis_eQTL_EUR_2013
rs11950562	rs11950562	chr5:131652529	chr5:132316836	A	C	rs113823725	chr5:131563501	chr5:132227808	C	G	1	0.81268	0.94072	Gene expression	NCIT_C16608	GTEx	25954001	Unspecified	2015	Heart left ventricle	PDLIM4	ENSG00000131435.8	-	0.2784	0.0449	2.756e-09	+	272	1	-	GTEx-V7_eQTL_EUR_2017
rs11950562	rs11950562	chr5:131652529	chr5:132316836	A	C	rs72793283	chr5:131566941	chr5:132231248	G	A	1	0.81268	0.94072	Gene expression	NCIT_C16608	Joehanes R	28122634	Mixed	2017	Whole blood	P4HA2	-	2875257	0.0383	0.00643	2.784e-09	+	5257	1	-	Joehanes-R_eQTL_EUR_2017
rs11950562	rs11950562	chr5:131652529	chr5:132316836	A	C	rs11955347	chr5:131567924	chr5:132232231	G	A	1	0.81268	0.94072	Gene expression	NCIT_C16608	BLUEPRINT	27863251	European	2016	Neutrophils	P4HA2	ENSG00000072682.12	-	0.5769	0.0971	2.789e-09	+	192	1	-	BLUEPRINT_eQTL_EUR_2016
rs11950562	rs11950562	chr5:131652529	chr5:132316836	A	C	rs10479000	chr5:131607402	chr5:132271709	T	C	1	0.84184	0.94967	Gene expression	NCIT_C16608	BIOSQTL	27918533	European	2017	Whole blood	AC034220.3	ENSG00000233006	ENSG00000233006	NA	NA	2.805e-09	+	2116	1	-	BIOSQTL_eQTL_EUR_2017
rs11950562	rs11950562	chr5:131652529	chr5:132316836	A	C	rs10479000	chr5:131607402	chr5:132271709	T	C	1	0.84184	0.94967	Exon expression	NCIT_C16608	Geuvadis	24037378	European	2013	Lymphoblastoid cell lines	PDLIM4	ENSG00000131435.8	ENSG00000131435.8_131598302_131598453	NA	NA	2.822e-09	NA	462	1	-	Geuvadis_eQTL_EUR_2013
rs11950562	rs11950562	chr5:131652529	chr5:132316836	A	C	rs7735891	chr5:131597005	chr5:132261312	C	T	1	0.84184	0.94967	Exon expression	NCIT_C16608	Geuvadis	24037378	European	2013	Lymphoblastoid cell lines	P4HA2	ENSG00000072682.12	ENSG00000072682.12_131539441_131539540	NA	NA	2.848e-09	NA	462	1	-	Geuvadis_eQTL_EUR_2013
rs11950562	rs11950562	chr5:131652529	chr5:132316836	A	C	rs2089855	chr5:131573529	chr5:132237836	A	G	1	0.82002	0.94495	Exon expression	NCIT_C16608	Geuvadis	24037378	European	2013	Lymphoblastoid cell lines	P4HA2	ENSG00000072682.12	ENSG00000072682.12_131552890_131553041	NA	NA	2.853e-09	NA	462	1	-	Geuvadis_eQTL_EUR_2013
rs11950562	rs11950562	chr5:131652529	chr5:132316836	A	C	rs7720230	chr5:131592405	chr5:132256712	T	G	1	0.82381	0.94907	Exon expression	NCIT_C16608	Geuvadis	24037378	European	2013	Lymphoblastoid cell lines	P4HA2	ENSG00000072682.12	ENSG00000072682.12_131531105_131531173	NA	NA	2.866e-09	NA	462	1	-	Geuvadis_eQTL_EUR_2013
rs11950562	rs11950562	chr5:131652529	chr5:132316836	A	C	rs112537099	chr5:131591725	chr5:132256032	C	G	1	0.82381	0.94907	Exon expression	NCIT_C16608	Geuvadis	24037378	European	2013	Lymphoblastoid cell lines	P4HA2	ENSG00000072682.12	ENSG00000072682.12_131531105_131531173	NA	NA	2.892e-09	NA	462	1	-	Geuvadis_eQTL_EUR_2013
rs11950562	rs11950562	chr5:131652529	chr5:132316836	A	C	rs72793280	chr5:131562900	chr5:132227207	C	T	1	0.80914	0.94058	Gene expression	NCIT_C16608	GTEx	25954001	Unspecified	2015	Whole blood	-	ENSG00000234290.2	-	-0.2126	0.03474	2.92e-09	-	369	1	-	GTEx-V7_eQTL_EUR_2017
rs11950562	rs11950562	chr5:131652529	chr5:132316836	A	C	rs112537099	chr5:131591725	chr5:132256032	C	G	1	0.82381	0.94907	Gene expression	NCIT_C16608	GTEx	25954001	Unspecified	2015	Testis	P4HA2	ENSG00000072682.14	-	-0.3336	0.05206	2.972e-09	-	157	1	-	GTEx-V6p_eQTL_EUR_2016
rs11950562	rs11950562	chr5:131652529	chr5:132316836	A	C	rs3844312	chr5:131582356	chr5:132246663	C	T	1	0.82381	0.94907	Exon expression	NCIT_C16608	Geuvadis	24037378	European	2013	Lymphoblastoid cell lines	P4HA2	ENSG00000072682.12	ENSG00000072682.12_131531105_131531173	NA	NA	2.985e-09	NA	462	1	-	Geuvadis_eQTL_EUR_2013
rs11950562	rs11950562	chr5:131652529	chr5:132316836	A	C	rs7735891	chr5:131597005	chr5:132261312	C	T	1	0.84184	0.94967	Exon expression	NCIT_C16608	Geuvadis	24037378	European	2013	Lymphoblastoid cell lines	PDLIM4	ENSG00000131435.8	ENSG00000131435.8_131598302_131598453	NA	NA	3.013e-09	NA	462	1	-	Geuvadis_eQTL_EUR_2013
rs11950562	rs11950562	chr5:131652529	chr5:132316836	A	C	rs72793280	chr5:131562900	chr5:132227207	C	T	1	0.80914	0.94058	Gene expression	NCIT_C16608	Joehanes R	28122634	Mixed	2017	Whole blood	P4HA2	-	2875257	0.0387	0.00652	3.079e-09	+	5257	1	-	Joehanes-R_eQTL_EUR_2017
rs11950562	rs11950562	chr5:131652529	chr5:132316836	A	C	rs7705189	chr5:131623358	chr5:132287665	A	G	1	0.8303	0.92606	Gene expression	NCIT_C16608	GTEx	25954001	Unspecified	2015	Artery aorta	P4HA2	ENSG00000072682.14	-	-0.3617	0.05762	3.084e-09	-	197	1	-	GTEx-V6p_eQTL_EUR_2016
rs11950562	rs11950562	chr5:131652529	chr5:132316836	A	C	rs2089855	chr5:131573529	chr5:132237836	A	G	1	0.82002	0.94495	Gene expression	NCIT_C16608	Geuvadis	24037378	European	2013	Lymphoblastoid cell lines	PDLIM4	ENSG00000131435.8	ENSG00000131435.8	NA	NA	3.099e-09	NA	462	1	-	Geuvadis_eQTL_EUR_2013
rs11950562	rs11950562	chr5:131652529	chr5:132316836	A	C	rs10479000	chr5:131607402	chr5:132271709	T	C	1	0.84184	0.94967	Exon expression	NCIT_C16608	Geuvadis	24037378	European	2013	Lymphoblastoid cell lines	P4HA2	ENSG00000072682.12	ENSG00000072682.12_131539441_131539540	NA	NA	3.101e-09	NA	462	1	-	Geuvadis_eQTL_EUR_2013
rs11950562	rs11950562	chr5:131652529	chr5:132316836	A	C	rs11949055	chr5:131576737	chr5:132241044	T	C	1	0.82381	0.94907	Exon expression	NCIT_C16608	Geuvadis	24037378	European	2013	Lymphoblastoid cell lines	P4HA2	ENSG00000072682.12	ENSG00000072682.12_131531105_131531173	NA	NA	3.139e-09	NA	462	1	-	Geuvadis_eQTL_EUR_2013
rs11950562	rs11950562	chr5:131652529	chr5:132316836	A	C	rs35260072	chr5:131630852	chr5:132295159	A	C	1	0.80461	1	Gene expression	NCIT_C16608	GTEx	25954001	Unspecified	2015	Artery aorta	P4HA2	ENSG00000072682.14	-	-0.2682	0.04339	3.155e-09	-	267	1	-	GTEx-V7_eQTL_EUR_2017
rs11950562	rs11950562	chr5:131652529	chr5:132316836	A	C	rs1050152	chr5:131676320	chr5:132340627	C	T	1	0.80126	1	Gene expression	NCIT_C16608	GTEx	25954001	Unspecified	2015	Artery aorta	P4HA2	ENSG00000072682.14	-	-0.2682	0.04339	3.155e-09	-	267	1	-	GTEx-V7_eQTL_EUR_2017
rs11950562	rs11950562	chr5:131652529	chr5:132316836	A	C	rs4705938	chr5:131694077	chr5:132358384	T	C	1	0.99596	1	Gene expression	NCIT_C16608	GTEx	25954001	Unspecified	2015	Brain hypothalamus	-	ENSG00000233006.2	-	-0.6986	0.1058	3.203e-09	-	108	1	-	GTEx-V7_eQTL_EUR_2017
rs11950562	rs11950562	chr5:131652529	chr5:132316836	A	C	rs4705928	chr5:131578637	chr5:132242944	C	T	1	0.82381	0.94907	Exon expression	NCIT_C16608	Geuvadis	24037378	European	2013	Lymphoblastoid cell lines	P4HA2	ENSG00000072682.12	ENSG00000072682.12_131531105_131531173	NA	NA	3.247e-09	NA	462	1	-	Geuvadis_eQTL_EUR_2013
rs11950562	rs11950562	chr5:131652529	chr5:132316836	A	C	rs6863213	chr5:131575932	chr5:132240239	C	T	1	0.82381	0.94907	Exon expression	NCIT_C16608	Geuvadis	24037378	European	2013	Lymphoblastoid cell lines	P4HA2	ENSG00000072682.12	ENSG00000072682.12_131531105_131531173	NA	NA	3.248e-09	NA	462	1	-	Geuvadis_eQTL_EUR_2013
rs11950562	rs11950562	chr5:131652529	chr5:132316836	A	C	rs111547866	chr5:131564501	chr5:132228808	C	T	1	0.80206	0.9403	Exon expression	NCIT_C16608	Geuvadis	24037378	European	2013	Lymphoblastoid cell lines	P4HA2	ENSG00000072682.12	ENSG00000072682.12_131552890_131553041	NA	NA	3.274e-09	NA	462	1	-	Geuvadis_eQTL_EUR_2013
rs11950562	rs11950562	chr5:131652529	chr5:132316836	A	C	rs11950562	chr5:131652529	chr5:132316836	A	C	0	1	1	Gene expression	NCIT_C16608	GTEx	25954001	Unspecified	2015	Brain hypothalamus	-	ENSG00000233006.2	-	-0.6893	0.1045	3.275e-09	-	108	1	-	GTEx-V7_eQTL_EUR_2017
rs11950562	rs11950562	chr5:131652529	chr5:132316836	A	C	rs7701414	chr5:131585958	chr5:132250265	A	G	1	0.82002	0.94495	Exon expression	NCIT_C16608	Geuvadis	24037378	European	2013	Lymphoblastoid cell lines	P4HA2	ENSG00000072682.12	ENSG00000072682.12_131531105_131531173	NA	NA	3.31e-09	NA	462	1	-	Geuvadis_eQTL_EUR_2013
rs11950562	rs11950562	chr5:131652529	chr5:132316836	A	C	rs2631367	chr5:131705458	chr5:132369766	G	C	1	0.97998	0.9959	Gene expression	NCIT_C16608	GTEx	25954001	Unspecified	2015	Spleen	SLC22A5	ENSG00000197375.8	-	0.8637	0.1268	3.322e-09	+	89	1	-	GTEx-V6p_eQTL_EUR_2016
rs11950562	rs11950562	chr5:131652529	chr5:132316836	A	C	rs2089855	chr5:131573529	chr5:132237836	A	G	1	0.82002	0.94495	Exon expression	NCIT_C16608	Geuvadis	24037378	European	2013	Lymphoblastoid cell lines	PDLIM4	ENSG00000131435.8	ENSG00000131435.8_131607718_131609147	NA	NA	3.358e-09	NA	462	1	-	Geuvadis_eQTL_EUR_2013
rs11950562	rs11950562	chr5:131652529	chr5:132316836	A	C	rs112537099	chr5:131591725	chr5:132256032	C	G	1	0.82381	0.94907	Exon expression	NCIT_C16608	Geuvadis	24037378	European	2013	Lymphoblastoid cell lines	P4HA2	ENSG00000072682.12	ENSG00000072682.12_131543401_131543577	NA	NA	3.37e-09	NA	462	1	-	Geuvadis_eQTL_EUR_2013
rs11950562	rs11950562	chr5:131652529	chr5:132316836	A	C	rs2089855	chr5:131573529	chr5:132237836	A	G	1	0.82002	0.94495	Gene expression	NCIT_C16608	GTEx	25954001	Unspecified	2015	Testis	P4HA2	ENSG00000072682.14	-	-0.3376	0.0529	3.376e-09	-	157	1	-	GTEx-V6p_eQTL_EUR_2016
rs11950562	rs11950562	chr5:131652529	chr5:132316836	A	C	rs72795121	chr5:131638324	chr5:132302631	T	A	1	0.97605	1	Gene expression	NCIT_C16608	GTEx	25954001	Unspecified	2015	Brain caudate basal ganglia	-	ENSG00000233006.2	-	-0.7894	0.1185	3.461e-09	-	100	1	-	GTEx-V6p_eQTL_EUR_2016
rs11950562	rs11950562	chr5:131652529	chr5:132316836	A	C	rs2631367	chr5:131705458	chr5:132369766	G	C	1	0.97998	0.9959	Gene expression	NCIT_C16608	GTEx	25954001	Unspecified	2015	Adipose subcutaneous	-	ENSG00000233006.2	-	-0.3609	0.05896	3.464e-09	-	298	1	-	GTEx-V6p_eQTL_EUR_2016
rs11950562	rs11950562	chr5:131652529	chr5:132316836	A	C	rs111547866	chr5:131564501	chr5:132228808	C	T	1	0.80206	0.9403	Gene expression	NCIT_C16608	Geuvadis	24037378	European	2013	Lymphoblastoid cell lines	PDLIM4	ENSG00000131435.8	ENSG00000131435.8	NA	NA	3.515e-09	NA	462	1	-	Geuvadis_eQTL_EUR_2013
rs11950562	rs11950562	chr5:131652529	chr5:132316836	A	C	rs35388762	chr5:131565961	chr5:132230268	CT	C	1	0.81268	0.94072	Gene expression	NCIT_C16608	Joehanes R	28122634	Mixed	2017	Whole blood	P4HA2	-	2875257	NA	NA	3.531e-09	NA	5257	1	-	Joehanes-R_eQTL_EUR_2017
rs11950562	rs11950562	chr5:131652529	chr5:132316836	A	C	rs10058655	chr5:131570896	chr5:132235203	A	T	1	0.81268	0.94072	Exon expression	NCIT_C16608	Geuvadis	24037378	European	2013	Lymphoblastoid cell lines	P4HA2	ENSG00000072682.12	ENSG00000072682.12_131552890_131553041	NA	NA	3.531e-09	NA	462	1	-	Geuvadis_eQTL_EUR_2013
rs11950562	rs11950562	chr5:131652529	chr5:132316836	A	C	rs13357280	chr5:131600187	chr5:132264494	A	G	1	0.84548	0.94978	Gene expression	NCIT_C16608	BLUEPRINT	27863251	European	2016	Neutrophils	P4HA2	ENSG00000072682.12	-	0.5726	0.097	3.549e-09	+	192	1	-	BLUEPRINT_eQTL_EUR_2016
rs11950562	rs11950562	chr5:131652529	chr5:132316836	A	C	rs7735891	chr5:131597005	chr5:132261312	C	T	1	0.84184	0.94967	Gene expression	NCIT_C16608	BLUEPRINT	27863251	European	2016	Neutrophils	P4HA2	ENSG00000072682.12	-	0.5726	0.097	3.549e-09	+	192	1	-	BLUEPRINT_eQTL_EUR_2016
rs11950562	rs11950562	chr5:131652529	chr5:132316836	A	C	rs10479000	chr5:131607402	chr5:132271709	T	C	1	0.84184	0.94967	Gene expression	NCIT_C16608	BLUEPRINT	27863251	European	2016	Neutrophils	P4HA2	ENSG00000072682.12	-	0.5726	0.097	3.549e-09	+	192	1	-	BLUEPRINT_eQTL_EUR_2016
rs11950562	rs11950562	chr5:131652529	chr5:132316836	A	C	rs6863213	chr5:131575932	chr5:132240239	C	T	1	0.82381	0.94907	Gene expression	NCIT_C16608	BLUEPRINT	27863251	European	2016	Neutrophils	P4HA2	ENSG00000072682.12	-	0.5726	0.097	3.549e-09	+	192	1	-	BLUEPRINT_eQTL_EUR_2016
rs11950562	rs11950562	chr5:131652529	chr5:132316836	A	C	rs11949055	chr5:131576737	chr5:132241044	T	C	1	0.82381	0.94907	Gene expression	NCIT_C16608	BLUEPRINT	27863251	European	2016	Neutrophils	P4HA2	ENSG00000072682.12	-	0.5726	0.097	3.549e-09	+	192	1	-	BLUEPRINT_eQTL_EUR_2016
rs11950562	rs11950562	chr5:131652529	chr5:132316836	A	C	rs4705928	chr5:131578637	chr5:132242944	C	T	1	0.82381	0.94907	Gene expression	NCIT_C16608	BLUEPRINT	27863251	European	2016	Neutrophils	P4HA2	ENSG00000072682.12	-	0.5726	0.097	3.549e-09	+	192	1	-	BLUEPRINT_eQTL_EUR_2016
rs11950562	rs11950562	chr5:131652529	chr5:132316836	A	C	rs7720230	chr5:131592405	chr5:132256712	T	G	1	0.82381	0.94907	Gene expression	NCIT_C16608	BLUEPRINT	27863251	European	2016	Neutrophils	P4HA2	ENSG00000072682.12	-	0.5726	0.097	3.549e-09	+	192	1	-	BLUEPRINT_eQTL_EUR_2016
rs11950562	rs11950562	chr5:131652529	chr5:132316836	A	C	rs7701414	chr5:131585958	chr5:132250265	A	G	1	0.82002	0.94495	Gene expression	NCIT_C16608	BLUEPRINT	27863251	European	2016	Neutrophils	P4HA2	ENSG00000072682.12	-	0.5726	0.097	3.549e-09	+	192	1	-	BLUEPRINT_eQTL_EUR_2016
rs11950562	rs11950562	chr5:131652529	chr5:132316836	A	C	rs4594848	chr5:131586598	chr5:132250905	C	A	1	0.81646	0.94482	Gene expression	NCIT_C16608	BLUEPRINT	27863251	European	2016	Neutrophils	P4HA2	ENSG00000072682.12	-	0.5726	0.097	3.549e-09	+	192	1	-	BLUEPRINT_eQTL_EUR_2016
rs11950562	rs11950562	chr5:131652529	chr5:132316836	A	C	rs72795121	chr5:131638324	chr5:132302631	T	A	1	0.97605	1	Exon expression	NCIT_C16608	Geuvadis	24037378	European	2013	Lymphoblastoid cell lines	P4HA2	ENSG00000072682.12	ENSG00000072682.12_131545977_131546216	NA	NA	3.552e-09	NA	462	1	-	Geuvadis_eQTL_EUR_2013
rs11950562	rs11950562	chr5:131652529	chr5:132316836	A	C	rs7701414	chr5:131585958	chr5:132250265	A	G	1	0.82002	0.94495	Exon expression	NCIT_C16608	Geuvadis	24037378	European	2013	Lymphoblastoid cell lines	P4HA2	ENSG00000072682.12	ENSG00000072682.12_131543401_131543577	NA	NA	3.553e-09	NA	462	1	-	Geuvadis_eQTL_EUR_2013
rs11950562	rs11950562	chr5:131652529	chr5:132316836	A	C	rs7701414	chr5:131585958	chr5:132250265	A	G	1	0.82002	0.94495	Gene expression	NCIT_C16608	GTEx	25954001	Unspecified	2015	Whole blood	-	ENSG00000234290.2	-	-0.2056	0.0338	3.554e-09	-	369	1	-	GTEx-V7_eQTL_EUR_2017
rs11950562	rs11950562	chr5:131652529	chr5:132316836	A	C	rs11949055	chr5:131576737	chr5:132241044	T	C	1	0.82381	0.94907	Exon expression	NCIT_C16608	Geuvadis	24037378	European	2013	Lymphoblastoid cell lines	P4HA2	ENSG00000072682.12	ENSG00000072682.12_131543401_131543577	NA	NA	3.59e-09	NA	462	1	-	Geuvadis_eQTL_EUR_2013
rs11950562	rs11950562	chr5:131652529	chr5:132316836	A	C	rs13357280	chr5:131600187	chr5:132264494	A	G	1	0.84548	0.94978	Gene expression	NCIT_C16608	GTEx	25954001	Unspecified	2015	Artery tibial	SLC22A5	ENSG00000197375.8	-	0.3735	0.06097	3.603e-09	+	285	1	-	GTEx-V6p_eQTL_EUR_2016
rs11950562	rs11950562	chr5:131652529	chr5:132316836	A	C	rs113823725	chr5:131563501	chr5:132227808	C	G	1	0.81268	0.94072	Gene expression	NCIT_C16608	Joehanes R	28122634	Mixed	2017	Whole blood	P4HA2	-	2875257	0.0386	0.00653	3.607e-09	+	5257	1	-	Joehanes-R_eQTL_EUR_2017
rs11950562	rs11950562	chr5:131652529	chr5:132316836	A	C	rs56399423	chr5:131672657	chr5:132336964	T	C	1	0.80461	1	Gene expression	NCIT_C16608	GTEx	25954001	Unspecified	2015	Artery aorta	P4HA2	ENSG00000072682.14	-	-0.2674	0.04344	3.616e-09	-	267	1	-	GTEx-V7_eQTL_EUR_2017
rs11950562	rs11950562	chr5:131652529	chr5:132316836	A	C	rs7735891	chr5:131597005	chr5:132261312	C	T	1	0.84184	0.94967	Gene expression	NCIT_C16608	GTEx	25954001	Unspecified	2015	Artery tibial	SLC22A5	ENSG00000197375.8	-	0.3735	0.06098	3.632e-09	+	285	1	-	GTEx-V6p_eQTL_EUR_2016
rs11950562	rs11950562	chr5:131652529	chr5:132316836	A	C	rs113823725	chr5:131563501	chr5:132227808	C	G	1	0.81268	0.94072	Gene expression	NCIT_C16608	BIOSQTL	27918533	European	2017	Whole blood	AC034220.3	ENSG00000233006	ENSG00000233006	NA	NA	3.644e-09	+	2116	1	-	BIOSQTL_eQTL_EUR_2017
rs11950562	rs11950562	chr5:131652529	chr5:132316836	A	C	rs6863213	chr5:131575932	chr5:132240239	C	T	1	0.82381	0.94907	Exon expression	NCIT_C16608	Geuvadis	24037378	European	2013	Lymphoblastoid cell lines	P4HA2	ENSG00000072682.12	ENSG00000072682.12_131543401_131543577	NA	NA	3.712e-09	NA	462	1	-	Geuvadis_eQTL_EUR_2013
rs11950562	rs11950562	chr5:131652529	chr5:132316836	A	C	rs3844312	chr5:131582356	chr5:132246663	C	T	1	0.82381	0.94907	Exon expression	NCIT_C16608	Geuvadis	24037378	European	2013	Lymphoblastoid cell lines	P4HA2	ENSG00000072682.12	ENSG00000072682.12_131543401_131543577	NA	NA	3.727e-09	NA	462	1	-	Geuvadis_eQTL_EUR_2013
rs11950562	rs11950562	chr5:131652529	chr5:132316836	A	C	rs2631367	chr5:131705458	chr5:132369766	G	C	1	0.97998	0.9959	Gene expression	NCIT_C16608	BLUEPRINT	27863251	European	2016	Neutrophils	P4HA2	ENSG00000072682.12	-	0.5524	0.0937	3.729e-09	+	192	1	-	BLUEPRINT_eQTL_EUR_2016
rs11950562	rs11950562	chr5:131652529	chr5:132316836	A	C	rs7720230	chr5:131592405	chr5:132256712	T	G	1	0.82381	0.94907	Exon expression	NCIT_C16608	Geuvadis	24037378	European	2013	Lymphoblastoid cell lines	P4HA2	ENSG00000072682.12	ENSG00000072682.12_131543401_131543577	NA	NA	3.729e-09	NA	462	1	-	Geuvadis_eQTL_EUR_2013
rs11950562	rs11950562	chr5:131652529	chr5:132316836	A	C	rs72793280	chr5:131562900	chr5:132227207	C	T	1	0.80914	0.94058	Exon expression	NCIT_C16608	Geuvadis	24037378	European	2013	Lymphoblastoid cell lines	P4HA2	ENSG00000072682.12	ENSG00000072682.12_131552890_131553041	NA	NA	3.775e-09	NA	462	1	-	Geuvadis_eQTL_EUR_2013
rs11950562	rs11950562	chr5:131652529	chr5:132316836	A	C	rs4594848	chr5:131586598	chr5:132250905	C	A	1	0.81646	0.94482	Exon expression	NCIT_C16608	Geuvadis	24037378	European	2013	Lymphoblastoid cell lines	PDLIM4	ENSG00000131435.8	ENSG00000131435.8_131598302_131598453	NA	NA	3.787e-09	NA	462	1	-	Geuvadis_eQTL_EUR_2013
rs11950562	rs11950562	chr5:131652529	chr5:132316836	A	C	rs10479000	chr5:131607402	chr5:132271709	T	C	1	0.84184	0.94967	Gene expression	NCIT_C16608	GTEx	25954001	Unspecified	2015	Artery tibial	SLC22A5	ENSG00000197375.8	-	0.3728	0.06095	3.794e-09	+	285	1	-	GTEx-V6p_eQTL_EUR_2016
rs11950562	rs11950562	chr5:131652529	chr5:132316836	A	C	rs112688207	chr5:131564636	chr5:132228943	C	T	1	0.80206	0.9403	Gene expression	NCIT_C16608	Geuvadis	24037378	European	2013	Lymphoblastoid cell lines	PDLIM4	ENSG00000131435.8	ENSG00000131435.8	NA	NA	3.8e-09	NA	462	1	-	Geuvadis_eQTL_EUR_2013
rs11950562	rs11950562	chr5:131652529	chr5:132316836	A	C	rs2631367	chr5:131705458	chr5:132369766	G	C	1	0.97998	0.9959	Gene expression	NCIT_C16608	BLUEPRINT	27863251	European	2016	Neutrophils	-	ENSG00000233006.1	-	0.5517	0.0936	3.813e-09	+	192	1	-	BLUEPRINT_eQTL_EUR_2016
rs11950562	rs11950562	chr5:131652529	chr5:132316836	A	C	rs3844312	chr5:131582356	chr5:132246663	C	T	1	0.82381	0.94907	Exon expression	NCIT_C16608	Geuvadis	24037378	European	2013	Lymphoblastoid cell lines	P4HA2	ENSG00000072682.12	ENSG00000072682.12_131553445_131553541	NA	NA	3.834e-09	NA	462	1	-	Geuvadis_eQTL_EUR_2013
rs11950562	rs11950562	chr5:131652529	chr5:132316836	A	C	rs72793283	chr5:131566941	chr5:132231248	G	A	1	0.81268	0.94072	Exon expression	NCIT_C16608	Geuvadis	24037378	European	2013	Lymphoblastoid cell lines	P4HA2	ENSG00000072682.12	ENSG00000072682.12_131552890_131553041	NA	NA	3.877e-09	NA	462	1	-	Geuvadis_eQTL_EUR_2013
rs11950562	rs11950562	chr5:131652529	chr5:132316836	A	C	rs13357280	chr5:131600187	chr5:132264494	A	G	1	0.84548	0.94978	Exon expression	NCIT_C16608	Geuvadis	24037378	European	2013	Lymphoblastoid cell lines	PDLIM4	ENSG00000131435.8	ENSG00000131435.8_131598302_131598453	NA	NA	3.885e-09	NA	462	1	-	Geuvadis_eQTL_EUR_2013
rs11950562	rs11950562	chr5:131652529	chr5:132316836	A	C	rs10058655	chr5:131570896	chr5:132235203	A	T	1	0.81268	0.94072	Gene expression	NCIT_C16608	GTEx	25954001	Unspecified	2015	Skin not sun exposed suprapubic	SLC22A5	ENSG00000197375.8	-	0.3586	0.05752	3.92e-09	+	196	1	-	GTEx-V6p_eQTL_EUR_2016
rs11950562	rs11950562	chr5:131652529	chr5:132316836	A	C	rs112537099	chr5:131591725	chr5:132256032	C	G	1	0.82381	0.94907	Exon expression	NCIT_C16608	Geuvadis	24037378	European	2013	Lymphoblastoid cell lines	P4HA2	ENSG00000072682.12	ENSG00000072682.12_131553445_131553541	NA	NA	3.941e-09	NA	462	1	-	Geuvadis_eQTL_EUR_2013
rs11950562	rs11950562	chr5:131652529	chr5:132316836	A	C	rs4594848	chr5:131586598	chr5:132250905	C	A	1	0.81646	0.94482	Gene expression	NCIT_C16608	GTEx	25954001	Unspecified	2015	Artery aorta	P4HA2	ENSG00000072682.14	-	-0.3668	0.05889	3.989e-09	-	197	1	-	GTEx-V6p_eQTL_EUR_2016
rs11950562	rs11950562	chr5:131652529	chr5:132316836	A	C	rs6863213	chr5:131575932	chr5:132240239	C	T	1	0.82381	0.94907	Gene expression	NCIT_C16608	GTEx	25954001	Unspecified	2015	Artery aorta	P4HA2	ENSG00000072682.14	-	-0.3667	0.05889	4.003e-09	-	197	1	-	GTEx-V6p_eQTL_EUR_2016
rs11950562	rs11950562	chr5:131652529	chr5:132316836	A	C	rs11949055	chr5:131576737	chr5:132241044	T	C	1	0.82381	0.94907	Gene expression	NCIT_C16608	GTEx	25954001	Unspecified	2015	Artery aorta	P4HA2	ENSG00000072682.14	-	-0.3667	0.05889	4.003e-09	-	197	1	-	GTEx-V6p_eQTL_EUR_2016
rs11950562	rs11950562	chr5:131652529	chr5:132316836	A	C	rs3844312	chr5:131582356	chr5:132246663	C	T	1	0.82381	0.94907	Gene expression	NCIT_C16608	GTEx	25954001	Unspecified	2015	Artery aorta	P4HA2	ENSG00000072682.14	-	-0.3667	0.05889	4.003e-09	-	197	1	-	GTEx-V6p_eQTL_EUR_2016
rs11950562	rs11950562	chr5:131652529	chr5:132316836	A	C	rs2089855	chr5:131573529	chr5:132237836	A	G	1	0.82002	0.94495	Gene expression	NCIT_C16608	GTEx	25954001	Unspecified	2015	Artery aorta	P4HA2	ENSG00000072682.14	-	-0.3667	0.05889	4.003e-09	-	197	1	-	GTEx-V6p_eQTL_EUR_2016
rs11950562	rs11950562	chr5:131652529	chr5:132316836	A	C	rs72793283	chr5:131566941	chr5:132231248	G	A	1	0.81268	0.94072	Gene expression	NCIT_C16608	GTEx	25954001	Unspecified	2015	Artery aorta	P4HA2	ENSG00000072682.14	-	-0.3628	0.05825	4.01e-09	-	197	1	-	GTEx-V6p_eQTL_EUR_2016
rs11950562	rs11950562	chr5:131652529	chr5:132316836	A	C	rs10058655	chr5:131570896	chr5:132235203	A	T	1	0.81268	0.94072	Exon expression	NCIT_C16608	Geuvadis	24037378	European	2013	Lymphoblastoid cell lines	PDLIM4	ENSG00000131435.8	ENSG00000131435.8_131598302_131598453	NA	NA	4.043e-09	NA	462	1	-	Geuvadis_eQTL_EUR_2013
rs11950562	rs11950562	chr5:131652529	chr5:132316836	A	C	rs13357280	chr5:131600187	chr5:132264494	A	G	1	0.84548	0.94978	Exon expression	NCIT_C16608	Geuvadis	24037378	European	2013	Lymphoblastoid cell lines	PDLIM4	ENSG00000131435.8	ENSG00000131435.8_131606996_131607159	NA	NA	4.068e-09	NA	462	1	-	Geuvadis_eQTL_EUR_2013
rs11950562	rs11950562	chr5:131652529	chr5:132316836	A	C	rs4705928	chr5:131578637	chr5:132242944	C	T	1	0.82381	0.94907	Exon expression	NCIT_C16608	Geuvadis	24037378	European	2013	Lymphoblastoid cell lines	P4HA2	ENSG00000072682.12	ENSG00000072682.12_131543401_131543577	NA	NA	4.123e-09	NA	462	1	-	Geuvadis_eQTL_EUR_2013
rs11950562	rs11950562	chr5:131652529	chr5:132316836	A	C	rs111547866	chr5:131564501	chr5:132228808	C	T	1	0.80206	0.9403	Exon expression	NCIT_C16608	Geuvadis	24037378	European	2013	Lymphoblastoid cell lines	PDLIM4	ENSG00000131435.8	ENSG00000131435.8_131607718_131609147	NA	NA	4.128e-09	NA	462	1	-	Geuvadis_eQTL_EUR_2013
rs11950562	rs11950562	chr5:131652529	chr5:132316836	A	C	rs112688207	chr5:131564636	chr5:132228943	C	T	1	0.80206	0.9403	Exon expression	NCIT_C16608	Geuvadis	24037378	European	2013	Lymphoblastoid cell lines	PDLIM4	ENSG00000131435.8	ENSG00000131435.8_131607718_131609147	NA	NA	4.146e-09	NA	462	1	-	Geuvadis_eQTL_EUR_2013
rs11950562	rs11950562	chr5:131652529	chr5:132316836	A	C	rs3844312	chr5:131582356	chr5:132246663	C	T	1	0.82381	0.94907	Gene expression	NCIT_C16608	GTEx	25954001	Unspecified	2015	Artery tibial	SLC22A5	ENSG00000197375.8	-	0.3776	0.06191	4.158e-09	+	285	1	-	GTEx-V6p_eQTL_EUR_2016
rs11950562	rs11950562	chr5:131652529	chr5:132316836	A	C	rs7720230	chr5:131592405	chr5:132256712	T	G	1	0.82381	0.94907	Exon expression	NCIT_C16608	Geuvadis	24037378	European	2013	Lymphoblastoid cell lines	P4HA2	ENSG00000072682.12	ENSG00000072682.12_131553445_131553541	NA	NA	4.205e-09	NA	462	1	-	Geuvadis_eQTL_EUR_2013
rs11950562	rs11950562	chr5:131652529	chr5:132316836	A	C	rs72793283	chr5:131566941	chr5:132231248	G	A	1	0.81268	0.94072	Exon expression	NCIT_C16608	Geuvadis	24037378	European	2013	Lymphoblastoid cell lines	PDLIM4	ENSG00000131435.8	ENSG00000131435.8_131598302_131598453	NA	NA	4.215e-09	NA	462	1	-	Geuvadis_eQTL_EUR_2013
rs11950562	rs11950562	chr5:131652529	chr5:132316836	A	C	rs11949055	chr5:131576737	chr5:132241044	T	C	1	0.82381	0.94907	Gene expression	NCIT_C16608	GTEx	25954001	Unspecified	2015	Artery tibial	SLC22A5	ENSG00000197375.8	-	0.378	0.062	4.227e-09	+	285	1	-	GTEx-V6p_eQTL_EUR_2016
rs11950562	rs11950562	chr5:131652529	chr5:132316836	A	C	rs35388762	chr5:131565961	chr5:132230268	CT	C	1	0.81268	0.94072	Gene expression	NCIT_C16608	GTEx	25954001	Unspecified	2015	Thyroid	-	ENSG00000224431.1	-	-0.3347	0.05485	4.238e-09	-	278	1	-	GTEx-V6p_eQTL_EUR_2016
rs11950562	rs11950562	chr5:131652529	chr5:132316836	A	C	rs7735891	chr5:131597005	chr5:132261312	C	T	1	0.84184	0.94967	Gene expression	NCIT_C16608	BIOSQTL	27918533	European	2017	Whole blood	AC034220.3	ENSG00000233006	ENSG00000233006	NA	NA	4.239e-09	+	2116	1	-	BIOSQTL_eQTL_EUR_2017
rs11950562	rs11950562	chr5:131652529	chr5:132316836	A	C	rs7705189	chr5:131623358	chr5:132287665	A	G	1	0.8303	0.92606	Exon expression	NCIT_C16608	Geuvadis	24037378	European	2013	Lymphoblastoid cell lines	P4HA2	ENSG00000072682.12	ENSG00000072682.12_131539775_131539845	NA	NA	4.261e-09	NA	462	1	-	Geuvadis_eQTL_EUR_2013
rs11950562	rs11950562	chr5:131652529	chr5:132316836	A	C	rs4594848	chr5:131586598	chr5:132250905	C	A	1	0.81646	0.94482	Gene expression	NCIT_C16608	GTEx	25954001	Unspecified	2015	Artery tibial	SLC22A5	ENSG00000197375.8	-	0.3779	0.06201	4.292e-09	+	285	1	-	GTEx-V6p_eQTL_EUR_2016
rs11950562	rs11950562	chr5:131652529	chr5:132316836	A	C	rs4705928	chr5:131578637	chr5:132242944	C	T	1	0.82381	0.94907	Gene expression	NCIT_C16608	GTEx	25954001	Unspecified	2015	Whole blood	-	ENSG00000234290.2	-	-0.2054	0.03395	4.3e-09	-	369	1	-	GTEx-V7_eQTL_EUR_2017
rs11950562	rs11950562	chr5:131652529	chr5:132316836	A	C	rs10075801	chr5:131677642	chr5:132341949	A	G	1	0.98	1	Gene expression	NCIT_C16608	GTEx	25954001	Unspecified	2015	Adipose subcutaneous	SLC22A5	ENSG00000197375.8	-	0.3235	0.05357	4.352e-09	+	385	1	-	GTEx-V7_eQTL_EUR_2017
rs11950562	rs11950562	chr5:131652529	chr5:132316836	A	C	rs4705928	chr5:131578637	chr5:132242944	C	T	1	0.82381	0.94907	Gene expression	NCIT_C16608	GTEx	25954001	Unspecified	2015	Adipose subcutaneous	SLC22A5	ENSG00000197375.8	-	0.3167	0.05246	4.369e-09	+	385	1	-	GTEx-V7_eQTL_EUR_2017
rs11950562	rs11950562	chr5:131652529	chr5:132316836	A	C	rs7701414	chr5:131585958	chr5:132250265	A	G	1	0.82002	0.94495	Gene expression	NCIT_C16608	GTEx	25954001	Unspecified	2015	Adipose subcutaneous	SLC22A5	ENSG00000197375.8	-	0.3167	0.05246	4.369e-09	+	385	1	-	GTEx-V7_eQTL_EUR_2017
rs11950562	rs11950562	chr5:131652529	chr5:132316836	A	C	rs11949055	chr5:131576737	chr5:132241044	T	C	1	0.82381	0.94907	Exon expression	NCIT_C16608	Geuvadis	24037378	European	2013	Lymphoblastoid cell lines	P4HA2	ENSG00000072682.12	ENSG00000072682.12_131553445_131553541	NA	NA	4.391e-09	NA	462	1	-	Geuvadis_eQTL_EUR_2013
rs11950562	rs11950562	chr5:131652529	chr5:132316836	A	C	rs11242109	chr5:131677047	chr5:132341354	G	T	1	0.97998	0.99594	Gene expression	NCIT_C16608	GTEx	25954001	Unspecified	2015	Brain hypothalamus	-	ENSG00000233006.2	-	-0.6922	0.106	4.408e-09	-	108	1	-	GTEx-V7_eQTL_EUR_2017
rs11950562	rs11950562	chr5:131652529	chr5:132316836	A	C	rs72793278	chr5:131561372	chr5:132225679	C	A	1	0.84148	0.93796	Exon expression	NCIT_C16608	Geuvadis	24037378	European	2013	Lymphoblastoid cell lines	PDLIM4	ENSG00000131435.8	ENSG00000131435.8_131606608_131606786	NA	NA	4.439e-09	NA	462	1	-	Geuvadis_eQTL_EUR_2013
rs11950562	rs11950562	chr5:131652529	chr5:132316836	A	C	rs7735891	chr5:131597005	chr5:132261312	C	T	1	0.84184	0.94967	Exon expression	NCIT_C16608	Geuvadis	24037378	European	2013	Lymphoblastoid cell lines	PDLIM4	ENSG00000131435.8	ENSG00000131435.8_131606996_131607159	NA	NA	4.445e-09	NA	462	1	-	Geuvadis_eQTL_EUR_2013
rs11950562	rs11950562	chr5:131652529	chr5:132316836	A	C	rs72793283	chr5:131566941	chr5:132231248	G	A	1	0.81268	0.94072	Gene expression	NCIT_C16608	GTEx	25954001	Unspecified	2015	Adipose subcutaneous	SLC22A5	ENSG00000197375.8	-	0.3168	0.05251	4.461e-09	+	385	1	-	GTEx-V7_eQTL_EUR_2017
rs11950562	rs11950562	chr5:131652529	chr5:132316836	A	C	rs10479000	chr5:131607402	chr5:132271709	T	C	1	0.84184	0.94967	Exon expression	NCIT_C16608	Geuvadis	24037378	European	2013	Lymphoblastoid cell lines	PDLIM4	ENSG00000131435.8	ENSG00000131435.8_131606996_131607159	NA	NA	4.508e-09	NA	462	1	-	Geuvadis_eQTL_EUR_2013
rs11950562	rs11950562	chr5:131652529	chr5:132316836	A	C	rs7701414	chr5:131585958	chr5:132250265	A	G	1	0.82002	0.94495	Exon expression	NCIT_C16608	Geuvadis	24037378	European	2013	Lymphoblastoid cell lines	P4HA2	ENSG00000072682.12	ENSG00000072682.12_131553445_131553541	NA	NA	4.561e-09	NA	462	1	-	Geuvadis_eQTL_EUR_2013
rs11950562	rs11950562	chr5:131652529	chr5:132316836	A	C	rs6863213	chr5:131575932	chr5:132240239	C	T	1	0.82381	0.94907	Gene expression	NCIT_C16608	GTEx	25954001	Unspecified	2015	Artery tibial	SLC22A5	ENSG00000197375.8	-	0.3777	0.0621	4.575e-09	+	285	1	-	GTEx-V6p_eQTL_EUR_2016
rs11950562	rs11950562	chr5:131652529	chr5:132316836	A	C	rs6863213	chr5:131575932	chr5:132240239	C	T	1	0.82381	0.94907	Exon expression	NCIT_C16608	Geuvadis	24037378	European	2013	Lymphoblastoid cell lines	P4HA2	ENSG00000072682.12	ENSG00000072682.12_131553445_131553541	NA	NA	4.577e-09	NA	462	1	-	Geuvadis_eQTL_EUR_2013
rs11950562	rs11950562	chr5:131652529	chr5:132316836	A	C	rs11950562	chr5:131652529	chr5:132316836	A	C	0	1	1	Gene expression	NCIT_C16608	GTEx	25954001	Unspecified	2015	Thyroid	-	ENSG00000224431.1	-	-0.245	0.04069	4.584e-09	-	399	1	-	GTEx-V7_eQTL_EUR_2017
rs11950562	rs11950562	chr5:131652529	chr5:132316836	A	C	rs4705928	chr5:131578637	chr5:132242944	C	T	1	0.82381	0.94907	Exon expression	NCIT_C16608	Geuvadis	24037378	European	2013	Lymphoblastoid cell lines	PDLIM4	ENSG00000131435.8	ENSG00000131435.8_131598302_131598453	NA	NA	4.598e-09	NA	462	1	-	Geuvadis_eQTL_EUR_2013
rs11950562	rs11950562	chr5:131652529	chr5:132316836	A	C	rs35388762	chr5:131565961	chr5:132230268	CT	C	1	0.81268	0.94072	Gene expression	NCIT_C16608	GTEx	25954001	Unspecified	2015	Adipose subcutaneous	SLC22A5	ENSG00000197375.8	-	0.3172	0.05263	4.611e-09	+	385	1	-	GTEx-V7_eQTL_EUR_2017
rs11950562	rs11950562	chr5:131652529	chr5:132316836	A	C	rs7720230	chr5:131592405	chr5:132256712	T	G	1	0.82381	0.94907	Gene expression	NCIT_C16608	GTEx	25954001	Unspecified	2015	Testis	P4HA2	ENSG00000072682.14	-	-0.3366	0.05329	4.628e-09	-	157	1	-	GTEx-V6p_eQTL_EUR_2016
rs11950562	rs11950562	chr5:131652529	chr5:132316836	A	C	rs35260072	chr5:131630852	chr5:132295159	A	C	1	0.80461	1	Exon expression	NCIT_C16608	BIOSQTL	27918533	European	2017	Whole blood	P4HA2	ENSG00000072682	chr_5_131612902_131613293	NA	NA	4.673e-09	+	2116	1	-	BIOSQTL_eQTL_EUR_2017
rs11950562	rs11950562	chr5:131652529	chr5:132316836	A	C	rs2631360	chr5:131707429	chr5:132371737	A	G	1	0.97603	0.9959	Exon expression	NCIT_C16608	Geuvadis	24037378	European	2013	Lymphoblastoid cell lines	P4HA2	ENSG00000072682.12	ENSG00000072682.12_131545977_131546216	NA	NA	4.693e-09	NA	462	1	-	Geuvadis_eQTL_EUR_2013
rs11950562	rs11950562	chr5:131652529	chr5:132316836	A	C	rs10058655	chr5:131570896	chr5:132235203	A	T	1	0.81268	0.94072	Gene expression	NCIT_C16608	GTEx	25954001	Unspecified	2015	Artery aorta	P4HA2	ENSG00000072682.14	-	-0.3602	0.05813	4.698e-09	-	197	1	-	GTEx-V6p_eQTL_EUR_2016
rs11950562	rs11950562	chr5:131652529	chr5:132316836	A	C	rs4705849	chr5:131559199	chr5:132223506	T	A	1	0.84148	0.93796	Gene expression	NCIT_C16608	GTEx	25954001	Unspecified	2015	Artery aorta	P4HA2	ENSG00000072682.14	-	-0.3667	0.05919	4.712e-09	-	197	1	-	GTEx-V6p_eQTL_EUR_2016
rs11950562	rs11950562	chr5:131652529	chr5:132316836	A	C	rs7701414	chr5:131585958	chr5:132250265	A	G	1	0.82002	0.94495	Exon expression	NCIT_C16608	Geuvadis	24037378	European	2013	Lymphoblastoid cell lines	PDLIM4	ENSG00000131435.8	ENSG00000131435.8_131598302_131598453	NA	NA	4.712e-09	NA	462	1	-	Geuvadis_eQTL_EUR_2013
rs11950562	rs11950562	chr5:131652529	chr5:132316836	A	C	rs200838	chr5:131710399	chr5:132374707	C	A	1	0.97603	0.9959	Exon expression	NCIT_C16608	Geuvadis	24037378	European	2013	Lymphoblastoid cell lines	P4HA2	ENSG00000072682.12	ENSG00000072682.12_131545977_131546216	NA	NA	4.764e-09	NA	462	1	-	Geuvadis_eQTL_EUR_2013
rs11950562	rs11950562	chr5:131652529	chr5:132316836	A	C	rs4705928	chr5:131578637	chr5:132242944	C	T	1	0.82381	0.94907	Gene expression	NCIT_C16608	GTEx	25954001	Unspecified	2015	Artery aorta	P4HA2	ENSG00000072682.14	-	-0.36	0.05813	4.782e-09	-	197	1	-	GTEx-V6p_eQTL_EUR_2016
rs11950562	rs11950562	chr5:131652529	chr5:132316836	A	C	rs7701414	chr5:131585958	chr5:132250265	A	G	1	0.82002	0.94495	Gene expression	NCIT_C16608	GTEx	25954001	Unspecified	2015	Artery aorta	P4HA2	ENSG00000072682.14	-	-0.36	0.05813	4.793e-09	-	197	1	-	GTEx-V6p_eQTL_EUR_2016
rs11950562	rs11950562	chr5:131652529	chr5:132316836	A	C	rs11955347	chr5:131567924	chr5:132232231	G	A	1	0.81268	0.94072	Gene expression	NCIT_C16608	GTEx	25954001	Unspecified	2015	Artery aorta	P4HA2	ENSG00000072682.14	-	-0.36	0.05813	4.793e-09	-	197	1	-	GTEx-V6p_eQTL_EUR_2016
rs11950562	rs11950562	chr5:131652529	chr5:132316836	A	C	rs72793278	chr5:131561372	chr5:132225679	C	A	1	0.84148	0.93796	Gene expression	NCIT_C16608	GTEx	25954001	Unspecified	2015	Artery aorta	P4HA2	ENSG00000072682.14	-	-0.3639	0.05878	4.856e-09	-	197	1	-	GTEx-V6p_eQTL_EUR_2016
rs11950562	rs11950562	chr5:131652529	chr5:132316836	A	C	rs7705189	chr5:131623358	chr5:132287665	A	G	1	0.8303	0.92606	Gene expression	NCIT_C16608	GTEx	25954001	Unspecified	2015	Nerve tibial	P4HA2	ENSG00000072682.14	-	-0.2764	0.0453	4.868e-09	-	256	1	-	GTEx-V6p_eQTL_EUR_2016
rs11950562	rs11950562	chr5:131652529	chr5:132316836	A	C	rs113823725	chr5:131563501	chr5:132227808	C	G	1	0.81268	0.94072	Gene expression	NCIT_C16608	Geuvadis	24037378	European	2013	Lymphoblastoid cell lines	PDLIM4	ENSG00000131435.8	ENSG00000131435.8	NA	NA	4.884e-09	NA	462	1	-	Geuvadis_eQTL_EUR_2013
rs11950562	rs11950562	chr5:131652529	chr5:132316836	A	C	rs11955347	chr5:131567924	chr5:132232231	G	A	1	0.81268	0.94072	Exon expression	NCIT_C16608	Geuvadis	24037378	European	2013	Lymphoblastoid cell lines	PDLIM4	ENSG00000131435.8	ENSG00000131435.8_131598302_131598453	NA	NA	4.889e-09	NA	462	1	-	Geuvadis_eQTL_EUR_2013
rs11950562	rs11950562	chr5:131652529	chr5:132316836	A	C	rs4705926	chr5:131561758	chr5:132226065	C	T	1	0.84892	0.94209	Exon expression	NCIT_C16608	Geuvadis	24037378	European	2013	Lymphoblastoid cell lines	PDLIM4	ENSG00000131435.8	ENSG00000131435.8_131606608_131606786	NA	NA	4.893e-09	NA	462	1	-	Geuvadis_eQTL_EUR_2013
rs11950562	rs11950562	chr5:131652529	chr5:132316836	A	C	rs4705926	chr5:131561758	chr5:132226065	C	T	1	0.84892	0.94209	Gene expression	NCIT_C16608	GTEx	25954001	Unspecified	2015	Artery aorta	P4HA2	ENSG00000072682.14	-	-0.3636	0.05876	4.916e-09	-	197	1	-	GTEx-V6p_eQTL_EUR_2016
rs11950562	rs11950562	chr5:131652529	chr5:132316836	A	C	rs35388762	chr5:131565961	chr5:132230268	CT	C	1	0.81268	0.94072	Gene expression	NCIT_C16608	GTEx	25954001	Unspecified	2015	Heart left ventricle	PDLIM4	ENSG00000131435.8	-	0.2752	0.04517	4.917e-09	+	272	1	-	GTEx-V7_eQTL_EUR_2017
rs11950562	rs11950562	chr5:131652529	chr5:132316836	A	C	rs4705928	chr5:131578637	chr5:132242944	C	T	1	0.82381	0.94907	Exon expression	NCIT_C16608	Geuvadis	24037378	European	2013	Lymphoblastoid cell lines	P4HA2	ENSG00000072682.12	ENSG00000072682.12_131553445_131553541	NA	NA	4.936e-09	NA	462	1	-	Geuvadis_eQTL_EUR_2013
rs11950562	rs11950562	chr5:131652529	chr5:132316836	A	C	rs72793280	chr5:131562900	chr5:132227207	C	T	1	0.80914	0.94058	Gene expression	NCIT_C16608	GTEx	25954001	Unspecified	2015	Testis	P4HA2	ENSG00000072682.14	-	-0.3359	0.05331	4.96e-09	-	157	1	-	GTEx-V6p_eQTL_EUR_2016
rs11950562	rs11950562	chr5:131652529	chr5:132316836	A	C	rs72795121	chr5:131638324	chr5:132302631	T	A	1	0.97605	1	Exon expression	NCIT_C16608	Geuvadis	24037378	European	2013	Lymphoblastoid cell lines	P4HA2	ENSG00000072682.12	ENSG00000072682.12_131533899_131533964	NA	NA	4.97e-09	NA	462	1	-	Geuvadis_eQTL_EUR_2013
rs11950562	rs11950562	chr5:131652529	chr5:132316836	A	C	rs4594848	chr5:131586598	chr5:132250905	C	A	1	0.81646	0.94482	Gene expression	NCIT_C16608	GTEx	25954001	Unspecified	2015	Brain caudate basal ganglia	-	ENSG00000233006.2	-	-0.753	0.1145	4.986e-09	-	100	1	-	GTEx-V6p_eQTL_EUR_2016
rs11950562	rs11950562	chr5:131652529	chr5:132316836	A	C	rs4705849	chr5:131559199	chr5:132223506	T	A	1	0.84148	0.93796	Gene expression	NCIT_C16608	BIOSQTL	27918533	European	2017	Whole blood	AC034220.3	ENSG00000233006	ENSG00000233006	NA	NA	5.035e-09	+	2116	1	-	BIOSQTL_eQTL_EUR_2017
rs11950562	rs11950562	chr5:131652529	chr5:132316836	A	C	rs2089855	chr5:131573529	chr5:132237836	A	G	1	0.82002	0.94495	Gene expression	NCIT_C16608	GTEx	25954001	Unspecified	2015	Artery tibial	SLC22A5	ENSG00000197375.8	-	0.3767	0.06212	5.048e-09	+	285	1	-	GTEx-V6p_eQTL_EUR_2016
rs11950562	rs11950562	chr5:131652529	chr5:132316836	A	C	rs35260072	chr5:131630852	chr5:132295159	A	C	1	0.80461	1	Gene expression	NCIT_C16608	GTEx	25954001	Unspecified	2015	Skin not sun exposed suprapubic	SLC22A5	ENSG00000197375.8	-	0.3636	0.05879	5.064e-09	+	196	1	-	GTEx-V6p_eQTL_EUR_2016
rs11950562	rs11950562	chr5:131652529	chr5:132316836	A	C	rs72793280	chr5:131562900	chr5:132227207	C	T	1	0.80914	0.94058	Gene expression	NCIT_C16608	GTEx	25954001	Unspecified	2015	Brain caudate basal ganglia	-	ENSG00000233006.2	-	-0.7808	0.1188	5.071e-09	-	100	1	-	GTEx-V6p_eQTL_EUR_2016
rs11950562	rs11950562	chr5:131652529	chr5:132316836	A	C	rs2631360	chr5:131707429	chr5:132371737	A	G	1	0.97603	0.9959	Gene expression	NCIT_C16608	GTEx	25954001	Unspecified	2015	Adipose subcutaneous	-	ENSG00000233006.2	-	-0.3598	0.05946	5.076e-09	-	298	1	-	GTEx-V6p_eQTL_EUR_2016
rs11950562	rs11950562	chr5:131652529	chr5:132316836	A	C	rs200838	chr5:131710399	chr5:132374707	C	A	1	0.97603	0.9959	Gene expression	NCIT_C16608	GTEx	25954001	Unspecified	2015	Adipose subcutaneous	-	ENSG00000233006.2	-	-0.3598	0.05946	5.076e-09	-	298	1	-	GTEx-V6p_eQTL_EUR_2016
rs11950562	rs11950562	chr5:131652529	chr5:132316836	A	C	rs6863213	chr5:131575932	chr5:132240239	C	T	1	0.82381	0.94907	Gene expression	NCIT_C16608	GTEx	25954001	Unspecified	2015	Brain caudate basal ganglia	-	ENSG00000233006.2	-	-0.7526	0.1145	5.081e-09	-	100	1	-	GTEx-V6p_eQTL_EUR_2016
rs11950562	rs11950562	chr5:131652529	chr5:132316836	A	C	rs3844312	chr5:131582356	chr5:132246663	C	T	1	0.82381	0.94907	Gene expression	NCIT_C16608	GTEx	25954001	Unspecified	2015	Brain caudate basal ganglia	-	ENSG00000233006.2	-	-0.7526	0.1145	5.081e-09	-	100	1	-	GTEx-V6p_eQTL_EUR_2016
rs11950562	rs11950562	chr5:131652529	chr5:132316836	A	C	rs2089855	chr5:131573529	chr5:132237836	A	G	1	0.82002	0.94495	Gene expression	NCIT_C16608	GTEx	25954001	Unspecified	2015	Brain caudate basal ganglia	-	ENSG00000233006.2	-	-0.7526	0.1145	5.081e-09	-	100	1	-	GTEx-V6p_eQTL_EUR_2016
rs11950562	rs11950562	chr5:131652529	chr5:132316836	A	C	rs11949055	chr5:131576737	chr5:132241044	T	C	1	0.82381	0.94907	Gene expression	NCIT_C16608	GTEx	25954001	Unspecified	2015	Brain caudate basal ganglia	-	ENSG00000233006.2	-	-0.7526	0.1145	5.082e-09	-	100	1	-	GTEx-V6p_eQTL_EUR_2016
rs11950562	rs11950562	chr5:131652529	chr5:132316836	A	C	rs4594848	chr5:131586598	chr5:132250905	C	A	1	0.81646	0.94482	Exon expression	NCIT_C16608	Geuvadis	24037378	European	2013	Lymphoblastoid cell lines	P4HA2	ENSG00000072682.12	ENSG00000072682.12_131543401_131543577	NA	NA	5.089e-09	NA	462	1	-	Geuvadis_eQTL_EUR_2013
rs11950562	rs11950562	chr5:131652529	chr5:132316836	A	C	rs10060615	chr5:131708877	chr5:132373185	T	C	1	0.97204	0.99592	Exon expression	NCIT_C16608	Geuvadis	24037378	European	2013	Lymphoblastoid cell lines	P4HA2	ENSG00000072682.12	ENSG00000072682.12_131545977_131546216	NA	NA	5.107e-09	NA	462	1	-	Geuvadis_eQTL_EUR_2013
rs11950562	rs11950562	chr5:131652529	chr5:132316836	A	C	rs4705938	chr5:131694077	chr5:132358384	T	C	1	0.99596	1	Gene expression	NCIT_C16608	GTEx	25954001	Unspecified	2015	Thyroid	-	ENSG00000224431.1	-	-0.2478	0.04129	5.132e-09	-	399	1	-	GTEx-V7_eQTL_EUR_2017
rs11950562	rs11950562	chr5:131652529	chr5:132316836	A	C	rs4705926	chr5:131561758	chr5:132226065	C	T	1	0.84892	0.94209	Gene expression	NCIT_C16608	GTEx	25954001	Unspecified	2015	Adipose subcutaneous	SLC22A5	ENSG00000197375.8	-	0.3178	0.0529	5.156e-09	+	385	1	-	GTEx-V7_eQTL_EUR_2017
rs11950562	rs11950562	chr5:131652529	chr5:132316836	A	C	rs4705849	chr5:131559199	chr5:132223506	T	A	1	0.84148	0.93796	Gene expression	NCIT_C16608	GTEx	25954001	Unspecified	2015	Adipose subcutaneous	SLC22A5	ENSG00000197375.8	-	0.3178	0.0529	5.156e-09	+	385	1	-	GTEx-V7_eQTL_EUR_2017
rs11950562	rs11950562	chr5:131652529	chr5:132316836	A	C	rs72793278	chr5:131561372	chr5:132225679	C	A	1	0.84148	0.93796	Gene expression	NCIT_C16608	GTEx	25954001	Unspecified	2015	Adipose subcutaneous	SLC22A5	ENSG00000197375.8	-	0.3178	0.0529	5.156e-09	+	385	1	-	GTEx-V7_eQTL_EUR_2017
rs11950562	rs11950562	chr5:131652529	chr5:132316836	A	C	rs4705926	chr5:131561758	chr5:132226065	C	T	1	0.84892	0.94209	Gene expression	NCIT_C16608	GTEx	25954001	Unspecified	2015	Thyroid	-	ENSG00000224431.1	-	-0.3352	0.05527	5.211e-09	-	278	1	-	GTEx-V6p_eQTL_EUR_2016
rs11950562	rs11950562	chr5:131652529	chr5:132316836	A	C	rs112537099	chr5:131591725	chr5:132256032	C	G	1	0.82381	0.94907	Gene expression	NCIT_C16608	BIOSQTL	27918533	European	2017	Whole blood	AC034220.3	ENSG00000233006	ENSG00000233006	NA	NA	5.22e-09	+	2116	1	-	BIOSQTL_eQTL_EUR_2017
rs11950562	rs11950562	chr5:131652529	chr5:132316836	A	C	rs7720230	chr5:131592405	chr5:132256712	T	G	1	0.82381	0.94907	Gene expression	NCIT_C16608	BIOSQTL	27918533	European	2017	Whole blood	AC034220.3	ENSG00000233006	ENSG00000233006	NA	NA	5.22e-09	+	2116	1	-	BIOSQTL_eQTL_EUR_2017
rs11950562	rs11950562	chr5:131652529	chr5:132316836	A	C	rs2089855	chr5:131573529	chr5:132237836	A	G	1	0.82002	0.94495	Gene expression	NCIT_C16608	BLUEPRINT	27863251	European	2016	Neutrophils	P4HA2	ENSG00000072682.12	-	0.564	0.0966	5.26e-09	+	192	1	-	BLUEPRINT_eQTL_EUR_2016
rs11950562	rs11950562	chr5:131652529	chr5:132316836	A	C	rs72793283	chr5:131566941	chr5:132231248	G	A	1	0.81268	0.94072	Gene expression	NCIT_C16608	GTEx	25954001	Unspecified	2015	Whole blood	-	ENSG00000234290.2	-	-0.2036	0.03387	5.269e-09	-	369	1	-	GTEx-V7_eQTL_EUR_2017
rs11950562	rs11950562	chr5:131652529	chr5:132316836	A	C	rs4705849	chr5:131559199	chr5:132223506	T	A	1	0.84148	0.93796	Gene expression	NCIT_C16608	GTEx	25954001	Unspecified	2015	Skin not sun exposed suprapubic	SLC22A5	ENSG00000197375.8	-	0.3628	0.05874	5.274e-09	+	196	1	-	GTEx-V6p_eQTL_EUR_2016
rs11950562	rs11950562	chr5:131652529	chr5:132316836	A	C	rs11950562	chr5:131652529	chr5:132316836	A	C	0	1	1	Gene expression	NCIT_C16608	GTEx	25954001	Unspecified	2015	Nerve tibial	P4HA2	ENSG00000072682.14	-	-0.2632	0.04325	5.287e-09	-	256	1	-	GTEx-V6p_eQTL_EUR_2016
rs11950562	rs11950562	chr5:131652529	chr5:132316836	A	C	rs6863213	chr5:131575932	chr5:132240239	C	T	1	0.82381	0.94907	Gene expression	NCIT_C16608	GTEx	25954001	Unspecified	2015	Testis	P4HA2	ENSG00000072682.14	-	-0.3343	0.05316	5.325e-09	-	157	1	-	GTEx-V6p_eQTL_EUR_2016
rs11950562	rs11950562	chr5:131652529	chr5:132316836	A	C	rs4705849	chr5:131559199	chr5:132223506	T	A	1	0.84148	0.93796	Gene expression	NCIT_C16608	Joehanes R	28122634	Mixed	2017	Whole blood	P4HA2	-	2875257	0.0383	0.00655	5.339e-09	+	5257	1	-	Joehanes-R_eQTL_EUR_2017
rs11950562	rs11950562	chr5:131652529	chr5:132316836	A	C	rs7705189	chr5:131623358	chr5:132287665	A	G	1	0.8303	0.92606	Gene expression	NCIT_C16608	GTEx	25954001	Unspecified	2015	Thyroid	-	ENSG00000224431.1	-	-0.2513	0.04193	5.345e-09	-	399	1	-	GTEx-V7_eQTL_EUR_2017
rs11950562	rs11950562	chr5:131652529	chr5:132316836	A	C	rs7701414	chr5:131585958	chr5:132250265	A	G	1	0.82002	0.94495	Exon expression	NCIT_C16608	Geuvadis	24037378	European	2013	Lymphoblastoid cell lines	PDLIM4	ENSG00000131435.8	ENSG00000131435.8_131606996_131607159	NA	NA	5.346e-09	NA	462	1	-	Geuvadis_eQTL_EUR_2013
rs11950562	rs11950562	chr5:131652529	chr5:132316836	A	C	rs2089855	chr5:131573529	chr5:132237836	A	G	1	0.82002	0.94495	Exon expression	NCIT_C16608	Geuvadis	24037378	European	2013	Lymphoblastoid cell lines	P4HA2	ENSG00000072682.12	ENSG00000072682.12_131531105_131531173	NA	NA	5.35e-09	NA	462	1	-	Geuvadis_eQTL_EUR_2013
rs11950562	rs11950562	chr5:131652529	chr5:132316836	A	C	rs56399423	chr5:131672657	chr5:132336964	T	C	1	0.80461	1	Gene expression	NCIT_C16608	GTEx	25954001	Unspecified	2015	Adipose visceral omentum	-	ENSG00000233006.2	-	-0.2465	0.04084	5.373e-09	-	313	1	-	GTEx-V7_eQTL_EUR_2017
rs11950562	rs11950562	chr5:131652529	chr5:132316836	A	C	rs72793283	chr5:131566941	chr5:132231248	G	A	1	0.81268	0.94072	Exon expression	NCIT_C16608	Geuvadis	24037378	European	2013	Lymphoblastoid cell lines	PDLIM4	ENSG00000131435.8	ENSG00000131435.8_131606996_131607159	NA	NA	5.409e-09	NA	462	1	-	Geuvadis_eQTL_EUR_2013
rs11950562	rs11950562	chr5:131652529	chr5:132316836	A	C	rs4705926	chr5:131561758	chr5:132226065	C	T	1	0.84892	0.94209	Gene expression	NCIT_C16608	Joehanes R	28122634	Mixed	2017	Whole blood	P4HA2	-	2875257	0.0381	0.00652	5.465e-09	+	5257	1	-	Joehanes-R_eQTL_EUR_2017
rs11950562	rs11950562	chr5:131652529	chr5:132316836	A	C	rs72793278	chr5:131561372	chr5:132225679	C	A	1	0.84148	0.93796	Gene expression	NCIT_C16608	GTEx	25954001	Unspecified	2015	Thyroid	-	ENSG00000224431.1	-	-0.3348	0.05529	5.501e-09	-	278	1	-	GTEx-V6p_eQTL_EUR_2016
rs11950562	rs11950562	chr5:131652529	chr5:132316836	A	C	rs10058655	chr5:131570896	chr5:132235203	A	T	1	0.81268	0.94072	Exon expression	NCIT_C16608	Geuvadis	24037378	European	2013	Lymphoblastoid cell lines	PDLIM4	ENSG00000131435.8	ENSG00000131435.8_131606996_131607159	NA	NA	5.503e-09	NA	462	1	-	Geuvadis_eQTL_EUR_2013
rs11950562	rs11950562	chr5:131652529	chr5:132316836	A	C	rs17622208	chr5:131717050	chr5:132381358	G	A	1	0.99196	0.99597	Exon expression	NCIT_C16608	Geuvadis	24037378	European	2013	Lymphoblastoid cell lines	P4HA2	ENSG00000072682.12	ENSG00000072682.12_131545977_131546216	NA	NA	5.514e-09	NA	462	1	-	Geuvadis_eQTL_EUR_2013
rs11950562	rs11950562	chr5:131652529	chr5:132316836	A	C	rs72793280	chr5:131562900	chr5:132227207	C	T	1	0.80914	0.94058	Gene expression	NCIT_C16608	BIOSQTL	27918533	European	2017	Whole blood	AC034220.3	ENSG00000233006	ENSG00000233006	NA	NA	5.563e-09	+	2116	1	-	BIOSQTL_eQTL_EUR_2017
rs11950562	rs11950562	chr5:131652529	chr5:132316836	A	C	rs10058655	chr5:131570896	chr5:132235203	A	T	1	0.81268	0.94072	Gene expression	NCIT_C16608	GTEx	25954001	Unspecified	2015	Testis	P4HA2	ENSG00000072682.14	-	-0.3268	0.05206	5.572e-09	-	157	1	-	GTEx-V6p_eQTL_EUR_2016
rs11950562	rs11950562	chr5:131652529	chr5:132316836	A	C	rs113823725	chr5:131563501	chr5:132227808	C	G	1	0.81268	0.94072	Gene expression	NCIT_C16608	GTEx	25954001	Unspecified	2015	Artery tibial	SLC22A5	ENSG00000197375.8	-	0.378	0.06252	5.581e-09	+	285	1	-	GTEx-V6p_eQTL_EUR_2016
rs11950562	rs11950562	chr5:131652529	chr5:132316836	A	C	rs4705926	chr5:131561758	chr5:132226065	C	T	1	0.84892	0.94209	Exon expression	NCIT_C16608	Geuvadis	24037378	European	2013	Lymphoblastoid cell lines	P4HA2	ENSG00000072682.12	ENSG00000072682.12_131539441_131539540	NA	NA	5.638e-09	NA	462	1	-	Geuvadis_eQTL_EUR_2013
rs11950562	rs11950562	chr5:131652529	chr5:132316836	A	C	rs72793278	chr5:131561372	chr5:132225679	C	A	1	0.84148	0.93796	Gene expression	NCIT_C16608	Joehanes R	28122634	Mixed	2017	Whole blood	P4HA2	-	2875257	0.0381	0.00653	5.669e-09	+	5257	1	-	Joehanes-R_eQTL_EUR_2017
rs11950562	rs11950562	chr5:131652529	chr5:132316836	A	C	rs4594848	chr5:131586598	chr5:132250905	C	A	1	0.81646	0.94482	Exon expression	NCIT_C16608	Geuvadis	24037378	European	2013	Lymphoblastoid cell lines	P4HA2	ENSG00000072682.12	ENSG00000072682.12_131531105_131531173	NA	NA	5.69e-09	NA	462	1	-	Geuvadis_eQTL_EUR_2013
rs11950562	rs11950562	chr5:131652529	chr5:132316836	A	C	rs3844312	chr5:131582356	chr5:132246663	C	T	1	0.82381	0.94907	Exon expression	NCIT_C16608	Geuvadis	24037378	European	2013	Lymphoblastoid cell lines	P4HA2	ENSG00000072682.12	ENSG00000072682.12_131527531_131528773	NA	NA	5.704e-09	NA	462	1	-	Geuvadis_eQTL_EUR_2013
rs11950562	rs11950562	chr5:131652529	chr5:132316836	A	C	rs112688207	chr5:131564636	chr5:132228943	C	T	1	0.80206	0.9403	Exon expression	NCIT_C16608	Geuvadis	24037378	European	2013	Lymphoblastoid cell lines	P4HA2	ENSG00000072682.12	ENSG00000072682.12_131527531_131528773	NA	NA	5.791e-09	NA	462	1	-	Geuvadis_eQTL_EUR_2013
rs11950562	rs11950562	chr5:131652529	chr5:132316836	A	C	rs4705928	chr5:131578637	chr5:132242944	C	T	1	0.82381	0.94907	Gene expression	NCIT_C16608	GTEx	25954001	Unspecified	2015	Pancreas	P4HA2	ENSG00000072682.14	-	-0.3575	0.05849	5.807e-09	-	220	1	-	GTEx-V7_eQTL_EUR_2017
rs11950562	rs11950562	chr5:131652529	chr5:132316836	A	C	rs7701414	chr5:131585958	chr5:132250265	A	G	1	0.82002	0.94495	Gene expression	NCIT_C16608	GTEx	25954001	Unspecified	2015	Pancreas	P4HA2	ENSG00000072682.14	-	-0.3575	0.05849	5.807e-09	-	220	1	-	GTEx-V7_eQTL_EUR_2017
rs11950562	rs11950562	chr5:131652529	chr5:132316836	A	C	rs72793283	chr5:131566941	chr5:132231248	G	A	1	0.81268	0.94072	Gene expression	NCIT_C16608	GTEx	25954001	Unspecified	2015	Pancreas	P4HA2	ENSG00000072682.14	-	-0.3575	0.05849	5.807e-09	-	220	1	-	GTEx-V7_eQTL_EUR_2017
rs11950562	rs11950562	chr5:131652529	chr5:132316836	A	C	rs11955347	chr5:131567924	chr5:132232231	G	A	1	0.81268	0.94072	Gene expression	NCIT_C16608	GTEx	25954001	Unspecified	2015	Pancreas	P4HA2	ENSG00000072682.14	-	-0.3575	0.05849	5.807e-09	-	220	1	-	GTEx-V7_eQTL_EUR_2017
rs11950562	rs11950562	chr5:131652529	chr5:132316836	A	C	rs10058655	chr5:131570896	chr5:132235203	A	T	1	0.81268	0.94072	Gene expression	NCIT_C16608	GTEx	25954001	Unspecified	2015	Pancreas	P4HA2	ENSG00000072682.14	-	-0.3575	0.05849	5.807e-09	-	220	1	-	GTEx-V7_eQTL_EUR_2017
rs11950562	rs11950562	chr5:131652529	chr5:132316836	A	C	rs35260072	chr5:131630852	chr5:132295159	A	C	1	0.80461	1	Gene expression	NCIT_C16608	GTEx	25954001	Unspecified	2015	Heart left ventricle	-	ENSG00000233006.2	-	-0.448	0.0726	5.808e-09	-	190	1	-	GTEx-V6p_eQTL_EUR_2016
rs11950562	rs11950562	chr5:131652529	chr5:132316836	A	C	rs35388762	chr5:131565961	chr5:132230268	CT	C	1	0.81268	0.94072	Gene expression	NCIT_C16608	GTEx	25954001	Unspecified	2015	Pancreas	P4HA2	ENSG00000072682.14	-	-0.3582	0.05862	5.86e-09	-	220	1	-	GTEx-V7_eQTL_EUR_2017
rs11950562	rs11950562	chr5:131652529	chr5:132316836	A	C	rs113823725	chr5:131563501	chr5:132227808	C	G	1	0.81268	0.94072	Gene expression	NCIT_C16608	GTEx	25954001	Unspecified	2015	Thyroid	-	ENSG00000224431.1	-	-0.3369	0.05575	5.861e-09	-	278	1	-	GTEx-V6p_eQTL_EUR_2016
rs11950562	rs11950562	chr5:131652529	chr5:132316836	A	C	rs6863213	chr5:131575932	chr5:132240239	C	T	1	0.82381	0.94907	Exon expression	NCIT_C16608	Geuvadis	24037378	European	2013	Lymphoblastoid cell lines	PDLIM4	ENSG00000131435.8	ENSG00000131435.8_131598302_131598453	NA	NA	5.912e-09	NA	462	1	-	Geuvadis_eQTL_EUR_2013
rs11950562	rs11950562	chr5:131652529	chr5:132316836	A	C	rs4594848	chr5:131586598	chr5:132250905	C	A	1	0.81646	0.94482	Gene expression	NCIT_C16608	BIOSQTL	27918533	European	2017	Whole blood	AC034220.3	ENSG00000233006	ENSG00000233006	NA	NA	5.913e-09	+	2116	1	-	BIOSQTL_eQTL_EUR_2017
rs11950562	rs11950562	chr5:131652529	chr5:132316836	A	C	rs72795121	chr5:131638324	chr5:132302631	T	A	1	0.97605	1	Gene expression	NCIT_C16608	GTEx	25954001	Unspecified	2015	Thyroid	-	ENSG00000233006.2	-	-0.3621	0.05993	5.918e-09	-	278	1	-	GTEx-V6p_eQTL_EUR_2016
rs11950562	rs11950562	chr5:131652529	chr5:132316836	A	C	rs7705189	chr5:131623358	chr5:132287665	A	G	1	0.8303	0.92606	Exon expression	NCIT_C16608	Geuvadis	24037378	European	2013	Lymphoblastoid cell lines	P4HA2	ENSG00000072682.12	ENSG00000072682.12_131539441_131539540	NA	NA	5.975e-09	NA	462	1	-	Geuvadis_eQTL_EUR_2013
rs11950562	rs11950562	chr5:131652529	chr5:132316836	A	C	rs35260072	chr5:131630852	chr5:132295159	A	C	1	0.80461	1	Gene expression	NCIT_C16608	GTEx	25954001	Unspecified	2015	Adipose visceral omentum	-	ENSG00000233006.2	-	-0.2455	0.0408	5.994e-09	-	313	1	-	GTEx-V7_eQTL_EUR_2017
rs11950562	rs11950562	chr5:131652529	chr5:132316836	A	C	rs1050152	chr5:131676320	chr5:132340627	C	T	1	0.80126	1	Gene expression	NCIT_C16608	GTEx	25954001	Unspecified	2015	Adipose visceral omentum	-	ENSG00000233006.2	-	-0.2455	0.0408	5.994e-09	-	313	1	-	GTEx-V7_eQTL_EUR_2017
rs11950562	rs11950562	chr5:131652529	chr5:132316836	A	C	rs7720230	chr5:131592405	chr5:132256712	T	G	1	0.82381	0.94907	Gene expression	NCIT_C16608	GTEx	25954001	Unspecified	2015	Artery tibial	SLC22A5	ENSG00000197375.8	-	0.3737	0.06197	6.055e-09	+	285	1	-	GTEx-V6p_eQTL_EUR_2016
rs11950562	rs11950562	chr5:131652529	chr5:132316836	A	C	rs10058655	chr5:131570896	chr5:132235203	A	T	1	0.81268	0.94072	Gene expression	NCIT_C16608	BLUEPRINT	27863251	European	2016	Neutrophils	P4HA2	ENSG00000072682.12	-	0.5623	0.0967	6.069e-09	+	192	1	-	BLUEPRINT_eQTL_EUR_2016
rs11950562	rs11950562	chr5:131652529	chr5:132316836	A	C	rs4705928	chr5:131578637	chr5:132242944	C	T	1	0.82381	0.94907	Exon expression	NCIT_C16608	Geuvadis	24037378	European	2013	Lymphoblastoid cell lines	PDLIM4	ENSG00000131435.8	ENSG00000131435.8_131606996_131607159	NA	NA	6.084e-09	NA	462	1	-	Geuvadis_eQTL_EUR_2013
rs11950562	rs11950562	chr5:131652529	chr5:132316836	A	C	rs72793278	chr5:131561372	chr5:132225679	C	A	1	0.84148	0.93796	Exon expression	NCIT_C16608	Geuvadis	24037378	European	2013	Lymphoblastoid cell lines	P4HA2	ENSG00000072682.12	ENSG00000072682.12_131539441_131539540	NA	NA	6.092e-09	NA	462	1	-	Geuvadis_eQTL_EUR_2013
rs11950562	rs11950562	chr5:131652529	chr5:132316836	A	C	rs11949055	chr5:131576737	chr5:132241044	T	C	1	0.82381	0.94907	Exon expression	NCIT_C16608	Geuvadis	24037378	European	2013	Lymphoblastoid cell lines	PDLIM4	ENSG00000131435.8	ENSG00000131435.8_131598302_131598453	NA	NA	6.103e-09	NA	462	1	-	Geuvadis_eQTL_EUR_2013
rs11950562	rs11950562	chr5:131652529	chr5:132316836	A	C	rs111547866	chr5:131564501	chr5:132228808	C	T	1	0.80206	0.9403	Gene expression	NCIT_C16608	GTEx	25954001	Unspecified	2015	Testis	P4HA2	ENSG00000072682.14	-	-0.3493	0.05583	6.183e-09	-	157	1	-	GTEx-V6p_eQTL_EUR_2016
rs11950562	rs11950562	chr5:131652529	chr5:132316836	A	C	rs6863213	chr5:131575932	chr5:132240239	C	T	1	0.82381	0.94907	Exon expression	NCIT_C16608	Geuvadis	24037378	European	2013	Lymphoblastoid cell lines	PDLIM4	ENSG00000131435.8	ENSG00000131435.8_131606996_131607159	NA	NA	6.192e-09	NA	462	1	-	Geuvadis_eQTL_EUR_2013
rs11950562	rs11950562	chr5:131652529	chr5:132316836	A	C	rs112537099	chr5:131591725	chr5:132256032	C	G	1	0.82381	0.94907	Exon expression	NCIT_C16608	Geuvadis	24037378	European	2013	Lymphoblastoid cell lines	P4HA2	ENSG00000072682.12	ENSG00000072682.12_131527531_131528773	NA	NA	6.216e-09	NA	462	1	-	Geuvadis_eQTL_EUR_2013
rs11950562	rs11950562	chr5:131652529	chr5:132316836	A	C	rs11949055	chr5:131576737	chr5:132241044	T	C	1	0.82381	0.94907	Exon expression	NCIT_C16608	Geuvadis	24037378	European	2013	Lymphoblastoid cell lines	P4HA2	ENSG00000072682.12	ENSG00000072682.12_131527531_131528773	NA	NA	6.218e-09	NA	462	1	-	Geuvadis_eQTL_EUR_2013
rs11950562	rs11950562	chr5:131652529	chr5:132316836	A	C	rs7701414	chr5:131585958	chr5:132250265	A	G	1	0.82002	0.94495	Exon expression	NCIT_C16608	Geuvadis	24037378	European	2013	Lymphoblastoid cell lines	P4HA2	ENSG00000072682.12	ENSG00000072682.12_131527531_131528773	NA	NA	6.222e-09	NA	462	1	-	Geuvadis_eQTL_EUR_2013
rs11950562	rs11950562	chr5:131652529	chr5:132316836	A	C	rs4594848	chr5:131586598	chr5:132250905	C	A	1	0.81646	0.94482	Exon expression	NCIT_C16608	Geuvadis	24037378	European	2013	Lymphoblastoid cell lines	PDLIM4	ENSG00000131435.8	ENSG00000131435.8_131606996_131607159	NA	NA	6.277e-09	NA	462	1	-	Geuvadis_eQTL_EUR_2013
rs11950562	rs11950562	chr5:131652529	chr5:132316836	A	C	rs7720230	chr5:131592405	chr5:132256712	T	G	1	0.82381	0.94907	Exon expression	NCIT_C16608	Geuvadis	24037378	European	2013	Lymphoblastoid cell lines	P4HA2	ENSG00000072682.12	ENSG00000072682.12_131527531_131528773	NA	NA	6.278e-09	NA	462	1	-	Geuvadis_eQTL_EUR_2013
rs11950562	rs11950562	chr5:131652529	chr5:132316836	A	C	rs2631367	chr5:131705458	chr5:132369766	G	C	1	0.97998	0.9959	Gene expression	NCIT_C16608	GTEx	25954001	Unspecified	2015	Brain hypothalamus	-	ENSG00000233006.2	-	-0.6765	0.1049	6.282e-09	-	108	1	-	GTEx-V7_eQTL_EUR_2017
rs11950562	rs11950562	chr5:131652529	chr5:132316836	A	C	rs112537099	chr5:131591725	chr5:132256032	C	G	1	0.82381	0.94907	Gene expression	NCIT_C16608	GTEx	25954001	Unspecified	2015	Adipose subcutaneous	PDLIM4	ENSG00000131435.8	-	0.2112	0.03512	6.289e-09	+	298	1	-	GTEx-V6p_eQTL_EUR_2016
rs11950562	rs11950562	chr5:131652529	chr5:132316836	A	C	rs4705849	chr5:131559199	chr5:132223506	T	A	1	0.84148	0.93796	Exon expression	NCIT_C16608	Geuvadis	24037378	European	2013	Lymphoblastoid cell lines	P4HA2	ENSG00000072682.12	ENSG00000072682.12_131539441_131539540	NA	NA	6.295e-09	NA	462	1	-	Geuvadis_eQTL_EUR_2013
rs11950562	rs11950562	chr5:131652529	chr5:132316836	A	C	rs7720230	chr5:131592405	chr5:132256712	T	G	1	0.82381	0.94907	Exon expression	NCIT_C16608	Geuvadis	24037378	European	2013	Lymphoblastoid cell lines	PDLIM4	ENSG00000131435.8	ENSG00000131435.8_131598302_131598453	NA	NA	6.3e-09	NA	462	1	-	Geuvadis_eQTL_EUR_2013
rs11950562	rs11950562	chr5:131652529	chr5:132316836	A	C	rs13357280	chr5:131600187	chr5:132264494	A	G	1	0.84548	0.94978	Gene expression	NCIT_C16608	GTEx	25954001	Unspecified	2015	Brain nucleus accumbens basal ganglia	-	ENSG00000233006.2	-	-0.6108	0.09681	6.319e-09	-	130	1	-	GTEx-V7_eQTL_EUR_2017
rs11950562	rs11950562	chr5:131652529	chr5:132316836	A	C	rs10479000	chr5:131607402	chr5:132271709	T	C	1	0.84184	0.94967	Gene expression	NCIT_C16608	GTEx	25954001	Unspecified	2015	Brain nucleus accumbens basal ganglia	-	ENSG00000233006.2	-	-0.6108	0.09681	6.319e-09	-	130	1	-	GTEx-V7_eQTL_EUR_2017
rs11950562	rs11950562	chr5:131652529	chr5:132316836	A	C	rs112688207	chr5:131564636	chr5:132228943	C	T	1	0.80206	0.9403	Gene expression	NCIT_C16608	GTEx	25954001	Unspecified	2015	Testis	P4HA2	ENSG00000072682.14	-	-0.3491	0.05584	6.348e-09	-	157	1	-	GTEx-V6p_eQTL_EUR_2016
rs11950562	rs11950562	chr5:131652529	chr5:132316836	A	C	rs7705189	chr5:131623358	chr5:132287665	A	G	1	0.8303	0.92606	Gene expression	NCIT_C16608	GTEx	25954001	Unspecified	2015	Adipose subcutaneous	SLC22A5	ENSG00000197375.8	-	0.3143	0.05265	6.359e-09	+	385	1	-	GTEx-V7_eQTL_EUR_2017
rs11950562	rs11950562	chr5:131652529	chr5:132316836	A	C	rs6863213	chr5:131575932	chr5:132240239	C	T	1	0.82381	0.94907	Exon expression	NCIT_C16608	Geuvadis	24037378	European	2013	Lymphoblastoid cell lines	P4HA2	ENSG00000072682.12	ENSG00000072682.12_131527531_131528773	NA	NA	6.421e-09	NA	462	1	-	Geuvadis_eQTL_EUR_2013
rs11950562	rs11950562	chr5:131652529	chr5:132316836	A	C	rs72793280	chr5:131562900	chr5:132227207	C	T	1	0.80914	0.94058	Gene expression	NCIT_C16608	GTEx	25954001	Unspecified	2015	Brain nucleus accumbens basal ganglia	-	ENSG00000233006.2	-	-0.6251	0.09913	6.421e-09	-	130	1	-	GTEx-V7_eQTL_EUR_2017
rs11950562	rs11950562	chr5:131652529	chr5:132316836	A	C	rs7720230	chr5:131592405	chr5:132256712	T	G	1	0.82381	0.94907	Exon expression	NCIT_C16608	Geuvadis	24037378	European	2013	Lymphoblastoid cell lines	PDLIM4	ENSG00000131435.8	ENSG00000131435.8_131606996_131607159	NA	NA	6.425e-09	NA	462	1	-	Geuvadis_eQTL_EUR_2013
rs11950562	rs11950562	chr5:131652529	chr5:132316836	A	C	rs113823725	chr5:131563501	chr5:132227808	C	G	1	0.81268	0.94072	Exon expression	NCIT_C16608	Geuvadis	24037378	European	2013	Lymphoblastoid cell lines	P4HA2	ENSG00000072682.12	ENSG00000072682.12_131539441_131539540	NA	NA	6.431e-09	NA	462	1	-	Geuvadis_eQTL_EUR_2013
rs11950562	rs11950562	chr5:131652529	chr5:132316836	A	C	rs7701414	chr5:131585958	chr5:132250265	A	G	1	0.82002	0.94495	Gene expression	NCIT_C16608	BIOSQTL	27918533	European	2017	Whole blood	AC034220.3	ENSG00000233006	ENSG00000233006	NA	NA	6.444e-09	+	2116	1	-	BIOSQTL_eQTL_EUR_2017
rs11950562	rs11950562	chr5:131652529	chr5:132316836	A	C	rs35388762	chr5:131565961	chr5:132230268	CT	C	1	0.81268	0.94072	Gene expression	NCIT_C16608	GTEx	25954001	Unspecified	2015	Whole blood	-	ENSG00000234290.2	-	-0.2031	0.03399	6.447e-09	-	369	1	-	GTEx-V7_eQTL_EUR_2017
rs11950562	rs11950562	chr5:131652529	chr5:132316836	A	C	rs11949055	chr5:131576737	chr5:132241044	T	C	1	0.82381	0.94907	Exon expression	NCIT_C16608	Geuvadis	24037378	European	2013	Lymphoblastoid cell lines	PDLIM4	ENSG00000131435.8	ENSG00000131435.8_131606996_131607159	NA	NA	6.478e-09	NA	462	1	-	Geuvadis_eQTL_EUR_2013
rs11950562	rs11950562	chr5:131652529	chr5:132316836	A	C	rs111547866	chr5:131564501	chr5:132228808	C	T	1	0.80206	0.9403	Exon expression	NCIT_C16608	Geuvadis	24037378	European	2013	Lymphoblastoid cell lines	P4HA2	ENSG00000072682.12	ENSG00000072682.12_131527531_131528773	NA	NA	6.48e-09	NA	462	1	-	Geuvadis_eQTL_EUR_2013
rs11950562	rs11950562	chr5:131652529	chr5:132316836	A	C	rs56399423	chr5:131672657	chr5:132336964	T	C	1	0.80461	1	Gene expression	NCIT_C16608	BIOSQTL	27918533	European	2017	Whole blood	AC116366.6	ENSG00000234290	ENSG00000234290	NA	NA	6.576e-09	-	2116	1	-	BIOSQTL_eQTL_EUR_2017
rs11950562	rs11950562	chr5:131652529	chr5:132316836	A	C	rs1050152	chr5:131676320	chr5:132340627	C	T	1	0.80126	1	Gene expression	NCIT_C16608	BIOSQTL	27918533	European	2017	Whole blood	AC116366.6	ENSG00000234290	ENSG00000234290	NA	NA	6.576e-09	-	2116	1	-	BIOSQTL_eQTL_EUR_2017
rs11950562	rs11950562	chr5:131652529	chr5:132316836	A	C	rs72793283	chr5:131566941	chr5:132231248	G	A	1	0.81268	0.94072	Exon expression	NCIT_C16608	Geuvadis	24037378	European	2013	Lymphoblastoid cell lines	P4HA2	ENSG00000072682.12	ENSG00000072682.12_131531105_131531173	NA	NA	6.577e-09	NA	462	1	-	Geuvadis_eQTL_EUR_2013
rs11950562	rs11950562	chr5:131652529	chr5:132316836	A	C	rs3844312	chr5:131582356	chr5:132246663	C	T	1	0.82381	0.94907	Exon expression	NCIT_C16608	Geuvadis	24037378	European	2013	Lymphoblastoid cell lines	PDLIM4	ENSG00000131435.8	ENSG00000131435.8_131598302_131598453	NA	NA	6.68e-09	NA	462	1	-	Geuvadis_eQTL_EUR_2013
rs11950562	rs11950562	chr5:131652529	chr5:132316836	A	C	rs4705938	chr5:131694077	chr5:132358384	T	C	1	0.99596	1	Gene expression	NCIT_C16608	GTEx	25954001	Unspecified	2015	Spleen	SLC22A5	ENSG00000197375.8	-	0.6897	0.1108	6.753e-09	+	146	1	-	GTEx-V7_eQTL_EUR_2017
rs11950562	rs11950562	chr5:131652529	chr5:132316836	A	C	rs111547866	chr5:131564501	chr5:132228808	C	T	1	0.80206	0.9403	Exon expression	NCIT_C16608	Geuvadis	24037378	European	2013	Lymphoblastoid cell lines	PDLIM4	ENSG00000131435.8	ENSG00000131435.8_131598302_131598453	NA	NA	6.781e-09	NA	462	1	-	Geuvadis_eQTL_EUR_2013
rs11950562	rs11950562	chr5:131652529	chr5:132316836	A	C	rs11242109	chr5:131677047	chr5:132341354	G	T	1	0.97998	0.99594	Exon expression	NCIT_C16608	Geuvadis	24037378	European	2013	Lymphoblastoid cell lines	P4HA2	ENSG00000072682.12	ENSG00000072682.12_131545977_131546216	NA	NA	6.838e-09	NA	462	1	-	Geuvadis_eQTL_EUR_2013
rs11950562	rs11950562	chr5:131652529	chr5:132316836	A	C	rs6863213	chr5:131575932	chr5:132240239	C	T	1	0.82381	0.94907	Gene expression	NCIT_C16608	BIOSQTL	27918533	European	2017	Whole blood	AC034220.3	ENSG00000233006	ENSG00000233006	NA	NA	6.848e-09	+	2116	1	-	BIOSQTL_eQTL_EUR_2017
rs11950562	rs11950562	chr5:131652529	chr5:132316836	A	C	rs11949055	chr5:131576737	chr5:132241044	T	C	1	0.82381	0.94907	Gene expression	NCIT_C16608	BIOSQTL	27918533	European	2017	Whole blood	AC034220.3	ENSG00000233006	ENSG00000233006	NA	NA	6.848e-09	+	2116	1	-	BIOSQTL_eQTL_EUR_2017
rs11950562	rs11950562	chr5:131652529	chr5:132316836	A	C	rs4705928	chr5:131578637	chr5:132242944	C	T	1	0.82381	0.94907	Gene expression	NCIT_C16608	BIOSQTL	27918533	European	2017	Whole blood	AC034220.3	ENSG00000233006	ENSG00000233006	NA	NA	6.848e-09	+	2116	1	-	BIOSQTL_eQTL_EUR_2017
rs11950562	rs11950562	chr5:131652529	chr5:132316836	A	C	rs3844312	chr5:131582356	chr5:132246663	C	T	1	0.82381	0.94907	Gene expression	NCIT_C16608	BIOSQTL	27918533	European	2017	Whole blood	AC034220.3	ENSG00000233006	ENSG00000233006	NA	NA	6.848e-09	+	2116	1	-	BIOSQTL_eQTL_EUR_2017
rs11950562	rs11950562	chr5:131652529	chr5:132316836	A	C	rs4705938	chr5:131694077	chr5:132358384	T	C	1	0.99596	1	Exon expression	NCIT_C16608	Geuvadis	24037378	European	2013	Lymphoblastoid cell lines	P4HA2	ENSG00000072682.12	ENSG00000072682.12_131545977_131546216	NA	NA	6.875e-09	NA	462	1	-	Geuvadis_eQTL_EUR_2013
rs11950562	rs11950562	chr5:131652529	chr5:132316836	A	C	rs10058655	chr5:131570896	chr5:132235203	A	T	1	0.81268	0.94072	Exon expression	NCIT_C16608	Geuvadis	24037378	European	2013	Lymphoblastoid cell lines	P4HA2	ENSG00000072682.12	ENSG00000072682.12_131531105_131531173	NA	NA	6.882e-09	NA	462	1	-	Geuvadis_eQTL_EUR_2013
rs11950562	rs11950562	chr5:131652529	chr5:132316836	A	C	rs4705849	chr5:131559199	chr5:132223506	T	A	1	0.84148	0.93796	Exon expression	NCIT_C16608	Geuvadis	24037378	European	2013	Lymphoblastoid cell lines	PDLIM4	ENSG00000131435.8	ENSG00000131435.8_131606608_131606786	NA	NA	6.973e-09	NA	462	1	-	Geuvadis_eQTL_EUR_2013
rs11950562	rs11950562	chr5:131652529	chr5:132316836	A	C	rs2089855	chr5:131573529	chr5:132237836	A	G	1	0.82002	0.94495	Exon expression	NCIT_C16608	Geuvadis	24037378	European	2013	Lymphoblastoid cell lines	PDLIM4	ENSG00000131435.8	ENSG00000131435.8_131606996_131607159	NA	NA	6.988e-09	NA	462	1	-	Geuvadis_eQTL_EUR_2013
rs11950562	rs11950562	chr5:131652529	chr5:132316836	A	C	rs113823725	chr5:131563501	chr5:132227808	C	G	1	0.81268	0.94072	Gene expression	NCIT_C16608	GTEx	25954001	Unspecified	2015	Brain nucleus accumbens basal ganglia	-	ENSG00000233006.2	-	-0.6008	0.09557	7.016e-09	-	130	1	-	GTEx-V7_eQTL_EUR_2017
rs11950562	rs11950562	chr5:131652529	chr5:132316836	A	C	rs4705928	chr5:131578637	chr5:132242944	C	T	1	0.82381	0.94907	Exon expression	NCIT_C16608	Geuvadis	24037378	European	2013	Lymphoblastoid cell lines	P4HA2	ENSG00000072682.12	ENSG00000072682.12_131527531_131528773	NA	NA	7.029e-09	NA	462	1	-	Geuvadis_eQTL_EUR_2013
rs11950562	rs11950562	chr5:131652529	chr5:132316836	A	C	rs2631367	chr5:131705458	chr5:132369766	G	C	1	0.97998	0.9959	Gene expression	NCIT_C16608	GTEx	25954001	Unspecified	2015	Brain hippocampus	-	ENSG00000233006.2	-	-0.6333	0.09896	7.091e-09	-	111	1	-	GTEx-V7_eQTL_EUR_2017
rs11950562	rs11950562	chr5:131652529	chr5:132316836	A	C	rs3844312	chr5:131582356	chr5:132246663	C	T	1	0.82381	0.94907	Exon expression	NCIT_C16608	Geuvadis	24037378	European	2013	Lymphoblastoid cell lines	PDLIM4	ENSG00000131435.8	ENSG00000131435.8_131606996_131607159	NA	NA	7.14e-09	NA	462	1	-	Geuvadis_eQTL_EUR_2013
rs11950562	rs11950562	chr5:131652529	chr5:132316836	A	C	rs72793280	chr5:131562900	chr5:132227207	C	T	1	0.80914	0.94058	Exon expression	NCIT_C16608	Geuvadis	24037378	European	2013	Lymphoblastoid cell lines	PDLIM4	ENSG00000131435.8	ENSG00000131435.8_131606996_131607159	NA	NA	7.173e-09	NA	462	1	-	Geuvadis_eQTL_EUR_2013
rs11950562	rs11950562	chr5:131652529	chr5:132316836	A	C	rs113823725	chr5:131563501	chr5:132227808	C	G	1	0.81268	0.94072	Gene expression	NCIT_C16608	GTEx	25954001	Unspecified	2015	Esophagus muscularis	P4HA2	ENSG00000072682.14	-	-0.2312	0.03874	7.181e-09	-	335	1	-	GTEx-V7_eQTL_EUR_2017
rs11950562	rs11950562	chr5:131652529	chr5:132316836	A	C	rs11950562	chr5:131652529	chr5:132316836	A	C	0	1	1	Gene expression	NCIT_C16608	BLUEPRINT	27863251	European	2016	Neutrophils	-	ENSG00000233006.1	-	0.5415	0.0936	7.23e-09	+	192	1	-	BLUEPRINT_eQTL_EUR_2016
rs11950562	rs11950562	chr5:131652529	chr5:132316836	A	C	rs4705938	chr5:131694077	chr5:132358384	T	C	1	0.99596	1	Gene expression	NCIT_C16608	BLUEPRINT	27863251	European	2016	Neutrophils	-	ENSG00000233006.1	-	0.5415	0.0936	7.23e-09	+	192	1	-	BLUEPRINT_eQTL_EUR_2016
rs11950562	rs11950562	chr5:131652529	chr5:132316836	A	C	rs10058074	chr5:131686146	chr5:132350453	G	A	1	0.97605	1	Gene expression	NCIT_C16608	BLUEPRINT	27863251	European	2016	Neutrophils	-	ENSG00000233006.1	-	0.5415	0.0936	7.23e-09	+	192	1	-	BLUEPRINT_eQTL_EUR_2016
rs11950562	rs11950562	chr5:131652529	chr5:132316836	A	C	rs11955347	chr5:131567924	chr5:132232231	G	A	1	0.81268	0.94072	Gene expression	NCIT_C16608	GTEx	25954001	Unspecified	2015	Whole blood	-	ENSG00000234290.2	-	-0.202	0.03393	7.281e-09	-	369	1	-	GTEx-V7_eQTL_EUR_2017
rs11950562	rs11950562	chr5:131652529	chr5:132316836	A	C	rs10058655	chr5:131570896	chr5:132235203	A	T	1	0.81268	0.94072	Gene expression	NCIT_C16608	GTEx	25954001	Unspecified	2015	Whole blood	-	ENSG00000234290.2	-	-0.202	0.03393	7.281e-09	-	369	1	-	GTEx-V7_eQTL_EUR_2017
rs11950562	rs11950562	chr5:131652529	chr5:132316836	A	C	rs4705849	chr5:131559199	chr5:132223506	T	A	1	0.84148	0.93796	Gene expression	NCIT_C16608	GTEx	25954001	Unspecified	2015	Artery tibial	SLC22A5	ENSG00000197375.8	-	0.3755	0.06263	7.298e-09	+	285	1	-	GTEx-V6p_eQTL_EUR_2016
rs11950562	rs11950562	chr5:131652529	chr5:132316836	A	C	rs72793278	chr5:131561372	chr5:132225679	C	A	1	0.84148	0.93796	Exon expression	NCIT_C16608	Geuvadis	24037378	European	2013	Lymphoblastoid cell lines	PDLIM4	ENSG00000131435.8	ENSG00000131435.8_131602157_131602238	NA	NA	7.312e-09	NA	462	1	-	Geuvadis_eQTL_EUR_2013
rs11950562	rs11950562	chr5:131652529	chr5:132316836	A	C	rs72793278	chr5:131561372	chr5:132225679	C	A	1	0.84148	0.93796	Gene expression	NCIT_C16608	GTEx	25954001	Unspecified	2015	Artery tibial	SLC22A5	ENSG00000197375.8	-	0.3755	0.06266	7.393e-09	+	285	1	-	GTEx-V6p_eQTL_EUR_2016
rs11950562	rs11950562	chr5:131652529	chr5:132316836	A	C	rs112537099	chr5:131591725	chr5:132256032	C	G	1	0.82381	0.94907	Exon expression	NCIT_C16608	Geuvadis	24037378	European	2013	Lymphoblastoid cell lines	PDLIM4	ENSG00000131435.8	ENSG00000131435.8_131598302_131598453	NA	NA	7.409e-09	NA	462	1	-	Geuvadis_eQTL_EUR_2013
rs11950562	rs11950562	chr5:131652529	chr5:132316836	A	C	rs72793283	chr5:131566941	chr5:132231248	G	A	1	0.81268	0.94072	Gene expression	NCIT_C16608	GTEx	25954001	Unspecified	2015	Skin not sun exposed suprapubic	SLC22A5	ENSG00000197375.8	-	0.3535	0.05787	7.414e-09	+	196	1	-	GTEx-V6p_eQTL_EUR_2016
rs11950562	rs11950562	chr5:131652529	chr5:132316836	A	C	rs4705926	chr5:131561758	chr5:132226065	C	T	1	0.84892	0.94209	Gene expression	NCIT_C16608	GTEx	25954001	Unspecified	2015	Artery tibial	SLC22A5	ENSG00000197375.8	-	0.3755	0.06266	7.415e-09	+	285	1	-	GTEx-V6p_eQTL_EUR_2016
rs11950562	rs11950562	chr5:131652529	chr5:132316836	A	C	rs7735891	chr5:131597005	chr5:132261312	C	T	1	0.84184	0.94967	Gene expression	NCIT_C16608	GTEx	25954001	Unspecified	2015	Brain nucleus accumbens basal ganglia	-	ENSG00000233006.2	-	-0.6077	0.09685	7.424e-09	-	130	1	-	GTEx-V7_eQTL_EUR_2017
rs11950562	rs11950562	chr5:131652529	chr5:132316836	A	C	rs4705926	chr5:131561758	chr5:132226065	C	T	1	0.84892	0.94209	Gene expression	NCIT_C16608	BIOSQTL	27918533	European	2017	Whole blood	AC034220.3	ENSG00000233006	ENSG00000233006	NA	NA	7.426e-09	+	2116	1	-	BIOSQTL_eQTL_EUR_2017
rs11950562	rs11950562	chr5:131652529	chr5:132316836	A	C	rs72793278	chr5:131561372	chr5:132225679	C	A	1	0.84148	0.93796	Gene expression	NCIT_C16608	BIOSQTL	27918533	European	2017	Whole blood	AC034220.3	ENSG00000233006	ENSG00000233006	NA	NA	7.426e-09	+	2116	1	-	BIOSQTL_eQTL_EUR_2017
rs11950562	rs11950562	chr5:131652529	chr5:132316836	A	C	rs2089855	chr5:131573529	chr5:132237836	A	G	1	0.82002	0.94495	Gene expression	NCIT_C16608	BIOSQTL	27918533	European	2017	Whole blood	AC034220.3	ENSG00000233006	ENSG00000233006	NA	NA	7.452e-09	+	2116	1	-	BIOSQTL_eQTL_EUR_2017
rs11950562	rs11950562	chr5:131652529	chr5:132316836	A	C	rs112688207	chr5:131564636	chr5:132228943	C	T	1	0.80206	0.9403	Exon expression	NCIT_C16608	Geuvadis	24037378	European	2013	Lymphoblastoid cell lines	PDLIM4	ENSG00000131435.8	ENSG00000131435.8_131598302_131598453	NA	NA	7.494e-09	NA	462	1	-	Geuvadis_eQTL_EUR_2013
rs11950562	rs11950562	chr5:131652529	chr5:132316836	A	C	rs112537099	chr5:131591725	chr5:132256032	C	G	1	0.82381	0.94907	Exon expression	NCIT_C16608	Geuvadis	24037378	European	2013	Lymphoblastoid cell lines	PDLIM4	ENSG00000131435.8	ENSG00000131435.8_131606996_131607159	NA	NA	7.532e-09	NA	462	1	-	Geuvadis_eQTL_EUR_2013
rs11950562	rs11950562	chr5:131652529	chr5:132316836	A	C	rs4705938	chr5:131694077	chr5:132358384	T	C	1	0.99596	1	Gene expression	NCIT_C16608	GTEx	25954001	Unspecified	2015	Pancreas	SLC22A5	ENSG00000197375.8	-	0.3271	0.05399	7.606e-09	+	220	1	-	GTEx-V7_eQTL_EUR_2017
rs11950562	rs11950562	chr5:131652529	chr5:132316836	A	C	rs17622208	chr5:131717050	chr5:132381358	G	A	1	0.99196	0.99597	Gene expression	NCIT_C16608	GTEx	25954001	Unspecified	2015	Pancreas	SLC22A5	ENSG00000197375.8	-	0.3271	0.05399	7.606e-09	+	220	1	-	GTEx-V7_eQTL_EUR_2017
rs11950562	rs11950562	chr5:131652529	chr5:132316836	A	C	rs1050152	chr5:131676320	chr5:132340627	C	T	1	0.80126	1	Gene expression	NCIT_C16608	Fairfax B	22446964	European	2012	B cells	SLC22A5	-	-	NA	NA	7.63e-09	NA	288	1	-	eQTL_2017
rs11950562	rs11950562	chr5:131652529	chr5:132316836	A	C	rs4705926	chr5:131561758	chr5:132226065	C	T	1	0.84892	0.94209	Exon expression	NCIT_C16608	Geuvadis	24037378	European	2013	Lymphoblastoid cell lines	PDLIM4	ENSG00000131435.8	ENSG00000131435.8_131602157_131602238	NA	NA	7.684e-09	NA	462	1	-	Geuvadis_eQTL_EUR_2013
rs11950562	rs11950562	chr5:131652529	chr5:132316836	A	C	rs112688207	chr5:131564636	chr5:132228943	C	T	1	0.80206	0.9403	Exon expression	NCIT_C16608	Geuvadis	24037378	European	2013	Lymphoblastoid cell lines	P4HA2	ENSG00000072682.12	ENSG00000072682.12_131543401_131543577	NA	NA	7.711e-09	NA	462	1	-	Geuvadis_eQTL_EUR_2013
rs11950562	rs11950562	chr5:131652529	chr5:132316836	A	C	rs72793280	chr5:131562900	chr5:132227207	C	T	1	0.80914	0.94058	Exon expression	NCIT_C16608	Geuvadis	24037378	European	2013	Lymphoblastoid cell lines	PDLIM4	ENSG00000131435.8	ENSG00000131435.8_131598302_131598453	NA	NA	7.805e-09	NA	462	1	-	Geuvadis_eQTL_EUR_2013
rs11950562	rs11950562	chr5:131652529	chr5:132316836	A	C	rs4705928	chr5:131578637	chr5:132242944	C	T	1	0.82381	0.94907	Gene expression	NCIT_C16608	GTEx	25954001	Unspecified	2015	Brain nucleus accumbens basal ganglia	-	ENSG00000233006.2	-	-0.5874	0.09377	7.816e-09	-	130	1	-	GTEx-V7_eQTL_EUR_2017
rs11950562	rs11950562	chr5:131652529	chr5:132316836	A	C	rs7701414	chr5:131585958	chr5:132250265	A	G	1	0.82002	0.94495	Gene expression	NCIT_C16608	GTEx	25954001	Unspecified	2015	Brain nucleus accumbens basal ganglia	-	ENSG00000233006.2	-	-0.5874	0.09377	7.816e-09	-	130	1	-	GTEx-V7_eQTL_EUR_2017
rs11950562	rs11950562	chr5:131652529	chr5:132316836	A	C	rs35388762	chr5:131565961	chr5:132230268	CT	C	1	0.81268	0.94072	Gene expression	NCIT_C16608	GTEx	25954001	Unspecified	2015	Brain nucleus accumbens basal ganglia	-	ENSG00000233006.2	-	-0.5874	0.09377	7.816e-09	-	130	1	-	GTEx-V7_eQTL_EUR_2017
rs11950562	rs11950562	chr5:131652529	chr5:132316836	A	C	rs72793283	chr5:131566941	chr5:132231248	G	A	1	0.81268	0.94072	Gene expression	NCIT_C16608	GTEx	25954001	Unspecified	2015	Brain nucleus accumbens basal ganglia	-	ENSG00000233006.2	-	-0.5874	0.09377	7.816e-09	-	130	1	-	GTEx-V7_eQTL_EUR_2017
rs11950562	rs11950562	chr5:131652529	chr5:132316836	A	C	rs11955347	chr5:131567924	chr5:132232231	G	A	1	0.81268	0.94072	Gene expression	NCIT_C16608	GTEx	25954001	Unspecified	2015	Brain nucleus accumbens basal ganglia	-	ENSG00000233006.2	-	-0.5874	0.09377	7.816e-09	-	130	1	-	GTEx-V7_eQTL_EUR_2017
rs11950562	rs11950562	chr5:131652529	chr5:132316836	A	C	rs10058655	chr5:131570896	chr5:132235203	A	T	1	0.81268	0.94072	Gene expression	NCIT_C16608	GTEx	25954001	Unspecified	2015	Brain nucleus accumbens basal ganglia	-	ENSG00000233006.2	-	-0.5874	0.09377	7.816e-09	-	130	1	-	GTEx-V7_eQTL_EUR_2017
rs11950562	rs11950562	chr5:131652529	chr5:132316836	A	C	rs56399423	chr5:131672657	chr5:132336964	T	C	1	0.80461	1	Gene expression	NCIT_C16608	GTEx	25954001	Unspecified	2015	Skin not sun exposed suprapubic	SLC22A5	ENSG00000197375.8	-	0.3645	0.05976	7.825e-09	+	196	1	-	GTEx-V6p_eQTL_EUR_2016
rs11950562	rs11950562	chr5:131652529	chr5:132316836	A	C	rs1050152	chr5:131676320	chr5:132340627	C	T	1	0.80126	1	Gene expression	NCIT_C16608	GTEx	25954001	Unspecified	2015	Skin not sun exposed suprapubic	SLC22A5	ENSG00000197375.8	-	0.3645	0.05976	7.825e-09	+	196	1	-	GTEx-V6p_eQTL_EUR_2016
rs11950562	rs11950562	chr5:131652529	chr5:132316836	A	C	rs72793278	chr5:131561372	chr5:132225679	C	A	1	0.84148	0.93796	Gene expression	NCIT_C16608	GTEx	25954001	Unspecified	2015	Skin not sun exposed suprapubic	SLC22A5	ENSG00000197375.8	-	0.3595	0.05895	7.846e-09	+	196	1	-	GTEx-V6p_eQTL_EUR_2016
rs11950562	rs11950562	chr5:131652529	chr5:132316836	A	C	rs4594848	chr5:131586598	chr5:132250905	C	A	1	0.81646	0.94482	Exon expression	NCIT_C16608	Geuvadis	24037378	European	2013	Lymphoblastoid cell lines	P4HA2	ENSG00000072682.12	ENSG00000072682.12_131527531_131528773	NA	NA	7.881e-09	NA	462	1	-	Geuvadis_eQTL_EUR_2013
rs11950562	rs11950562	chr5:131652529	chr5:132316836	A	C	rs113823725	chr5:131563501	chr5:132227808	C	G	1	0.81268	0.94072	Exon expression	NCIT_C16608	Geuvadis	24037378	European	2013	Lymphoblastoid cell lines	PDLIM4	ENSG00000131435.8	ENSG00000131435.8_131598302_131598453	NA	NA	8.028e-09	NA	462	1	-	Geuvadis_eQTL_EUR_2013
rs11950562	rs11950562	chr5:131652529	chr5:132316836	A	C	rs10075801	chr5:131677642	chr5:132341949	A	G	1	0.98	1	Gene expression	NCIT_C16608	GTEx	25954001	Unspecified	2015	Thyroid	-	ENSG00000233006.2	-	-0.3619	0.06048	8.058e-09	-	278	1	-	GTEx-V6p_eQTL_EUR_2016
rs11950562	rs11950562	chr5:131652529	chr5:132316836	A	C	rs4705926	chr5:131561758	chr5:132226065	C	T	1	0.84892	0.94209	Gene expression	NCIT_C16608	GTEx	25954001	Unspecified	2015	Skin not sun exposed suprapubic	SLC22A5	ENSG00000197375.8	-	0.3591	0.05896	8.126e-09	+	196	1	-	GTEx-V6p_eQTL_EUR_2016
rs11950562	rs11950562	chr5:131652529	chr5:132316836	A	C	rs72793280	chr5:131562900	chr5:132227207	C	T	1	0.80914	0.94058	Exon expression	NCIT_C16608	Geuvadis	24037378	European	2013	Lymphoblastoid cell lines	P4HA2	ENSG00000072682.12	ENSG00000072682.12_131531105_131531173	NA	NA	8.163e-09	NA	462	1	-	Geuvadis_eQTL_EUR_2013
rs11950562	rs11950562	chr5:131652529	chr5:132316836	A	C	rs112688207	chr5:131564636	chr5:132228943	C	T	1	0.80206	0.9403	Exon expression	NCIT_C16608	Geuvadis	24037378	European	2013	Lymphoblastoid cell lines	P4HA2	ENSG00000072682.12	ENSG00000072682.12_131553445_131553541	NA	NA	8.232e-09	NA	462	1	-	Geuvadis_eQTL_EUR_2013
rs11950562	rs11950562	chr5:131652529	chr5:132316836	A	C	rs11950562	chr5:131652529	chr5:132316836	A	C	0	1	1	Exon expression	NCIT_C16608	Geuvadis	24037378	European	2013	Lymphoblastoid cell lines	P4HA2	ENSG00000072682.12	ENSG00000072682.12_131545977_131546216	NA	NA	8.361e-09	NA	462	1	-	Geuvadis_eQTL_EUR_2013
rs11950562	rs11950562	chr5:131652529	chr5:132316836	A	C	rs111547866	chr5:131564501	chr5:132228808	C	T	1	0.80206	0.9403	Exon expression	NCIT_C16608	Geuvadis	24037378	European	2013	Lymphoblastoid cell lines	P4HA2	ENSG00000072682.12	ENSG00000072682.12_131543401_131543577	NA	NA	8.361e-09	NA	462	1	-	Geuvadis_eQTL_EUR_2013
rs11950562	rs11950562	chr5:131652529	chr5:132316836	A	C	rs35388762	chr5:131565961	chr5:132230268	CT	C	1	0.81268	0.94072	Gene expression	NCIT_C16608	GTEx	25954001	Unspecified	2015	Artery aorta	P4HA2	ENSG00000072682.14	-	-0.3588	0.059	8.426e-09	-	197	1	-	GTEx-V6p_eQTL_EUR_2016
rs11950562	rs11950562	chr5:131652529	chr5:132316836	A	C	rs11950562	chr5:131652529	chr5:132316836	A	C	0	1	1	Gene expression	NCIT_C16608	GTEx	25954001	Unspecified	2015	Testis	P4HA2	ENSG00000072682.14	-	-0.3079	0.04973	8.456e-09	-	157	1	-	GTEx-V6p_eQTL_EUR_2016
rs11950562	rs11950562	chr5:131652529	chr5:132316836	A	C	rs4705928	chr5:131578637	chr5:132242944	C	T	1	0.82381	0.94907	Gene expression	NCIT_C16608	GTEx	25954001	Unspecified	2015	Nerve tibial	-	ENSG00000233006.2	-	-0.2652	0.04474	8.542e-09	-	361	1	-	GTEx-V7_eQTL_EUR_2017
rs11950562	rs11950562	chr5:131652529	chr5:132316836	A	C	rs7701414	chr5:131585958	chr5:132250265	A	G	1	0.82002	0.94495	Gene expression	NCIT_C16608	GTEx	25954001	Unspecified	2015	Nerve tibial	-	ENSG00000233006.2	-	-0.2652	0.04474	8.542e-09	-	361	1	-	GTEx-V7_eQTL_EUR_2017
rs11950562	rs11950562	chr5:131652529	chr5:132316836	A	C	rs13357280	chr5:131600187	chr5:132264494	A	G	1	0.84548	0.94978	Exon expression	NCIT_C16608	Geuvadis	24037378	European	2013	Lymphoblastoid cell lines	P4HA2	ENSG00000072682.12	ENSG00000072682.12_131531105_131531173	NA	NA	8.559e-09	NA	462	1	-	Geuvadis_eQTL_EUR_2013
rs11950562	rs11950562	chr5:131652529	chr5:132316836	A	C	rs7705189	chr5:131623358	chr5:132287665	A	G	1	0.8303	0.92606	Gene expression	NCIT_C16608	GTEx	25954001	Unspecified	2015	Testis	-	ENSG00000233006.2	-	-0.4426	0.07342	8.57e-09	-	225	1	-	GTEx-V7_eQTL_EUR_2017
rs11950562	rs11950562	chr5:131652529	chr5:132316836	A	C	rs112688207	chr5:131564636	chr5:132228943	C	T	1	0.80206	0.9403	Gene expression	NCIT_C16608	GTEx	25954001	Unspecified	2015	Artery aorta	P4HA2	ENSG00000072682.14	-	-0.3683	0.0606	8.576e-09	-	197	1	-	GTEx-V6p_eQTL_EUR_2016
rs11950562	rs11950562	chr5:131652529	chr5:132316836	A	C	rs10058074	chr5:131686146	chr5:132350453	G	A	1	0.97605	1	Gene expression	NCIT_C16608	GTEx	25954001	Unspecified	2015	Thyroid	-	ENSG00000233006.2	-	-0.3587	0.06008	8.58e-09	-	278	1	-	GTEx-V6p_eQTL_EUR_2016
rs11950562	rs11950562	chr5:131652529	chr5:132316836	A	C	rs10060615	chr5:131708877	chr5:132373185	T	C	1	0.97204	0.99592	Gene expression	NCIT_C16608	GTEx	25954001	Unspecified	2015	Thyroid	-	ENSG00000233006.2	-	-0.3587	0.06008	8.58e-09	-	278	1	-	GTEx-V6p_eQTL_EUR_2016
rs11950562	rs11950562	chr5:131652529	chr5:132316836	A	C	rs2089855	chr5:131573529	chr5:132237836	A	G	1	0.82002	0.94495	Exon expression	NCIT_C16608	Geuvadis	24037378	European	2013	Lymphoblastoid cell lines	P4HA2	ENSG00000072682.12	ENSG00000072682.12_131543401_131543577	NA	NA	8.587e-09	NA	462	1	-	Geuvadis_eQTL_EUR_2013
rs11950562	rs11950562	chr5:131652529	chr5:132316836	A	C	rs10058655	chr5:131570896	chr5:132235203	A	T	1	0.81268	0.94072	Gene expression	NCIT_C16608	BIOSQTL	27918533	European	2017	Whole blood	AC034220.3	ENSG00000233006	ENSG00000233006	NA	NA	8.593e-09	+	2116	1	-	BIOSQTL_eQTL_EUR_2017
rs11950562	rs11950562	chr5:131652529	chr5:132316836	A	C	rs4594848	chr5:131586598	chr5:132250905	C	A	1	0.81646	0.94482	Exon expression	NCIT_C16608	Geuvadis	24037378	European	2013	Lymphoblastoid cell lines	P4HA2	ENSG00000072682.12	ENSG00000072682.12_131553445_131553541	NA	NA	8.626e-09	NA	462	1	-	Geuvadis_eQTL_EUR_2013
rs11950562	rs11950562	chr5:131652529	chr5:132316836	A	C	rs111547866	chr5:131564501	chr5:132228808	C	T	1	0.80206	0.9403	Gene expression	NCIT_C16608	GTEx	25954001	Unspecified	2015	Artery aorta	P4HA2	ENSG00000072682.14	-	-0.3683	0.06061	8.636e-09	-	197	1	-	GTEx-V6p_eQTL_EUR_2016
rs11950562	rs11950562	chr5:131652529	chr5:132316836	A	C	rs4705938	chr5:131694077	chr5:132358384	T	C	1	0.99596	1	Exon expression	NCIT_C16608	Geuvadis	24037378	European	2013	Lymphoblastoid cell lines	P4HA2	ENSG00000072682.12	ENSG00000072682.12_131533899_131533964	NA	NA	8.642e-09	NA	462	1	-	Geuvadis_eQTL_EUR_2013
rs11950562	rs11950562	chr5:131652529	chr5:132316836	A	C	rs4705849	chr5:131559199	chr5:132223506	T	A	1	0.84148	0.93796	Gene expression	NCIT_C16608	GTEx	25954001	Unspecified	2015	Thyroid	-	ENSG00000224431.1	-	-0.3316	0.05556	8.696e-09	-	278	1	-	GTEx-V6p_eQTL_EUR_2016
rs11950562	rs11950562	chr5:131652529	chr5:132316836	A	C	rs10058655	chr5:131570896	chr5:132235203	A	T	1	0.81268	0.94072	Exon expression	NCIT_C16608	Geuvadis	24037378	European	2013	Lymphoblastoid cell lines	P4HA2	ENSG00000072682.12	ENSG00000072682.12_131553445_131553541	NA	NA	8.72e-09	NA	462	1	-	Geuvadis_eQTL_EUR_2013
rs11950562	rs11950562	chr5:131652529	chr5:132316836	A	C	rs72793283	chr5:131566941	chr5:132231248	G	A	1	0.81268	0.94072	Exon expression	NCIT_C16608	Geuvadis	24037378	European	2013	Lymphoblastoid cell lines	P4HA2	ENSG00000072682.12	ENSG00000072682.12_131553445_131553541	NA	NA	8.739e-09	NA	462	1	-	Geuvadis_eQTL_EUR_2013
rs11950562	rs11950562	chr5:131652529	chr5:132316836	A	C	rs11955347	chr5:131567924	chr5:132232231	G	A	1	0.81268	0.94072	Exon expression	NCIT_C16608	Geuvadis	24037378	European	2013	Lymphoblastoid cell lines	PDLIM4	ENSG00000131435.8	ENSG00000131435.8_131606996_131607159	NA	NA	8.779e-09	NA	462	1	-	Geuvadis_eQTL_EUR_2013
rs11950562	rs11950562	chr5:131652529	chr5:132316836	A	C	rs2631360	chr5:131707429	chr5:132371737	A	G	1	0.97603	0.9959	Gene expression	NCIT_C16608	GTEx	25954001	Unspecified	2015	Pancreas	SLC22A5	ENSG00000197375.8	-	0.3152	0.05226	8.815e-09	+	220	1	-	GTEx-V7_eQTL_EUR_2017
rs11950562	rs11950562	chr5:131652529	chr5:132316836	A	C	rs112838960	chr5:131709032	chr5:132373340	TAATA	T	1	0.97603	0.9959	Gene expression	NCIT_C16608	GTEx	25954001	Unspecified	2015	Pancreas	SLC22A5	ENSG00000197375.8	-	0.3152	0.05226	8.815e-09	+	220	1	-	GTEx-V7_eQTL_EUR_2017
rs11950562	rs11950562	chr5:131652529	chr5:132316836	A	C	rs200838	chr5:131710399	chr5:132374707	C	A	1	0.97603	0.9959	Gene expression	NCIT_C16608	GTEx	25954001	Unspecified	2015	Pancreas	SLC22A5	ENSG00000197375.8	-	0.3152	0.05226	8.815e-09	+	220	1	-	GTEx-V7_eQTL_EUR_2017
rs11950562	rs11950562	chr5:131652529	chr5:132316836	A	C	rs2631367	chr5:131705458	chr5:132369766	G	C	1	0.97998	0.9959	Gene expression	NCIT_C16608	GTEx	25954001	Unspecified	2015	Nerve tibial	P4HA2	ENSG00000072682.14	-	-0.2535	0.04236	9.066e-09	-	256	1	-	GTEx-V6p_eQTL_EUR_2016
rs11950562	rs11950562	chr5:131652529	chr5:132316836	A	C	rs72793283	chr5:131566941	chr5:132231248	G	A	1	0.81268	0.94072	Gene expression	NCIT_C16608	GTEx	25954001	Unspecified	2015	Testis	P4HA2	ENSG00000072682.14	-	-0.3236	0.05239	9.109e-09	-	157	1	-	GTEx-V6p_eQTL_EUR_2016
rs11950562	rs11950562	chr5:131652529	chr5:132316836	A	C	rs17622208	chr5:131717050	chr5:132381358	G	A	1	0.99196	0.99597	Gene expression	NCIT_C16608	GTEx	25954001	Unspecified	2015	Thyroid	-	ENSG00000224431.1	-	-0.2442	0.04142	9.174e-09	-	399	1	-	GTEx-V7_eQTL_EUR_2017
rs11950562	rs11950562	chr5:131652529	chr5:132316836	A	C	rs11955347	chr5:131567924	chr5:132232231	G	A	1	0.81268	0.94072	Gene expression	NCIT_C16608	GTEx	25954001	Unspecified	2015	Skin not sun exposed suprapubic	SLC22A5	ENSG00000197375.8	-	0.3496	0.05763	9.229e-09	+	196	1	-	GTEx-V6p_eQTL_EUR_2016
rs11950562	rs11950562	chr5:131652529	chr5:132316836	A	C	rs7735891	chr5:131597005	chr5:132261312	C	T	1	0.84184	0.94967	Gene expression	NCIT_C16608	GTEx	25954001	Unspecified	2015	Thyroid	PDLIM4	ENSG00000131435.8	-	0.1754	0.02976	9.237e-09	+	399	1	-	GTEx-V7_eQTL_EUR_2017
rs11950562	rs11950562	chr5:131652529	chr5:132316836	A	C	rs10075801	chr5:131677642	chr5:132341949	A	G	1	0.98	1	Gene expression	NCIT_C16608	GTEx	25954001	Unspecified	2015	Spleen	SLC22A5	ENSG00000197375.8	-	0.9268	0.1414	9.422e-09	+	89	1	-	GTEx-V6p_eQTL_EUR_2016
rs11950562	rs11950562	chr5:131652529	chr5:132316836	A	C	rs6863213	chr5:131575932	chr5:132240239	C	T	1	0.82381	0.94907	Gene expression	NCIT_C16608	GTEx	25954001	Unspecified	2015	Brain nucleus accumbens basal ganglia	-	ENSG00000233006.2	-	-0.6021	0.09677	9.519e-09	-	130	1	-	GTEx-V7_eQTL_EUR_2017
rs11950562	rs11950562	chr5:131652529	chr5:132316836	A	C	rs11949055	chr5:131576737	chr5:132241044	T	C	1	0.82381	0.94907	Gene expression	NCIT_C16608	GTEx	25954001	Unspecified	2015	Brain nucleus accumbens basal ganglia	-	ENSG00000233006.2	-	-0.6021	0.09677	9.519e-09	-	130	1	-	GTEx-V7_eQTL_EUR_2017
rs11950562	rs11950562	chr5:131652529	chr5:132316836	A	C	rs3844312	chr5:131582356	chr5:132246663	C	T	1	0.82381	0.94907	Gene expression	NCIT_C16608	GTEx	25954001	Unspecified	2015	Brain nucleus accumbens basal ganglia	-	ENSG00000233006.2	-	-0.6021	0.09677	9.519e-09	-	130	1	-	GTEx-V7_eQTL_EUR_2017
rs11950562	rs11950562	chr5:131652529	chr5:132316836	A	C	rs2089855	chr5:131573529	chr5:132237836	A	G	1	0.82002	0.94495	Gene expression	NCIT_C16608	GTEx	25954001	Unspecified	2015	Brain nucleus accumbens basal ganglia	-	ENSG00000233006.2	-	-0.6021	0.09677	9.519e-09	-	130	1	-	GTEx-V7_eQTL_EUR_2017
rs11950562	rs11950562	chr5:131652529	chr5:132316836	A	C	rs4594848	chr5:131586598	chr5:132250905	C	A	1	0.81646	0.94482	Gene expression	NCIT_C16608	GTEx	25954001	Unspecified	2015	Brain nucleus accumbens basal ganglia	-	ENSG00000233006.2	-	-0.6021	0.09677	9.519e-09	-	130	1	-	GTEx-V7_eQTL_EUR_2017
rs11950562	rs11950562	chr5:131652529	chr5:132316836	A	C	rs111547866	chr5:131564501	chr5:132228808	C	T	1	0.80206	0.9403	Exon expression	NCIT_C16608	Geuvadis	24037378	European	2013	Lymphoblastoid cell lines	P4HA2	ENSG00000072682.12	ENSG00000072682.12_131553445_131553541	NA	NA	9.542e-09	NA	462	1	-	Geuvadis_eQTL_EUR_2013
rs11950562	rs11950562	chr5:131652529	chr5:132316836	A	C	rs4705926	chr5:131561758	chr5:132226065	C	T	1	0.84892	0.94209	Gene expression	NCIT_C16608	GTEx	25954001	Unspecified	2015	Pancreas	P4HA2	ENSG00000072682.14	-	-0.3573	0.0594	9.581e-09	-	220	1	-	GTEx-V7_eQTL_EUR_2017
rs11950562	rs11950562	chr5:131652529	chr5:132316836	A	C	rs4705849	chr5:131559199	chr5:132223506	T	A	1	0.84148	0.93796	Gene expression	NCIT_C16608	GTEx	25954001	Unspecified	2015	Pancreas	P4HA2	ENSG00000072682.14	-	-0.3573	0.0594	9.581e-09	-	220	1	-	GTEx-V7_eQTL_EUR_2017
rs11950562	rs11950562	chr5:131652529	chr5:132316836	A	C	rs72793278	chr5:131561372	chr5:132225679	C	A	1	0.84148	0.93796	Gene expression	NCIT_C16608	GTEx	25954001	Unspecified	2015	Pancreas	P4HA2	ENSG00000072682.14	-	-0.3573	0.0594	9.581e-09	-	220	1	-	GTEx-V7_eQTL_EUR_2017
rs11950562	rs11950562	chr5:131652529	chr5:132316836	A	C	rs72793280	chr5:131562900	chr5:132227207	C	T	1	0.80914	0.94058	Exon expression	NCIT_C16608	Geuvadis	24037378	European	2013	Lymphoblastoid cell lines	P4HA2	ENSG00000072682.12	ENSG00000072682.12_131553445_131553541	NA	NA	9.586e-09	NA	462	1	-	Geuvadis_eQTL_EUR_2013
rs11950562	rs11950562	chr5:131652529	chr5:132316836	A	C	rs7705189	chr5:131623358	chr5:132287665	A	G	1	0.8303	0.92606	Exon expression	NCIT_C16608	Geuvadis	24037378	European	2013	Lymphoblastoid cell lines	PDLIM4	ENSG00000131435.8	ENSG00000131435.8_131606996_131607159	NA	NA	9.649e-09	NA	462	1	-	Geuvadis_eQTL_EUR_2013
rs11950562	rs11950562	chr5:131652529	chr5:132316836	A	C	rs2089855	chr5:131573529	chr5:132237836	A	G	1	0.82002	0.94495	Exon expression	NCIT_C16608	Geuvadis	24037378	European	2013	Lymphoblastoid cell lines	P4HA2	ENSG00000072682.12	ENSG00000072682.12_131553445_131553541	NA	NA	9.688e-09	NA	462	1	-	Geuvadis_eQTL_EUR_2013
rs11950562	rs11950562	chr5:131652529	chr5:132316836	A	C	rs7735891	chr5:131597005	chr5:132261312	C	T	1	0.84184	0.94967	Exon expression	NCIT_C16608	Geuvadis	24037378	European	2013	Lymphoblastoid cell lines	P4HA2	ENSG00000072682.12	ENSG00000072682.12_131531105_131531173	NA	NA	9.864e-09	NA	462	1	-	Geuvadis_eQTL_EUR_2013
rs11950562	rs11950562	chr5:131652529	chr5:132316836	A	C	rs2631360	chr5:131707429	chr5:132371737	A	G	1	0.97603	0.9959	Gene expression	NCIT_C16608	GTEx	25954001	Unspecified	2015	Thyroid	SLC22A5	ENSG00000197375.8	-	0.2686	0.04519	9.925e-09	+	278	1	-	GTEx-V6p_eQTL_EUR_2016
rs11950562	rs11950562	chr5:131652529	chr5:132316836	A	C	rs200838	chr5:131710399	chr5:132374707	C	A	1	0.97603	0.9959	Gene expression	NCIT_C16608	GTEx	25954001	Unspecified	2015	Thyroid	SLC22A5	ENSG00000197375.8	-	0.2686	0.04519	9.925e-09	+	278	1	-	GTEx-V6p_eQTL_EUR_2016
rs11950562	rs11950562	chr5:131652529	chr5:132316836	A	C	rs11955347	chr5:131567924	chr5:132232231	G	A	1	0.81268	0.94072	Gene expression	NCIT_C16608	GTEx	25954001	Unspecified	2015	Adipose subcutaneous	SLC22A5	ENSG00000197375.8	-	0.3099	0.05263	9.974e-09	+	385	1	-	GTEx-V7_eQTL_EUR_2017
rs11950562	rs11950562	chr5:131652529	chr5:132316836	A	C	rs10058655	chr5:131570896	chr5:132235203	A	T	1	0.81268	0.94072	Gene expression	NCIT_C16608	GTEx	25954001	Unspecified	2015	Adipose subcutaneous	SLC22A5	ENSG00000197375.8	-	0.3099	0.05263	9.974e-09	+	385	1	-	GTEx-V7_eQTL_EUR_2017
rs11950562	rs11950562	chr5:131652529	chr5:132316836	A	C	rs4705926	chr5:131561758	chr5:132226065	C	T	1	0.84892	0.94209	Gene expression	NCIT_C16608	GTEx	25954001	Unspecified	2015	Whole blood	-	ENSG00000234290.2	-	-0.204	0.03461	9.987e-09	-	369	1	-	GTEx-V7_eQTL_EUR_2017
rs11950562	rs11950562	chr5:131652529	chr5:132316836	A	C	rs4705849	chr5:131559199	chr5:132223506	T	A	1	0.84148	0.93796	Gene expression	NCIT_C16608	GTEx	25954001	Unspecified	2015	Whole blood	-	ENSG00000234290.2	-	-0.204	0.03461	9.987e-09	-	369	1	-	GTEx-V7_eQTL_EUR_2017
rs11950562	rs11950562	chr5:131652529	chr5:132316836	A	C	rs72793278	chr5:131561372	chr5:132225679	C	A	1	0.84148	0.93796	Gene expression	NCIT_C16608	GTEx	25954001	Unspecified	2015	Whole blood	-	ENSG00000234290.2	-	-0.204	0.03461	9.987e-09	-	369	1	-	GTEx-V7_eQTL_EUR_2017
rs11950562	rs11950562	chr5:131652529	chr5:132316836	A	C	rs112688207	chr5:131564636	chr5:132228943	C	T	1	0.80206	0.9403	Gene expression	NCIT_C16608	BIOSQTL	27918533	European	2017	Whole blood	AC034220.3	ENSG00000233006	ENSG00000233006	NA	NA	1.003e-08	+	2116	1	-	BIOSQTL_eQTL_EUR_2017
rs11950562	rs11950562	chr5:131652529	chr5:132316836	A	C	rs112537099	chr5:131591725	chr5:132256032	C	G	1	0.82381	0.94907	Gene expression	NCIT_C16608	GTEx	25954001	Unspecified	2015	Artery aorta	P4HA2	ENSG00000072682.14	-	-0.3578	0.05918	1.007e-08	-	197	1	-	GTEx-V6p_eQTL_EUR_2016
rs11950562	rs11950562	chr5:131652529	chr5:132316836	A	C	rs4705928	chr5:131578637	chr5:132242944	C	T	1	0.82381	0.94907	Gene expression	NCIT_C16608	GTEx	25954001	Unspecified	2015	Artery tibial	SLC22A5	ENSG00000197375.8	-	0.3685	0.06209	1.011e-08	+	285	1	-	GTEx-V6p_eQTL_EUR_2016
rs11950562	rs11950562	chr5:131652529	chr5:132316836	A	C	rs7701414	chr5:131585958	chr5:132250265	A	G	1	0.82002	0.94495	Gene expression	NCIT_C16608	GTEx	25954001	Unspecified	2015	Artery tibial	SLC22A5	ENSG00000197375.8	-	0.3685	0.06209	1.011e-08	+	285	1	-	GTEx-V6p_eQTL_EUR_2016
rs11950562	rs11950562	chr5:131652529	chr5:132316836	A	C	rs2089855	chr5:131573529	chr5:132237836	A	G	1	0.82002	0.94495	Exon expression	NCIT_C16608	Geuvadis	24037378	European	2013	Lymphoblastoid cell lines	PDLIM4	ENSG00000131435.8	ENSG00000131435.8_131598302_131598453	NA	NA	1.014e-08	NA	462	1	-	Geuvadis_eQTL_EUR_2013
rs11950562	rs11950562	chr5:131652529	chr5:132316836	A	C	rs72793283	chr5:131566941	chr5:132231248	G	A	1	0.81268	0.94072	Gene expression	NCIT_C16608	GTEx	25954001	Unspecified	2015	Esophagus muscularis	P4HA2	ENSG00000072682.14	-	-0.2272	0.03849	1.017e-08	-	335	1	-	GTEx-V7_eQTL_EUR_2017
rs11950562	rs11950562	chr5:131652529	chr5:132316836	A	C	rs4705849	chr5:131559199	chr5:132223506	T	A	1	0.84148	0.93796	Exon expression	NCIT_C16608	Geuvadis	24037378	European	2013	Lymphoblastoid cell lines	PDLIM4	ENSG00000131435.8	ENSG00000131435.8_131602157_131602238	NA	NA	1.052e-08	NA	462	1	-	Geuvadis_eQTL_EUR_2013
rs11950562	rs11950562	chr5:131652529	chr5:132316836	A	C	rs11950562	chr5:131652529	chr5:132316836	A	C	0	1	1	Gene expression	NCIT_C16608	GTEx	25954001	Unspecified	2015	Thyroid	SLC22A5	ENSG00000197375.8	-	0.2705	0.0456	1.059e-08	+	278	1	-	GTEx-V6p_eQTL_EUR_2016
rs11950562	rs11950562	chr5:131652529	chr5:132316836	A	C	rs11955347	chr5:131567924	chr5:132232231	G	A	1	0.81268	0.94072	Gene expression	NCIT_C16608	eQTLGen	eQTLGen	European	2018	Whole blood	RAD50	ENSG00000113522	-	NA	NA	1.06e-08	+	30820	35	-	eQTLGen_eQTL_EUR_2018
rs11950562	rs11950562	chr5:131652529	chr5:132316836	A	C	rs10479000	chr5:131607402	chr5:132271709	T	C	1	0.84184	0.94967	Exon expression	NCIT_C16608	Geuvadis	24037378	European	2013	Lymphoblastoid cell lines	P4HA2	ENSG00000072682.12	ENSG00000072682.12_131531105_131531173	NA	NA	1.064e-08	NA	462	1	-	Geuvadis_eQTL_EUR_2013
rs11950562	rs11950562	chr5:131652529	chr5:132316836	A	C	rs13357280	chr5:131600187	chr5:132264494	A	G	1	0.84548	0.94978	Gene expression	NCIT_C16608	GTEx	25954001	Unspecified	2015	Artery aorta	P4HA2	ENSG00000072682.14	-	-0.3487	0.05778	1.066e-08	-	197	1	-	GTEx-V6p_eQTL_EUR_2016
rs11950562	rs11950562	chr5:131652529	chr5:132316836	A	C	rs10479000	chr5:131607402	chr5:132271709	T	C	1	0.84184	0.94967	Gene expression	NCIT_C16608	GTEx	25954001	Unspecified	2015	Artery aorta	P4HA2	ENSG00000072682.14	-	-0.3486	0.05776	1.071e-08	-	197	1	-	GTEx-V6p_eQTL_EUR_2016
rs11950562	rs11950562	chr5:131652529	chr5:132316836	A	C	rs112537099	chr5:131591725	chr5:132256032	C	G	1	0.82381	0.94907	Exon expression	NCIT_C16608	Geuvadis	24037378	European	2013	Lymphoblastoid cell lines	P4HA2	ENSG00000072682.12	ENSG00000072682.12_131544831_131545024	NA	NA	1.071e-08	NA	462	1	-	Geuvadis_eQTL_EUR_2013
rs11950562	rs11950562	chr5:131652529	chr5:132316836	A	C	rs2631360	chr5:131707429	chr5:132371737	A	G	1	0.97603	0.9959	Gene expression	NCIT_C16608	GTEx	25954001	Unspecified	2015	Brain hippocampus	-	ENSG00000233006.2	-	-0.6167	0.09778	1.076e-08	-	111	1	-	GTEx-V7_eQTL_EUR_2017
rs11950562	rs11950562	chr5:131652529	chr5:132316836	A	C	rs112838960	chr5:131709032	chr5:132373340	TAATA	T	1	0.97603	0.9959	Gene expression	NCIT_C16608	GTEx	25954001	Unspecified	2015	Brain hippocampus	-	ENSG00000233006.2	-	-0.6167	0.09778	1.076e-08	-	111	1	-	GTEx-V7_eQTL_EUR_2017
rs11950562	rs11950562	chr5:131652529	chr5:132316836	A	C	rs200838	chr5:131710399	chr5:132374707	C	A	1	0.97603	0.9959	Gene expression	NCIT_C16608	GTEx	25954001	Unspecified	2015	Brain hippocampus	-	ENSG00000233006.2	-	-0.6167	0.09778	1.076e-08	-	111	1	-	GTEx-V7_eQTL_EUR_2017
rs11950562	rs11950562	chr5:131652529	chr5:132316836	A	C	rs10058074	chr5:131686146	chr5:132350453	G	A	1	0.97605	1	Gene expression	NCIT_C16608	eQTLGen	eQTLGen	European	2018	Whole blood	PRSS33	ENSG00000103355	-	NA	NA	1.08e-08	+	31569	36	-	eQTLGen_eQTL_EUR_2018
rs11950562	rs11950562	chr5:131652529	chr5:132316836	A	C	rs11949055	chr5:131576737	chr5:132241044	T	C	1	0.82381	0.94907	Gene expression	NCIT_C16608	GTEx	25954001	Unspecified	2015	Testis	P4HA2	ENSG00000072682.14	-	-0.3279	0.05341	1.091e-08	-	157	1	-	GTEx-V6p_eQTL_EUR_2016
rs11950562	rs11950562	chr5:131652529	chr5:132316836	A	C	rs7735891	chr5:131597005	chr5:132261312	C	T	1	0.84184	0.94967	Gene expression	NCIT_C16608	GTEx	25954001	Unspecified	2015	Artery aorta	P4HA2	ENSG00000072682.14	-	-0.3486	0.05782	1.095e-08	-	197	1	-	GTEx-V6p_eQTL_EUR_2016
rs11950562	rs11950562	chr5:131652529	chr5:132316836	A	C	rs10058074	chr5:131686146	chr5:132350453	G	A	1	0.97605	1	Gene expression	NCIT_C16608	GTEx	25954001	Unspecified	2015	Brain hypothalamus	-	ENSG00000233006.2	-	-0.7042	0.1114	1.102e-08	-	108	1	-	GTEx-V7_eQTL_EUR_2017
rs11950562	rs11950562	chr5:131652529	chr5:132316836	A	C	rs7701414	chr5:131585958	chr5:132250265	A	G	1	0.82002	0.94495	Exon expression	NCIT_C16608	Geuvadis	24037378	European	2013	Lymphoblastoid cell lines	P4HA2	ENSG00000072682.12	ENSG00000072682.12_131544831_131545024	NA	NA	1.106e-08	NA	462	1	-	Geuvadis_eQTL_EUR_2013
rs11950562	rs11950562	chr5:131652529	chr5:132316836	A	C	rs7720230	chr5:131592405	chr5:132256712	T	G	1	0.82381	0.94907	Exon expression	NCIT_C16608	Geuvadis	24037378	European	2013	Lymphoblastoid cell lines	P4HA2	ENSG00000072682.12	ENSG00000072682.12_131544831_131545024	NA	NA	1.107e-08	NA	462	1	-	Geuvadis_eQTL_EUR_2013
rs11950562	rs11950562	chr5:131652529	chr5:132316836	A	C	rs13357280	chr5:131600187	chr5:132264494	A	G	1	0.84548	0.94978	Gene expression	NCIT_C16608	GTEx	25954001	Unspecified	2015	Thyroid	PDLIM4	ENSG00000131435.8	-	0.1747	0.02982	1.123e-08	+	399	1	-	GTEx-V7_eQTL_EUR_2017
rs11950562	rs11950562	chr5:131652529	chr5:132316836	A	C	rs10479000	chr5:131607402	chr5:132271709	T	C	1	0.84184	0.94967	Gene expression	NCIT_C16608	GTEx	25954001	Unspecified	2015	Thyroid	PDLIM4	ENSG00000131435.8	-	0.1747	0.02982	1.123e-08	+	399	1	-	GTEx-V7_eQTL_EUR_2017
rs11950562	rs11950562	chr5:131652529	chr5:132316836	A	C	rs11949055	chr5:131576737	chr5:132241044	T	C	1	0.82381	0.94907	Exon expression	NCIT_C16608	Geuvadis	24037378	European	2013	Lymphoblastoid cell lines	P4HA2	ENSG00000072682.12	ENSG00000072682.12_131544831_131545024	NA	NA	1.125e-08	NA	462	1	-	Geuvadis_eQTL_EUR_2013
rs11950562	rs11950562	chr5:131652529	chr5:132316836	A	C	rs7705189	chr5:131623358	chr5:132287665	A	G	1	0.8303	0.92606	Gene expression	NCIT_C16608	GTEx	25954001	Unspecified	2015	Brain caudate basal ganglia	-	ENSG00000233006.2	-	-0.6275	0.1024	1.144e-08	-	144	1	-	GTEx-V7_eQTL_EUR_2017
rs11950562	rs11950562	chr5:131652529	chr5:132316836	A	C	rs111547866	chr5:131564501	chr5:132228808	C	T	1	0.80206	0.9403	Gene expression	NCIT_C16608	GTEx	25954001	Unspecified	2015	Heart left ventricle	PDLIM4	ENSG00000131435.8	-	0.2764	0.04661	1.152e-08	+	272	1	-	GTEx-V7_eQTL_EUR_2017
rs11950562	rs11950562	chr5:131652529	chr5:132316836	A	C	rs112688207	chr5:131564636	chr5:132228943	C	T	1	0.80206	0.9403	Gene expression	NCIT_C16608	GTEx	25954001	Unspecified	2015	Heart left ventricle	PDLIM4	ENSG00000131435.8	-	0.2764	0.04661	1.152e-08	+	272	1	-	GTEx-V7_eQTL_EUR_2017
rs11950562	rs11950562	chr5:131652529	chr5:132316836	A	C	rs10058655	chr5:131570896	chr5:132235203	A	T	1	0.81268	0.94072	Gene expression	NCIT_C16608	GTEx	25954001	Unspecified	2015	Artery tibial	SLC22A5	ENSG00000197375.8	-	0.3677	0.06223	1.156e-08	+	285	1	-	GTEx-V6p_eQTL_EUR_2016
rs11950562	rs11950562	chr5:131652529	chr5:132316836	A	C	rs11955347	chr5:131567924	chr5:132232231	G	A	1	0.81268	0.94072	Gene expression	NCIT_C16608	GTEx	25954001	Unspecified	2015	Artery tibial	SLC22A5	ENSG00000197375.8	-	0.3665	0.06203	1.159e-08	+	285	1	-	GTEx-V6p_eQTL_EUR_2016
rs11950562	rs11950562	chr5:131652529	chr5:132316836	A	C	rs72793280	chr5:131562900	chr5:132227207	C	T	1	0.80914	0.94058	Exon expression	NCIT_C16608	Geuvadis	24037378	European	2013	Lymphoblastoid cell lines	P4HA2	ENSG00000072682.12	ENSG00000072682.12_131543401_131543577	NA	NA	1.166e-08	NA	462	1	-	Geuvadis_eQTL_EUR_2013
rs11950562	rs11950562	chr5:131652529	chr5:132316836	A	C	rs6863213	chr5:131575932	chr5:132240239	C	T	1	0.82381	0.94907	Exon expression	NCIT_C16608	Geuvadis	24037378	European	2013	Lymphoblastoid cell lines	P4HA2	ENSG00000072682.12	ENSG00000072682.12_131544831_131545024	NA	NA	1.169e-08	NA	462	1	-	Geuvadis_eQTL_EUR_2013
rs11950562	rs11950562	chr5:131652529	chr5:132316836	A	C	rs10060615	chr5:131708877	chr5:132373185	T	C	1	0.97204	0.99592	Exon expression	NCIT_C16608	Geuvadis	24037378	European	2013	Lymphoblastoid cell lines	P4HA2	ENSG00000072682.12	ENSG00000072682.12_131533899_131533964	NA	NA	1.17e-08	NA	462	1	-	Geuvadis_eQTL_EUR_2013
rs11950562	rs11950562	chr5:131652529	chr5:132316836	A	C	rs4594848	chr5:131586598	chr5:132250905	C	A	1	0.81646	0.94482	Gene expression	NCIT_C16608	GTEx	25954001	Unspecified	2015	Testis	P4HA2	ENSG00000072682.14	-	-0.3275	0.05348	1.172e-08	-	157	1	-	GTEx-V6p_eQTL_EUR_2016
rs11950562	rs11950562	chr5:131652529	chr5:132316836	A	C	rs111547866	chr5:131564501	chr5:132228808	C	T	1	0.80206	0.9403	Gene expression	NCIT_C16608	BIOSQTL	27918533	European	2017	Whole blood	AC034220.3	ENSG00000233006	ENSG00000233006	NA	NA	1.18e-08	+	2116	1	-	BIOSQTL_eQTL_EUR_2017
rs11950562	rs11950562	chr5:131652529	chr5:132316836	A	C	rs10058655	chr5:131570896	chr5:132235203	A	T	1	0.81268	0.94072	Exon expression	NCIT_C16608	Geuvadis	24037378	European	2013	Lymphoblastoid cell lines	P4HA2	ENSG00000072682.12	ENSG00000072682.12_131543401_131543577	NA	NA	1.186e-08	NA	462	1	-	Geuvadis_eQTL_EUR_2013
rs11950562	rs11950562	chr5:131652529	chr5:132316836	A	C	rs4705928	chr5:131578637	chr5:132242944	C	T	1	0.82381	0.94907	Gene expression	NCIT_C16608	eQTLGen	eQTLGen	European	2018	Whole blood	RAD50	ENSG00000113522	-	NA	NA	1.19e-08	+	30820	35	-	eQTLGen_eQTL_EUR_2018
rs11950562	rs11950562	chr5:131652529	chr5:132316836	A	C	rs2089855	chr5:131573529	chr5:132237836	A	G	1	0.82002	0.94495	Exon expression	NCIT_C16608	Geuvadis	24037378	European	2013	Lymphoblastoid cell lines	P4HA2	ENSG00000072682.12	ENSG00000072682.12_131527531_131528773	NA	NA	1.202e-08	NA	462	1	-	Geuvadis_eQTL_EUR_2013
rs11950562	rs11950562	chr5:131652529	chr5:132316836	A	C	rs112537099	chr5:131591725	chr5:132256032	C	G	1	0.82381	0.94907	Gene expression	NCIT_C16608	GTEx	25954001	Unspecified	2015	Esophagus muscularis	P4HA2	ENSG00000072682.14	-	-0.2271	0.03868	1.22e-08	-	335	1	-	GTEx-V7_eQTL_EUR_2017
rs11950562	rs11950562	chr5:131652529	chr5:132316836	A	C	rs10058074	chr5:131686146	chr5:132350453	G	A	1	0.97605	1	Gene expression	NCIT_C16608	GTEx	25954001	Unspecified	2015	Adipose subcutaneous	PDLIM4	ENSG00000131435.8	-	0.2041	0.03466	1.224e-08	+	298	1	-	GTEx-V6p_eQTL_EUR_2016
rs11950562	rs11950562	chr5:131652529	chr5:132316836	A	C	rs113823725	chr5:131563501	chr5:132227808	C	G	1	0.81268	0.94072	Exon expression	NCIT_C16608	Geuvadis	24037378	European	2013	Lymphoblastoid cell lines	PDLIM4	ENSG00000131435.8	ENSG00000131435.8_131606996_131607159	NA	NA	1.226e-08	NA	462	1	-	Geuvadis_eQTL_EUR_2013
rs11950562	rs11950562	chr5:131652529	chr5:132316836	A	C	rs7701414	chr5:131585958	chr5:132250265	A	G	1	0.82002	0.94495	Gene expression	NCIT_C16608	eQTLGen	eQTLGen	European	2018	Whole blood	RAD50	ENSG00000113522	-	NA	NA	1.23e-08	+	30820	35	-	eQTLGen_eQTL_EUR_2018
rs11950562	rs11950562	chr5:131652529	chr5:132316836	A	C	rs72793283	chr5:131566941	chr5:132231248	G	A	1	0.81268	0.94072	Gene expression	NCIT_C16608	eQTLGen	eQTLGen	European	2018	Whole blood	RAD50	ENSG00000113522	-	NA	NA	1.24e-08	+	30815	35	-	eQTLGen_eQTL_EUR_2018
rs11950562	rs11950562	chr5:131652529	chr5:132316836	A	C	rs2631367	chr5:131705458	chr5:132369766	G	C	1	0.97998	0.9959	Gene expression	NCIT_C16608	GTEx	25954001	Unspecified	2015	Stomach	SLC22A5	ENSG00000197375.8	-	0.2242	0.03774	1.242e-08	+	237	1	-	GTEx-V7_eQTL_EUR_2017
rs11950562	rs11950562	chr5:131652529	chr5:132316836	A	C	rs3844312	chr5:131582356	chr5:132246663	C	T	1	0.82381	0.94907	Exon expression	NCIT_C16608	Geuvadis	24037378	European	2013	Lymphoblastoid cell lines	P4HA2	ENSG00000072682.12	ENSG00000072682.12_131544831_131545024	NA	NA	1.243e-08	NA	462	1	-	Geuvadis_eQTL_EUR_2013
rs11950562	rs11950562	chr5:131652529	chr5:132316836	A	C	rs4705928	chr5:131578637	chr5:132242944	C	T	1	0.82381	0.94907	Exon expression	NCIT_C16608	Geuvadis	24037378	European	2013	Lymphoblastoid cell lines	P4HA2	ENSG00000072682.12	ENSG00000072682.12_131544831_131545024	NA	NA	1.251e-08	NA	462	1	-	Geuvadis_eQTL_EUR_2013
rs11950562	rs11950562	chr5:131652529	chr5:132316836	A	C	rs17622208	chr5:131717050	chr5:132381358	G	A	1	0.99196	0.99597	Gene expression	NCIT_C16608	GTEx	25954001	Unspecified	2015	Brain hypothalamus	-	ENSG00000233006.2	-	-0.6692	0.1063	1.253e-08	-	108	1	-	GTEx-V7_eQTL_EUR_2017
rs11950562	rs11950562	chr5:131652529	chr5:132316836	A	C	rs72793280	chr5:131562900	chr5:132227207	C	T	1	0.80914	0.94058	Exon expression	NCIT_C16608	Geuvadis	24037378	European	2013	Lymphoblastoid cell lines	P4HA2	ENSG00000072682.12	ENSG00000072682.12_131527531_131528773	NA	NA	1.27e-08	NA	462	1	-	Geuvadis_eQTL_EUR_2013
rs11950562	rs11950562	chr5:131652529	chr5:132316836	A	C	rs2631367	chr5:131705458	chr5:132369766	G	C	1	0.97998	0.9959	Gene expression	NCIT_C16608	GTEx	25954001	Unspecified	2015	Pancreas	SLC22A5	ENSG00000197375.8	-	0.317	0.05319	1.278e-08	+	220	1	-	GTEx-V7_eQTL_EUR_2017
rs11950562	rs11950562	chr5:131652529	chr5:132316836	A	C	rs4705849	chr5:131559199	chr5:132223506	T	A	1	0.84148	0.93796	Gene expression	NCIT_C16608	GTEx	25954001	Unspecified	2015	Testis	P4HA2	ENSG00000072682.14	-	-0.326	0.0534	1.278e-08	-	157	1	-	GTEx-V6p_eQTL_EUR_2016
rs11950562	rs11950562	chr5:131652529	chr5:132316836	A	C	rs11955347	chr5:131567924	chr5:132232231	G	A	1	0.81268	0.94072	Gene expression	NCIT_C16608	GTEx	25954001	Unspecified	2015	Testis	P4HA2	ENSG00000072682.14	-	-0.3195	0.05237	1.309e-08	-	157	1	-	GTEx-V6p_eQTL_EUR_2016
rs11950562	rs11950562	chr5:131652529	chr5:132316836	A	C	rs10058655	chr5:131570896	chr5:132235203	A	T	1	0.81268	0.94072	Exon expression	NCIT_C16608	Geuvadis	24037378	European	2013	Lymphoblastoid cell lines	P4HA2	ENSG00000072682.12	ENSG00000072682.12_131527531_131528773	NA	NA	1.314e-08	NA	462	1	-	Geuvadis_eQTL_EUR_2013
rs11950562	rs11950562	chr5:131652529	chr5:132316836	A	C	rs72793283	chr5:131566941	chr5:132231248	G	A	1	0.81268	0.94072	Gene expression	NCIT_C16608	GTEx	25954001	Unspecified	2015	Artery tibial	SLC22A5	ENSG00000197375.8	-	0.3669	0.06234	1.315e-08	+	285	1	-	GTEx-V6p_eQTL_EUR_2016
rs11950562	rs11950562	chr5:131652529	chr5:132316836	A	C	rs2631360	chr5:131707429	chr5:132371737	A	G	1	0.97603	0.9959	Exon expression	NCIT_C16608	Geuvadis	24037378	European	2013	Lymphoblastoid cell lines	P4HA2	ENSG00000072682.12	ENSG00000072682.12_131533899_131533964	NA	NA	1.321e-08	NA	462	1	-	Geuvadis_eQTL_EUR_2013
rs11950562	rs11950562	chr5:131652529	chr5:132316836	A	C	rs112537099	chr5:131591725	chr5:132256032	C	G	1	0.82381	0.94907	Gene expression	NCIT_C16608	GTEx	25954001	Unspecified	2015	Thyroid	PDLIM4	ENSG00000131435.8	-	0.1738	0.02981	1.321e-08	+	399	1	-	GTEx-V7_eQTL_EUR_2017
rs11950562	rs11950562	chr5:131652529	chr5:132316836	A	C	rs11242109	chr5:131677047	chr5:132341354	G	T	1	0.97998	0.99594	Gene expression	NCIT_C16608	GTEx	25954001	Unspecified	2015	Thyroid	-	ENSG00000224431.1	-	-0.2347	0.04027	1.335e-08	-	399	1	-	GTEx-V7_eQTL_EUR_2017
rs11950562	rs11950562	chr5:131652529	chr5:132316836	A	C	rs2631360	chr5:131707429	chr5:132371737	A	G	1	0.97603	0.9959	Gene expression	NCIT_C16608	GTEx	25954001	Unspecified	2015	Stomach	SLC22A5	ENSG00000197375.8	-	0.2234	0.0377	1.337e-08	+	237	1	-	GTEx-V7_eQTL_EUR_2017
rs11950562	rs11950562	chr5:131652529	chr5:132316836	A	C	rs112838960	chr5:131709032	chr5:132373340	TAATA	T	1	0.97603	0.9959	Gene expression	NCIT_C16608	GTEx	25954001	Unspecified	2015	Stomach	SLC22A5	ENSG00000197375.8	-	0.2234	0.0377	1.337e-08	+	237	1	-	GTEx-V7_eQTL_EUR_2017
rs11950562	rs11950562	chr5:131652529	chr5:132316836	A	C	rs17622208	chr5:131717050	chr5:132381358	G	A	1	0.99196	0.99597	Exon expression	NCIT_C16608	Geuvadis	24037378	European	2013	Lymphoblastoid cell lines	P4HA2	ENSG00000072682.12	ENSG00000072682.12_131533899_131533964	NA	NA	1.342e-08	NA	462	1	-	Geuvadis_eQTL_EUR_2013
rs11950562	rs11950562	chr5:131652529	chr5:132316836	A	C	rs112688207	chr5:131564636	chr5:132228943	C	T	1	0.80206	0.9403	Gene expression	NCIT_C16608	GTEx	25954001	Unspecified	2015	Muscle skeletal	SLC22A4	ENSG00000197208.5	-	0.2236	0.03834	1.346e-08	+	361	1	-	GTEx-V6p_eQTL_EUR_2016
rs11950562	rs11950562	chr5:131652529	chr5:132316836	A	C	rs72793283	chr5:131566941	chr5:132231248	G	A	1	0.81268	0.94072	Exon expression	NCIT_C16608	Geuvadis	24037378	European	2013	Lymphoblastoid cell lines	P4HA2	ENSG00000072682.12	ENSG00000072682.12_131527531_131528773	NA	NA	1.348e-08	NA	462	1	-	Geuvadis_eQTL_EUR_2013
rs11950562	rs11950562	chr5:131652529	chr5:132316836	A	C	rs11949055	chr5:131576737	chr5:132241044	T	C	1	0.82381	0.94907	Gene expression	NCIT_C16608	eQTLGen	eQTLGen	European	2018	Whole blood	RAD50	ENSG00000113522	-	NA	NA	1.35e-08	+	30819	35	-	eQTLGen_eQTL_EUR_2018
rs11950562	rs11950562	chr5:131652529	chr5:132316836	A	C	rs111547866	chr5:131564501	chr5:132228808	C	T	1	0.80206	0.9403	Gene expression	NCIT_C16608	GTEx	25954001	Unspecified	2015	Muscle skeletal	SLC22A4	ENSG00000197208.5	-	0.2234	0.03833	1.364e-08	+	361	1	-	GTEx-V6p_eQTL_EUR_2016
rs11950562	rs11950562	chr5:131652529	chr5:132316836	A	C	rs10058074	chr5:131686146	chr5:132350453	G	A	1	0.97605	1	Gene expression	NCIT_C16608	GTEx	25954001	Unspecified	2015	Esophagus mucosa	P4HA2	ENSG00000072682.14	-	-0.3388	0.05726	1.367e-08	-	241	1	-	GTEx-V6p_eQTL_EUR_2016
rs11950562	rs11950562	chr5:131652529	chr5:132316836	A	C	rs10060615	chr5:131708877	chr5:132373185	T	C	1	0.97204	0.99592	Gene expression	NCIT_C16608	GTEx	25954001	Unspecified	2015	Esophagus mucosa	P4HA2	ENSG00000072682.14	-	-0.3388	0.05726	1.367e-08	-	241	1	-	GTEx-V6p_eQTL_EUR_2016
rs11950562	rs11950562	chr5:131652529	chr5:132316836	A	C	rs200838	chr5:131710399	chr5:132374707	C	A	1	0.97603	0.9959	Gene expression	NCIT_C16608	GTEx	25954001	Unspecified	2015	Stomach	SLC22A5	ENSG00000197375.8	-	0.2233	0.03771	1.368e-08	+	237	1	-	GTEx-V7_eQTL_EUR_2017
rs11950562	rs11950562	chr5:131652529	chr5:132316836	A	C	rs113823725	chr5:131563501	chr5:132227808	C	G	1	0.81268	0.94072	Gene expression	NCIT_C16608	GTEx	25954001	Unspecified	2015	Skin not sun exposed suprapubic	SLC22A5	ENSG00000197375.8	-	0.3599	0.0601	1.371e-08	+	196	1	-	GTEx-V6p_eQTL_EUR_2016
rs11950562	rs11950562	chr5:131652529	chr5:132316836	A	C	rs72795121	chr5:131638324	chr5:132302631	T	A	1	0.97605	1	Gene expression	NCIT_C16608	BLUEPRINT	27863251	European	2016	Neutrophils	-	ENSG00000233006.1	-	0.5298	0.0933	1.374e-08	+	192	1	-	BLUEPRINT_eQTL_EUR_2016
rs11950562	rs11950562	chr5:131652529	chr5:132316836	A	C	rs10058655	chr5:131570896	chr5:132235203	A	T	1	0.81268	0.94072	Gene expression	NCIT_C16608	eQTLGen	eQTLGen	European	2018	Whole blood	RAD50	ENSG00000113522	-	NA	NA	1.38e-08	+	30819	35	-	eQTLGen_eQTL_EUR_2018
rs11950562	rs11950562	chr5:131652529	chr5:132316836	A	C	rs4705938	chr5:131694077	chr5:132358384	T	C	1	0.99596	1	Gene expression	NCIT_C16608	GTEx	25954001	Unspecified	2015	Nerve tibial	P4HA2	ENSG00000072682.14	-	-0.2566	0.04347	1.382e-08	-	256	1	-	GTEx-V6p_eQTL_EUR_2016
rs11950562	rs11950562	chr5:131652529	chr5:132316836	A	C	rs111547866	chr5:131564501	chr5:132228808	C	T	1	0.80206	0.9403	Exon expression	NCIT_C16608	Geuvadis	24037378	European	2013	Lymphoblastoid cell lines	PDLIM4	ENSG00000131435.8	ENSG00000131435.8_131606996_131607159	NA	NA	1.382e-08	NA	462	1	-	Geuvadis_eQTL_EUR_2013
rs11950562	rs11950562	chr5:131652529	chr5:132316836	A	C	rs4594848	chr5:131586598	chr5:132250905	C	A	1	0.81646	0.94482	Exon expression	NCIT_C16608	Geuvadis	24037378	European	2013	Lymphoblastoid cell lines	P4HA2	ENSG00000072682.12	ENSG00000072682.12_131544831_131545024	NA	NA	1.383e-08	NA	462	1	-	Geuvadis_eQTL_EUR_2013
rs11950562	rs11950562	chr5:131652529	chr5:132316836	A	C	rs4705938	chr5:131694077	chr5:132358384	T	C	1	0.99596	1	Exon expression	NCIT_C16608	Geuvadis	24037378	European	2013	Lymphoblastoid cell lines	PDLIM4	ENSG00000131435.8	ENSG00000131435.8_131602157_131602238	NA	NA	1.384e-08	NA	462	1	-	Geuvadis_eQTL_EUR_2013
rs11950562	rs11950562	chr5:131652529	chr5:132316836	A	C	rs112688207	chr5:131564636	chr5:132228943	C	T	1	0.80206	0.9403	Exon expression	NCIT_C16608	Geuvadis	24037378	European	2013	Lymphoblastoid cell lines	PDLIM4	ENSG00000131435.8	ENSG00000131435.8_131606996_131607159	NA	NA	1.384e-08	NA	462	1	-	Geuvadis_eQTL_EUR_2013
rs11950562	rs11950562	chr5:131652529	chr5:132316836	A	C	rs35260072	chr5:131630852	chr5:132295159	A	C	1	0.80461	1	Gene expression	NCIT_C16608	BIOSQTL	27918533	European	2017	Whole blood	AC116366.6	ENSG00000234290	ENSG00000234290	NA	NA	1.385e-08	-	2116	1	-	BIOSQTL_eQTL_EUR_2017
rs11950562	rs11950562	chr5:131652529	chr5:132316836	A	C	rs200838	chr5:131710399	chr5:132374707	C	A	1	0.97603	0.9959	Exon expression	NCIT_C16608	Geuvadis	24037378	European	2013	Lymphoblastoid cell lines	P4HA2	ENSG00000072682.12	ENSG00000072682.12_131533899_131533964	NA	NA	1.386e-08	NA	462	1	-	Geuvadis_eQTL_EUR_2013
rs11950562	rs11950562	chr5:131652529	chr5:132316836	A	C	rs72795121	chr5:131638324	chr5:132302631	T	A	1	0.97605	1	Gene expression	NCIT_C16608	GTEx	25954001	Unspecified	2015	Brain hypothalamus	-	ENSG00000233006.2	-	-0.6996	0.1116	1.401e-08	-	108	1	-	GTEx-V7_eQTL_EUR_2017
rs11950562	rs11950562	chr5:131652529	chr5:132316836	A	C	rs10058074	chr5:131686146	chr5:132350453	G	A	1	0.97605	1	Exon expression	NCIT_C16608	Geuvadis	24037378	European	2013	Lymphoblastoid cell lines	P4HA2	ENSG00000072682.12	ENSG00000072682.12_131545977_131546216	NA	NA	1.422e-08	NA	462	1	-	Geuvadis_eQTL_EUR_2013
rs11950562	rs11950562	chr5:131652529	chr5:132316836	A	C	rs112688207	chr5:131564636	chr5:132228943	C	T	1	0.80206	0.9403	Gene expression	NCIT_C16608	GTEx	25954001	Unspecified	2015	Brain nucleus accumbens basal ganglia	-	ENSG00000233006.2	-	-0.6159	0.1004	1.422e-08	-	130	1	-	GTEx-V7_eQTL_EUR_2017
rs11950562	rs11950562	chr5:131652529	chr5:132316836	A	C	rs72793283	chr5:131566941	chr5:132231248	G	A	1	0.81268	0.94072	Exon expression	NCIT_C16608	Geuvadis	24037378	European	2013	Lymphoblastoid cell lines	P4HA2	ENSG00000072682.12	ENSG00000072682.12_131543401_131543577	NA	NA	1.423e-08	NA	462	1	-	Geuvadis_eQTL_EUR_2013
rs11950562	rs11950562	chr5:131652529	chr5:132316836	A	C	rs11242109	chr5:131677047	chr5:132341354	G	T	1	0.97998	0.99594	Exon expression	NCIT_C16608	Geuvadis	24037378	European	2013	Lymphoblastoid cell lines	P4HA2	ENSG00000072682.12	ENSG00000072682.12_131533899_131533964	NA	NA	1.426e-08	NA	462	1	-	Geuvadis_eQTL_EUR_2013
rs11950562	rs11950562	chr5:131652529	chr5:132316836	A	C	rs11955347	chr5:131567924	chr5:132232231	G	A	1	0.81268	0.94072	Exon expression	NCIT_C16608	Geuvadis	24037378	European	2013	Lymphoblastoid cell lines	P4HA2	ENSG00000072682.12	ENSG00000072682.12_131552890_131553041	NA	NA	1.439e-08	NA	462	1	-	Geuvadis_eQTL_EUR_2013
rs11950562	rs11950562	chr5:131652529	chr5:132316836	A	C	rs10058074	chr5:131686146	chr5:132350453	G	A	1	0.97605	1	Gene expression	NCIT_C16608	eQTLGen	eQTLGen	European	2018	Whole blood	KIF3A	ENSG00000131437	-	NA	NA	1.44e-08	-	31569	36	-	eQTLGen_eQTL_EUR_2018
rs11950562	rs11950562	chr5:131652529	chr5:132316836	A	C	rs4705928	chr5:131578637	chr5:132242944	C	T	1	0.82381	0.94907	Gene expression	NCIT_C16608	GTEx	25954001	Unspecified	2015	Testis	P4HA2	ENSG00000072682.14	-	-0.3176	0.05224	1.445e-08	-	157	1	-	GTEx-V6p_eQTL_EUR_2016
rs11950562	rs11950562	chr5:131652529	chr5:132316836	A	C	rs7701414	chr5:131585958	chr5:132250265	A	G	1	0.82002	0.94495	Gene expression	NCIT_C16608	GTEx	25954001	Unspecified	2015	Testis	P4HA2	ENSG00000072682.14	-	-0.3176	0.05224	1.445e-08	-	157	1	-	GTEx-V6p_eQTL_EUR_2016
rs11950562	rs11950562	chr5:131652529	chr5:132316836	A	C	rs4594848	chr5:131586598	chr5:132250905	C	A	1	0.81646	0.94482	Gene expression	NCIT_C16608	eQTLGen	eQTLGen	European	2018	Whole blood	RAD50	ENSG00000113522	-	NA	NA	1.45e-08	+	30818	35	-	eQTLGen_eQTL_EUR_2018
rs11950562	rs11950562	chr5:131652529	chr5:132316836	A	C	rs6863213	chr5:131575932	chr5:132240239	C	T	1	0.82381	0.94907	Gene expression	NCIT_C16608	eQTLGen	eQTLGen	European	2018	Whole blood	RAD50	ENSG00000113522	-	NA	NA	1.46e-08	+	30819	35	-	eQTLGen_eQTL_EUR_2018
rs11950562	rs11950562	chr5:131652529	chr5:132316836	A	C	rs72793280	chr5:131562900	chr5:132227207	C	T	1	0.80914	0.94058	Gene expression	NCIT_C16608	GTEx	25954001	Unspecified	2015	Thyroid	-	ENSG00000224431.1	-	-0.3313	0.05646	1.478e-08	-	278	1	-	GTEx-V6p_eQTL_EUR_2016
rs11950562	rs11950562	chr5:131652529	chr5:132316836	A	C	rs11955347	chr5:131567924	chr5:132232231	G	A	1	0.81268	0.94072	Gene expression	NCIT_C16608	BIOSQTL	27918533	European	2017	Whole blood	AC034220.3	ENSG00000233006	ENSG00000233006	NA	NA	1.493e-08	+	2116	1	-	BIOSQTL_eQTL_EUR_2017
rs11950562	rs11950562	chr5:131652529	chr5:132316836	A	C	rs72793278	chr5:131561372	chr5:132225679	C	A	1	0.84148	0.93796	Gene expression	NCIT_C16608	GTEx	25954001	Unspecified	2015	Testis	P4HA2	ENSG00000072682.14	-	-0.3227	0.05314	1.495e-08	-	157	1	-	GTEx-V6p_eQTL_EUR_2016
rs11950562	rs11950562	chr5:131652529	chr5:132316836	A	C	rs72793283	chr5:131566941	chr5:132231248	G	A	1	0.81268	0.94072	Gene expression	NCIT_C16608	GTEx	25954001	Unspecified	2015	Nerve tibial	-	ENSG00000233006.2	-	-0.2613	0.04486	1.495e-08	-	361	1	-	GTEx-V7_eQTL_EUR_2017
rs11950562	rs11950562	chr5:131652529	chr5:132316836	A	C	rs6863213	chr5:131575932	chr5:132240239	C	T	1	0.82381	0.94907	Gene expression	NCIT_C16608	GTEx	25954001	Unspecified	2015	Nerve tibial	-	ENSG00000233006.2	-	-0.2673	0.04589	1.503e-08	-	361	1	-	GTEx-V7_eQTL_EUR_2017
rs11950562	rs11950562	chr5:131652529	chr5:132316836	A	C	rs2089855	chr5:131573529	chr5:132237836	A	G	1	0.82002	0.94495	Gene expression	NCIT_C16608	BIOSQTL	27918533	European	2017	Whole blood	P4HA2;P4HA2-AS1;AC063976.6	ENSG00000072682;ENSG00000237714;ENSG00000248721	ENSG00000072682;ENSG00000237714;ENSG00000248721	NA	NA	1.507e-08	-	2116	1	-	BIOSQTL_eQTL_EUR_2017
rs11950562	rs11950562	chr5:131652529	chr5:132316836	A	C	rs4705926	chr5:131561758	chr5:132226065	C	T	1	0.84892	0.94209	Gene expression	NCIT_C16608	GTEx	25954001	Unspecified	2015	Testis	P4HA2	ENSG00000072682.14	-	-0.3224	0.05312	1.517e-08	-	157	1	-	GTEx-V6p_eQTL_EUR_2016
rs11950562	rs11950562	chr5:131652529	chr5:132316836	A	C	rs4705849	chr5:131559199	chr5:132223506	T	A	1	0.84148	0.93796	Gene expression	NCIT_C16608	GTEx	25954001	Unspecified	2015	Muscle skeletal	SLC22A4	ENSG00000197208.5	-	0.2221	0.03822	1.517e-08	+	361	1	-	GTEx-V6p_eQTL_EUR_2016
rs11950562	rs11950562	chr5:131652529	chr5:132316836	A	C	rs72793280	chr5:131562900	chr5:132227207	C	T	1	0.80914	0.94058	Gene expression	NCIT_C16608	GTEx	25954001	Unspecified	2015	Artery tibial	SLC22A5	ENSG00000197375.8	-	0.3685	0.06291	1.519e-08	+	285	1	-	GTEx-V6p_eQTL_EUR_2016
rs11950562	rs11950562	chr5:131652529	chr5:132316836	A	C	rs72793283	chr5:131566941	chr5:132231248	G	A	1	0.81268	0.94072	Gene expression	NCIT_C16608	BIOSQTL	27918533	European	2017	Whole blood	AC034220.3	ENSG00000233006	ENSG00000233006	NA	NA	1.533e-08	+	2116	1	-	BIOSQTL_eQTL_EUR_2017
rs11950562	rs11950562	chr5:131652529	chr5:132316836	A	C	rs111547866	chr5:131564501	chr5:132228808	C	T	1	0.80206	0.9403	Gene expression	NCIT_C16608	GTEx	25954001	Unspecified	2015	Brain nucleus accumbens basal ganglia	-	ENSG00000233006.2	-	-0.6141	0.1004	1.543e-08	-	130	1	-	GTEx-V7_eQTL_EUR_2017
rs11950562	rs11950562	chr5:131652529	chr5:132316836	A	C	rs35388762	chr5:131565961	chr5:132230268	CT	C	1	0.81268	0.94072	Gene expression	NCIT_C16608	GTEx	25954001	Unspecified	2015	Esophagus muscularis	P4HA2	ENSG00000072682.14	-	-0.2248	0.03858	1.544e-08	-	335	1	-	GTEx-V7_eQTL_EUR_2017
rs11950562	rs11950562	chr5:131652529	chr5:132316836	A	C	rs72795121	chr5:131638324	chr5:132302631	T	A	1	0.97605	1	Gene expression	NCIT_C16608	GTEx	25954001	Unspecified	2015	Spleen	SLC22A5	ENSG00000197375.8	-	0.9147	0.1422	1.556e-08	+	89	1	-	GTEx-V6p_eQTL_EUR_2016
rs11950562	rs11950562	chr5:131652529	chr5:132316836	A	C	rs2631367	chr5:131705458	chr5:132369766	G	C	1	0.97998	0.9959	Exon expression	NCIT_C16608	Geuvadis	24037378	European	2013	Lymphoblastoid cell lines	P4HA2	ENSG00000072682.12	ENSG00000072682.12_131545977_131546216	NA	NA	1.559e-08	NA	462	1	-	Geuvadis_eQTL_EUR_2013
rs11950562	rs11950562	chr5:131652529	chr5:132316836	A	C	rs3844312	chr5:131582356	chr5:132246663	C	T	1	0.82381	0.94907	Gene expression	NCIT_C16608	eQTLGen	eQTLGen	European	2018	Whole blood	RAD50	ENSG00000113522	-	NA	NA	1.56e-08	+	30820	35	-	eQTLGen_eQTL_EUR_2018
rs11950562	rs11950562	chr5:131652529	chr5:132316836	A	C	rs11242109	chr5:131677047	chr5:132341354	G	T	1	0.97998	0.99594	Gene expression	NCIT_C16608	GTEx	25954001	Unspecified	2015	Thyroid	SLC22A5	ENSG00000197375.8	-	0.2685	0.04583	1.57e-08	+	278	1	-	GTEx-V6p_eQTL_EUR_2016
rs11950562	rs11950562	chr5:131652529	chr5:132316836	A	C	rs11950562	chr5:131652529	chr5:132316836	A	C	0	1	1	Exon expression	NCIT_C16608	Geuvadis	24037378	European	2013	Lymphoblastoid cell lines	P4HA2	ENSG00000072682.12	ENSG00000072682.12_131533899_131533964	NA	NA	1.571e-08	NA	462	1	-	Geuvadis_eQTL_EUR_2013
rs11950562	rs11950562	chr5:131652529	chr5:132316836	A	C	rs2089855	chr5:131573529	chr5:132237836	A	G	1	0.82002	0.94495	Gene expression	NCIT_C16608	eQTLGen	eQTLGen	European	2018	Whole blood	RAD50	ENSG00000113522	-	NA	NA	1.58e-08	+	30820	35	-	eQTLGen_eQTL_EUR_2018
rs11950562	rs11950562	chr5:131652529	chr5:132316836	A	C	rs56399423	chr5:131672657	chr5:132336964	T	C	1	0.80461	1	Gene expression	NCIT_C16608	GTEx	25954001	Unspecified	2015	Adipose subcutaneous	-	ENSG00000233006.2	-	-0.2746	0.04732	1.583e-08	-	385	1	-	GTEx-V7_eQTL_EUR_2017
rs11950562	rs11950562	chr5:131652529	chr5:132316836	A	C	rs4705938	chr5:131694077	chr5:132358384	T	C	1	0.99596	1	Exon expression	NCIT_C16608	Geuvadis	24037378	European	2013	Lymphoblastoid cell lines	PDLIM4	ENSG00000131435.8	ENSG00000131435.8_131606608_131606786	NA	NA	1.59e-08	NA	462	1	-	Geuvadis_eQTL_EUR_2013
rs11950562	rs11950562	chr5:131652529	chr5:132316836	A	C	rs17622208	chr5:131717050	chr5:132381358	G	A	1	0.99196	0.99597	Gene expression	NCIT_C16608	GTEx	25954001	Unspecified	2015	Testis	P4HA2	ENSG00000072682.14	-	-0.306	0.05055	1.631e-08	-	157	1	-	GTEx-V6p_eQTL_EUR_2016
rs11950562	rs11950562	chr5:131652529	chr5:132316836	A	C	rs4705938	chr5:131694077	chr5:132358384	T	C	1	0.99596	1	Gene expression	NCIT_C16608	GTEx	25954001	Unspecified	2015	Testis	P4HA2	ENSG00000072682.14	-	-0.306	0.05055	1.633e-08	-	157	1	-	GTEx-V6p_eQTL_EUR_2016
rs11950562	rs11950562	chr5:131652529	chr5:132316836	A	C	rs4705938	chr5:131694077	chr5:132358384	T	C	1	0.99596	1	Gene expression	NCIT_C16608	GTEx	25954001	Unspecified	2015	Adrenal gland	-	ENSG00000233006.2	-	-0.4742	0.07903	1.636e-08	-	175	1	-	GTEx-V7_eQTL_EUR_2017
rs11950562	rs11950562	chr5:131652529	chr5:132316836	A	C	rs17622208	chr5:131717050	chr5:132381358	G	A	1	0.99196	0.99597	Gene expression	NCIT_C16608	GTEx	25954001	Unspecified	2015	Adrenal gland	-	ENSG00000233006.2	-	-0.4742	0.07903	1.636e-08	-	175	1	-	GTEx-V7_eQTL_EUR_2017
rs11950562	rs11950562	chr5:131652529	chr5:132316836	A	C	rs112688207	chr5:131564636	chr5:132228943	C	T	1	0.80206	0.9403	Exon expression	NCIT_C16608	Geuvadis	24037378	European	2013	Lymphoblastoid cell lines	P4HA2	ENSG00000072682.12	ENSG00000072682.12_131544831_131545024	NA	NA	1.649e-08	NA	462	1	-	Geuvadis_eQTL_EUR_2013
rs11950562	rs11950562	chr5:131652529	chr5:132316836	A	C	rs10060615	chr5:131708877	chr5:132373185	T	C	1	0.97204	0.99592	Gene expression	NCIT_C16608	GTEx	25954001	Unspecified	2015	Adipose subcutaneous	PDLIM4	ENSG00000131435.8	-	0.2023	0.03469	1.658e-08	+	298	1	-	GTEx-V6p_eQTL_EUR_2016
rs11950562	rs11950562	chr5:131652529	chr5:132316836	A	C	rs3844312	chr5:131582356	chr5:132246663	C	T	1	0.82381	0.94907	Gene expression	NCIT_C16608	GTEx	25954001	Unspecified	2015	Testis	P4HA2	ENSG00000072682.14	-	-0.3237	0.05349	1.66e-08	-	157	1	-	GTEx-V6p_eQTL_EUR_2016
rs11950562	rs11950562	chr5:131652529	chr5:132316836	A	C	rs10075801	chr5:131677642	chr5:132341949	A	G	1	0.98	1	Gene expression	NCIT_C16608	GTEx	25954001	Unspecified	2015	Brain hypothalamus	-	ENSG00000233006.2	-	-0.6975	0.112	1.662e-08	-	108	1	-	GTEx-V7_eQTL_EUR_2017
rs11950562	rs11950562	chr5:131652529	chr5:132316836	A	C	rs11242109	chr5:131677047	chr5:132341354	G	T	1	0.97998	0.99594	Gene expression	NCIT_C16608	GTEx	25954001	Unspecified	2015	Stomach	SLC22A5	ENSG00000197375.8	-	0.2246	0.03818	1.662e-08	+	237	1	-	GTEx-V7_eQTL_EUR_2017
rs11950562	rs11950562	chr5:131652529	chr5:132316836	A	C	rs17622208	chr5:131717050	chr5:132381358	G	A	1	0.99196	0.99597	Exon expression	NCIT_C16608	Geuvadis	24037378	European	2013	Lymphoblastoid cell lines	PDLIM4	ENSG00000131435.8	ENSG00000131435.8_131602157_131602238	NA	NA	1.674e-08	NA	462	1	-	Geuvadis_eQTL_EUR_2013
rs11950562	rs11950562	chr5:131652529	chr5:132316836	A	C	rs11955347	chr5:131567924	chr5:132232231	G	A	1	0.81268	0.94072	Gene expression	NCIT_C16608	GTEx	25954001	Unspecified	2015	Nerve tibial	-	ENSG00000233006.2	-	-0.2586	0.04457	1.7e-08	-	361	1	-	GTEx-V7_eQTL_EUR_2017
rs11950562	rs11950562	chr5:131652529	chr5:132316836	A	C	rs10058655	chr5:131570896	chr5:132235203	A	T	1	0.81268	0.94072	Gene expression	NCIT_C16608	GTEx	25954001	Unspecified	2015	Nerve tibial	-	ENSG00000233006.2	-	-0.2586	0.04457	1.7e-08	-	361	1	-	GTEx-V7_eQTL_EUR_2017
rs11950562	rs11950562	chr5:131652529	chr5:132316836	A	C	rs72793280	chr5:131562900	chr5:132227207	C	T	1	0.80914	0.94058	Gene expression	NCIT_C16608	eQTLGen	eQTLGen	European	2018	Whole blood	RAD50	ENSG00000113522	-	NA	NA	1.71e-08	+	30820	35	-	eQTLGen_eQTL_EUR_2018
rs11950562	rs11950562	chr5:131652529	chr5:132316836	A	C	rs113823725	chr5:131563501	chr5:132227808	C	G	1	0.81268	0.94072	Gene expression	NCIT_C16608	GTEx	25954001	Unspecified	2015	Testis	P4HA2	ENSG00000072682.14	-	-0.3191	0.0528	1.72e-08	-	157	1	-	GTEx-V6p_eQTL_EUR_2016
rs11950562	rs11950562	chr5:131652529	chr5:132316836	A	C	rs72795121	chr5:131638324	chr5:132302631	T	A	1	0.97605	1	Gene expression	NCIT_C16608	GTEx	25954001	Unspecified	2015	Adipose subcutaneous	PDLIM4	ENSG00000131435.8	-	0.2009	0.03451	1.743e-08	+	298	1	-	GTEx-V6p_eQTL_EUR_2016
rs11950562	rs11950562	chr5:131652529	chr5:132316836	A	C	rs111547866	chr5:131564501	chr5:132228808	C	T	1	0.80206	0.9403	Exon expression	NCIT_C16608	Geuvadis	24037378	European	2013	Lymphoblastoid cell lines	P4HA2	ENSG00000072682.12	ENSG00000072682.12_131544831_131545024	NA	NA	1.743e-08	NA	462	1	-	Geuvadis_eQTL_EUR_2013
rs11950562	rs11950562	chr5:131652529	chr5:132316836	A	C	rs112688207	chr5:131564636	chr5:132228943	C	T	1	0.80206	0.9403	Exon expression	NCIT_C16608	Geuvadis	24037378	European	2013	Lymphoblastoid cell lines	P4HA2	ENSG00000072682.12	ENSG00000072682.12_131530619_131530715	NA	NA	1.753e-08	NA	462	1	-	Geuvadis_eQTL_EUR_2013
rs11950562	rs11950562	chr5:131652529	chr5:132316836	A	C	rs72795121	chr5:131638324	chr5:132302631	T	A	1	0.97605	1	Exon expression	NCIT_C16608	Geuvadis	24037378	European	2013	Lymphoblastoid cell lines	PDLIM4	ENSG00000131435.8	ENSG00000131435.8_131602157_131602238	NA	NA	1.761e-08	NA	462	1	-	Geuvadis_eQTL_EUR_2013
rs11950562	rs11950562	chr5:131652529	chr5:132316836	A	C	rs112537099	chr5:131591725	chr5:132256032	C	G	1	0.82381	0.94907	Gene expression	NCIT_C16608	GTEx	25954001	Unspecified	2015	Artery tibial	SLC22A5	ENSG00000197375.8	-	0.3625	0.0622	1.768e-08	+	285	1	-	GTEx-V6p_eQTL_EUR_2016
rs11950562	rs11950562	chr5:131652529	chr5:132316836	A	C	rs35260072	chr5:131630852	chr5:132295159	A	C	1	0.80461	1	Gene expression	NCIT_C16608	GTEx	25954001	Unspecified	2015	Adipose subcutaneous	-	ENSG00000233006.2	-	-0.2735	0.04731	1.777e-08	-	385	1	-	GTEx-V7_eQTL_EUR_2017
rs11950562	rs11950562	chr5:131652529	chr5:132316836	A	C	rs1050152	chr5:131676320	chr5:132340627	C	T	1	0.80126	1	Gene expression	NCIT_C16608	GTEx	25954001	Unspecified	2015	Adipose subcutaneous	-	ENSG00000233006.2	-	-0.2735	0.04731	1.777e-08	-	385	1	-	GTEx-V7_eQTL_EUR_2017
rs11950562	rs11950562	chr5:131652529	chr5:132316836	A	C	rs2631360	chr5:131707429	chr5:132371737	A	G	1	0.97603	0.9959	Gene expression	NCIT_C16608	GTEx	25954001	Unspecified	2015	Brain hypothalamus	-	ENSG00000233006.2	-	-0.6519	0.1049	1.78e-08	-	108	1	-	GTEx-V7_eQTL_EUR_2017
rs11950562	rs11950562	chr5:131652529	chr5:132316836	A	C	rs112838960	chr5:131709032	chr5:132373340	TAATA	T	1	0.97603	0.9959	Gene expression	NCIT_C16608	GTEx	25954001	Unspecified	2015	Brain hypothalamus	-	ENSG00000233006.2	-	-0.6519	0.1049	1.78e-08	-	108	1	-	GTEx-V7_eQTL_EUR_2017
rs11950562	rs11950562	chr5:131652529	chr5:132316836	A	C	rs200838	chr5:131710399	chr5:132374707	C	A	1	0.97603	0.9959	Gene expression	NCIT_C16608	GTEx	25954001	Unspecified	2015	Brain hypothalamus	-	ENSG00000233006.2	-	-0.6519	0.1049	1.78e-08	-	108	1	-	GTEx-V7_eQTL_EUR_2017
rs11950562	rs11950562	chr5:131652529	chr5:132316836	A	C	rs7720230	chr5:131592405	chr5:132256712	T	G	1	0.82381	0.94907	Gene expression	NCIT_C16608	GTEx	25954001	Unspecified	2015	Brain caudate basal ganglia	-	ENSG00000233006.2	-	-0.7322	0.1166	1.783e-08	-	100	1	-	GTEx-V6p_eQTL_EUR_2016
rs11950562	rs11950562	chr5:131652529	chr5:132316836	A	C	rs13357280	chr5:131600187	chr5:132264494	A	G	1	0.84548	0.94978	Exon expression	NCIT_C16608	Geuvadis	24037378	European	2013	Lymphoblastoid cell lines	P4HA2	ENSG00000072682.12	ENSG00000072682.12_131552890_131553041	NA	NA	1.788e-08	NA	462	1	-	Geuvadis_eQTL_EUR_2013
rs11950562	rs11950562	chr5:131652529	chr5:132316836	A	C	rs7705189	chr5:131623358	chr5:132287665	A	G	1	0.8303	0.92606	Exon expression	NCIT_C16608	Geuvadis	24037378	European	2013	Lymphoblastoid cell lines	P4HA2	ENSG00000072682.12	ENSG00000072682.12_131531105_131531173	NA	NA	1.799e-08	NA	462	1	-	Geuvadis_eQTL_EUR_2013
rs11950562	rs11950562	chr5:131652529	chr5:132316836	A	C	rs11950562	chr5:131652529	chr5:132316836	A	C	0	1	1	Gene expression	NCIT_C16608	Dixon	17873877	European	2007	Lymphoblastoid cell lines	SLC22A5	-	205074_at	NA	NA	1.8e-08	NA	378	1	-	GRASP
rs11950562	rs11950562	chr5:131652529	chr5:132316836	A	C	rs11242109	chr5:131677047	chr5:132341354	G	T	1	0.97998	0.99594	Gene expression	NCIT_C16608	GTEx	25954001	Unspecified	2015	Brain hippocampus	-	ENSG00000233006.2	-	-0.6293	0.1017	1.806e-08	-	111	1	-	GTEx-V7_eQTL_EUR_2017
rs11950562	rs11950562	chr5:131652529	chr5:132316836	A	C	rs7705189	chr5:131623358	chr5:132287665	A	G	1	0.8303	0.92606	Gene expression	NCIT_C16608	GTEx	25954001	Unspecified	2015	Brain caudate basal ganglia	-	ENSG00000233006.2	-	-0.7313	0.1165	1.809e-08	-	100	1	-	GTEx-V6p_eQTL_EUR_2016
rs11950562	rs11950562	chr5:131652529	chr5:132316836	A	C	rs111547866	chr5:131564501	chr5:132228808	C	T	1	0.80206	0.9403	Exon expression	NCIT_C16608	Geuvadis	24037378	European	2013	Lymphoblastoid cell lines	P4HA2	ENSG00000072682.12	ENSG00000072682.12_131530619_131530715	NA	NA	1.849e-08	NA	462	1	-	Geuvadis_eQTL_EUR_2013
rs11950562	rs11950562	chr5:131652529	chr5:132316836	A	C	rs35260072	chr5:131630852	chr5:132295159	A	C	1	0.80461	1	Gene expression	NCIT_C16608	GTEx	25954001	Unspecified	2015	Brain caudate basal ganglia	-	ENSG00000233006.2	-	-0.7235	0.1154	1.855e-08	-	100	1	-	GTEx-V6p_eQTL_EUR_2016
rs11950562	rs11950562	chr5:131652529	chr5:132316836	A	C	rs10060615	chr5:131708877	chr5:132373185	T	C	1	0.97204	0.99592	Gene expression	NCIT_C16608	eQTLGen	eQTLGen	European	2018	Whole blood	KIF3A	ENSG00000131437	-	NA	NA	1.86e-08	-	31569	36	-	eQTLGen_eQTL_EUR_2018
rs11950562	rs11950562	chr5:131652529	chr5:132316836	A	C	rs6863213	chr5:131575932	chr5:132240239	C	T	1	0.82381	0.94907	Gene expression	NCIT_C16608	BIOSQTL	27918533	European	2017	Whole blood	P4HA2;P4HA2-AS1;AC063976.6	ENSG00000072682;ENSG00000237714;ENSG00000248721	ENSG00000072682;ENSG00000237714;ENSG00000248721	NA	NA	1.892e-08	-	2116	1	-	BIOSQTL_eQTL_EUR_2017
rs11950562	rs11950562	chr5:131652529	chr5:132316836	A	C	rs11949055	chr5:131576737	chr5:132241044	T	C	1	0.82381	0.94907	Gene expression	NCIT_C16608	BIOSQTL	27918533	European	2017	Whole blood	P4HA2;P4HA2-AS1;AC063976.6	ENSG00000072682;ENSG00000237714;ENSG00000248721	ENSG00000072682;ENSG00000237714;ENSG00000248721	NA	NA	1.892e-08	-	2116	1	-	BIOSQTL_eQTL_EUR_2017
rs11950562	rs11950562	chr5:131652529	chr5:132316836	A	C	rs4705928	chr5:131578637	chr5:132242944	C	T	1	0.82381	0.94907	Gene expression	NCIT_C16608	BIOSQTL	27918533	European	2017	Whole blood	P4HA2;P4HA2-AS1;AC063976.6	ENSG00000072682;ENSG00000237714;ENSG00000248721	ENSG00000072682;ENSG00000237714;ENSG00000248721	NA	NA	1.892e-08	-	2116	1	-	BIOSQTL_eQTL_EUR_2017
rs11950562	rs11950562	chr5:131652529	chr5:132316836	A	C	rs3844312	chr5:131582356	chr5:132246663	C	T	1	0.82381	0.94907	Gene expression	NCIT_C16608	BIOSQTL	27918533	European	2017	Whole blood	P4HA2;P4HA2-AS1;AC063976.6	ENSG00000072682;ENSG00000237714;ENSG00000248721	ENSG00000072682;ENSG00000237714;ENSG00000248721	NA	NA	1.892e-08	-	2116	1	-	BIOSQTL_eQTL_EUR_2017
rs11950562	rs11950562	chr5:131652529	chr5:132316836	A	C	rs4705926	chr5:131561758	chr5:132226065	C	T	1	0.84892	0.94209	Gene expression	NCIT_C16608	GTEx	25954001	Unspecified	2015	Esophagus muscularis	P4HA2	ENSG00000072682.14	-	-0.226	0.03906	1.903e-08	-	335	1	-	GTEx-V7_eQTL_EUR_2017
rs11950562	rs11950562	chr5:131652529	chr5:132316836	A	C	rs4705849	chr5:131559199	chr5:132223506	T	A	1	0.84148	0.93796	Gene expression	NCIT_C16608	GTEx	25954001	Unspecified	2015	Esophagus muscularis	P4HA2	ENSG00000072682.14	-	-0.226	0.03906	1.903e-08	-	335	1	-	GTEx-V7_eQTL_EUR_2017
rs11950562	rs11950562	chr5:131652529	chr5:132316836	A	C	rs72793278	chr5:131561372	chr5:132225679	C	A	1	0.84148	0.93796	Gene expression	NCIT_C16608	GTEx	25954001	Unspecified	2015	Esophagus muscularis	P4HA2	ENSG00000072682.14	-	-0.226	0.03906	1.903e-08	-	335	1	-	GTEx-V7_eQTL_EUR_2017
rs11950562	rs11950562	chr5:131652529	chr5:132316836	A	C	rs13357280	chr5:131600187	chr5:132264494	A	G	1	0.84548	0.94978	Exon expression	NCIT_C16608	Geuvadis	24037378	European	2013	Lymphoblastoid cell lines	P4HA2	ENSG00000072682.12	ENSG00000072682.12_131543401_131543577	NA	NA	1.912e-08	NA	462	1	-	Geuvadis_eQTL_EUR_2013
rs11950562	rs11950562	chr5:131652529	chr5:132316836	A	C	rs17622208	chr5:131717050	chr5:132381358	G	A	1	0.99196	0.99597	Gene expression	NCIT_C16608	GTEx	25954001	Unspecified	2015	Nerve tibial	P4HA2	ENSG00000072682.14	-	-0.2543	0.04354	1.917e-08	-	256	1	-	GTEx-V6p_eQTL_EUR_2016
rs11950562	rs11950562	chr5:131652529	chr5:132316836	A	C	rs72793280	chr5:131562900	chr5:132227207	C	T	1	0.80914	0.94058	Gene expression	NCIT_C16608	GTEx	25954001	Unspecified	2015	Nerve tibial	-	ENSG00000233006.2	-	-0.2647	0.04581	1.92e-08	-	361	1	-	GTEx-V7_eQTL_EUR_2017
rs11950562	rs11950562	chr5:131652529	chr5:132316836	A	C	rs7701414	chr5:131585958	chr5:132250265	A	G	1	0.82002	0.94495	Gene expression	NCIT_C16608	BIOSQTL	27918533	European	2017	Whole blood	P4HA2;P4HA2-AS1;AC063976.6	ENSG00000072682;ENSG00000237714;ENSG00000248721	ENSG00000072682;ENSG00000237714;ENSG00000248721	NA	NA	1.982e-08	-	2116	1	-	BIOSQTL_eQTL_EUR_2017
rs11950562	rs11950562	chr5:131652529	chr5:132316836	A	C	rs72793278	chr5:131561372	chr5:132225679	C	A	1	0.84148	0.93796	Gene expression	NCIT_C16608	GTEx	25954001	Unspecified	2015	Muscle skeletal	SLC22A4	ENSG00000197208.5	-	0.2183	0.03793	2.025e-08	+	361	1	-	GTEx-V6p_eQTL_EUR_2016
rs11950562	rs11950562	chr5:131652529	chr5:132316836	A	C	rs4705926	chr5:131561758	chr5:132226065	C	T	1	0.84892	0.94209	Gene expression	NCIT_C16608	GTEx	25954001	Unspecified	2015	Muscle skeletal	SLC22A4	ENSG00000197208.5	-	0.2182	0.03793	2.046e-08	+	361	1	-	GTEx-V6p_eQTL_EUR_2016
rs11950562	rs11950562	chr5:131652529	chr5:132316836	A	C	rs72795121	chr5:131638324	chr5:132302631	T	A	1	0.97605	1	Gene expression	NCIT_C16608	eQTLGen	eQTLGen	European	2018	Whole blood	KIF3A	ENSG00000131437	-	NA	NA	2.05e-08	-	31561	36	-	eQTLGen_eQTL_EUR_2018
rs11950562	rs11950562	chr5:131652529	chr5:132316836	A	C	rs11950562	chr5:131652529	chr5:132316836	A	C	0	1	1	Gene expression	NCIT_C16608	eQTLGen	eQTLGen	European	2018	Whole blood	KIF3A	ENSG00000131437	-	NA	NA	2.07e-08	-	31569	36	-	eQTLGen_eQTL_EUR_2018
rs11950562	rs11950562	chr5:131652529	chr5:132316836	A	C	rs35388762	chr5:131565961	chr5:132230268	CT	C	1	0.81268	0.94072	Gene expression	NCIT_C16608	GTEx	25954001	Unspecified	2015	Nerve tibial	-	ENSG00000233006.2	-	-0.2592	0.04497	2.089e-08	-	361	1	-	GTEx-V7_eQTL_EUR_2017
rs11950562	rs11950562	chr5:131652529	chr5:132316836	A	C	rs10058074	chr5:131686146	chr5:132350453	G	A	1	0.97605	1	Exon expression	NCIT_C16608	Geuvadis	24037378	European	2013	Lymphoblastoid cell lines	P4HA2	ENSG00000072682.12	ENSG00000072682.12_131533899_131533964	NA	NA	2.099e-08	NA	462	1	-	Geuvadis_eQTL_EUR_2013
rs11950562	rs11950562	chr5:131652529	chr5:132316836	A	C	rs2631367	chr5:131705458	chr5:132369766	G	C	1	0.97998	0.9959	Gene expression	NCIT_C16608	GTEx	25954001	Unspecified	2015	Thyroid	SLC22A5	ENSG00000197375.8	-	0.2608	0.04498	2.124e-08	+	278	1	-	GTEx-V6p_eQTL_EUR_2016
rs11950562	rs11950562	chr5:131652529	chr5:132316836	A	C	rs10075801	chr5:131677642	chr5:132341949	A	G	1	0.98	1	Gene expression	NCIT_C16608	GTEx	25954001	Unspecified	2015	Whole blood	-	ENSG00000234290.2	-	-0.2189	0.03802	2.15e-08	-	338	1	-	GTEx-V6p_eQTL_EUR_2016
rs11950562	rs11950562	chr5:131652529	chr5:132316836	A	C	rs4594848	chr5:131586598	chr5:132250905	C	A	1	0.81646	0.94482	Gene expression	NCIT_C16608	BIOSQTL	27918533	European	2017	Whole blood	P4HA2;P4HA2-AS1;AC063976.6	ENSG00000072682;ENSG00000237714;ENSG00000248721	ENSG00000072682;ENSG00000237714;ENSG00000248721	NA	NA	2.156e-08	-	2116	1	-	BIOSQTL_eQTL_EUR_2017
rs11950562	rs11950562	chr5:131652529	chr5:132316836	A	C	rs113823725	chr5:131563501	chr5:132227808	C	G	1	0.81268	0.94072	Exon expression	NCIT_C16608	Geuvadis	24037378	European	2013	Lymphoblastoid cell lines	P4HA2	ENSG00000072682.12	ENSG00000072682.12_131531105_131531173	NA	NA	2.185e-08	NA	462	1	-	Geuvadis_eQTL_EUR_2013
rs11950562	rs11950562	chr5:131652529	chr5:132316836	A	C	rs2631367	chr5:131705458	chr5:132369766	G	C	1	0.97998	0.9959	Exon expression	NCIT_C16608	Geuvadis	24037378	European	2013	Lymphoblastoid cell lines	P4HA2	ENSG00000072682.12	ENSG00000072682.12_131533899_131533964	NA	NA	2.186e-08	NA	462	1	-	Geuvadis_eQTL_EUR_2013
rs11950562	rs11950562	chr5:131652529	chr5:132316836	A	C	rs4705926	chr5:131561758	chr5:132226065	C	T	1	0.84892	0.94209	Gene expression	NCIT_C16608	GTEx	25954001	Unspecified	2015	Brain hypothalamus	-	ENSG00000233006.2	-	-0.6773	0.1099	2.206e-08	-	108	1	-	GTEx-V7_eQTL_EUR_2017
rs11950562	rs11950562	chr5:131652529	chr5:132316836	A	C	rs4705849	chr5:131559199	chr5:132223506	T	A	1	0.84148	0.93796	Gene expression	NCIT_C16608	GTEx	25954001	Unspecified	2015	Brain hypothalamus	-	ENSG00000233006.2	-	-0.6773	0.1099	2.206e-08	-	108	1	-	GTEx-V7_eQTL_EUR_2017
rs11950562	rs11950562	chr5:131652529	chr5:132316836	A	C	rs72793278	chr5:131561372	chr5:132225679	C	A	1	0.84148	0.93796	Gene expression	NCIT_C16608	GTEx	25954001	Unspecified	2015	Brain hypothalamus	-	ENSG00000233006.2	-	-0.6773	0.1099	2.206e-08	-	108	1	-	GTEx-V7_eQTL_EUR_2017
rs11950562	rs11950562	chr5:131652529	chr5:132316836	A	C	rs11242109	chr5:131677047	chr5:132341354	G	T	1	0.97998	0.99594	Gene expression	NCIT_C16608	GTEx	25954001	Unspecified	2015	Adipose subcutaneous	-	ENSG00000233006.2	-	-0.3464	0.06	2.236e-08	-	298	1	-	GTEx-V6p_eQTL_EUR_2016
rs11950562	rs11950562	chr5:131652529	chr5:132316836	A	C	rs11950562	chr5:131652529	chr5:132316836	A	C	0	1	1	Gene expression	NCIT_C16608	eQTLGen	eQTLGen	European	2018	Whole blood	PRSS33	ENSG00000103355	-	NA	NA	2.24e-08	+	31569	36	-	eQTLGen_eQTL_EUR_2018
rs11950562	rs11950562	chr5:131652529	chr5:132316836	A	C	rs2631360	chr5:131707429	chr5:132371737	A	G	1	0.97603	0.9959	Gene expression	NCIT_C16608	GTEx	25954001	Unspecified	2015	Stomach	-	ENSG00000233006.2	-	-0.3117	0.05351	2.25e-08	-	237	1	-	GTEx-V7_eQTL_EUR_2017
rs11950562	rs11950562	chr5:131652529	chr5:132316836	A	C	rs112838960	chr5:131709032	chr5:132373340	TAATA	T	1	0.97603	0.9959	Gene expression	NCIT_C16608	GTEx	25954001	Unspecified	2015	Stomach	-	ENSG00000233006.2	-	-0.3117	0.05351	2.25e-08	-	237	1	-	GTEx-V7_eQTL_EUR_2017
rs11950562	rs11950562	chr5:131652529	chr5:132316836	A	C	rs200838	chr5:131710399	chr5:132374707	C	A	1	0.97603	0.9959	Gene expression	NCIT_C16608	GTEx	25954001	Unspecified	2015	Stomach	-	ENSG00000233006.2	-	-0.3117	0.05351	2.25e-08	-	237	1	-	GTEx-V7_eQTL_EUR_2017
rs11950562	rs11950562	chr5:131652529	chr5:132316836	A	C	rs10075801	chr5:131677642	chr5:132341949	A	G	1	0.98	1	Gene expression	NCIT_C16608	eQTLGen	eQTLGen	European	2018	Whole blood	P4HA2	ENSG00000072682	-	NA	NA	2.28e-08	-	22523	26	-	eQTLGen_eQTL_EUR_2018
rs11950562	rs11950562	chr5:131652529	chr5:132316836	A	C	rs7720230	chr5:131592405	chr5:132256712	T	G	1	0.82381	0.94907	Gene expression	NCIT_C16608	eQTLGen	eQTLGen	European	2018	Whole blood	RAD50	ENSG00000113522	-	NA	NA	2.28e-08	+	30820	35	-	eQTLGen_eQTL_EUR_2018
rs11950562	rs11950562	chr5:131652529	chr5:132316836	A	C	rs7720230	chr5:131592405	chr5:132256712	T	G	1	0.82381	0.94907	Gene expression	NCIT_C16608	GTEx	25954001	Unspecified	2015	Brain nucleus accumbens basal ganglia	-	ENSG00000233006.2	-	-0.5867	0.09729	2.329e-08	-	130	1	-	GTEx-V7_eQTL_EUR_2017
rs11950562	rs11950562	chr5:131652529	chr5:132316836	A	C	rs56399423	chr5:131672657	chr5:132336964	T	C	1	0.80461	1	Gene expression	NCIT_C16608	GTEx	25954001	Unspecified	2015	Colon transverse	-	ENSG00000233006.2	-	-0.2009	0.03459	2.333e-08	-	246	1	-	GTEx-V7_eQTL_EUR_2017
rs11950562	rs11950562	chr5:131652529	chr5:132316836	A	C	rs4705849	chr5:131559199	chr5:132223506	T	A	1	0.84148	0.93796	Gene expression	NCIT_C16608	BIOSQTL	27918533	European	2017	Whole blood	P4HA2;P4HA2-AS1;AC063976.6	ENSG00000072682;ENSG00000237714;ENSG00000248721	ENSG00000072682;ENSG00000237714;ENSG00000248721	NA	NA	2.334e-08	-	2116	1	-	BIOSQTL_eQTL_EUR_2017
rs11950562	rs11950562	chr5:131652529	chr5:132316836	A	C	rs112688207	chr5:131564636	chr5:132228943	C	T	1	0.80206	0.9403	Gene expression	NCIT_C16608	GTEx	25954001	Unspecified	2015	Artery tibial	SLC22A5	ENSG00000197375.8	-	0.3684	0.0638	2.342e-08	+	285	1	-	GTEx-V6p_eQTL_EUR_2016
rs11950562	rs11950562	chr5:131652529	chr5:132316836	A	C	rs2631360	chr5:131707429	chr5:132371737	A	G	1	0.97603	0.9959	Gene expression	NCIT_C16608	GTEx	25954001	Unspecified	2015	Nerve tibial	P4HA2	ENSG00000072682.14	-	-0.2459	0.04239	2.344e-08	-	256	1	-	GTEx-V6p_eQTL_EUR_2016
rs11950562	rs11950562	chr5:131652529	chr5:132316836	A	C	rs200838	chr5:131710399	chr5:132374707	C	A	1	0.97603	0.9959	Gene expression	NCIT_C16608	GTEx	25954001	Unspecified	2015	Nerve tibial	P4HA2	ENSG00000072682.14	-	-0.2459	0.04239	2.344e-08	-	256	1	-	GTEx-V6p_eQTL_EUR_2016
rs11950562	rs11950562	chr5:131652529	chr5:132316836	A	C	rs112537099	chr5:131591725	chr5:132256032	C	G	1	0.82381	0.94907	Gene expression	NCIT_C16608	eQTLGen	eQTLGen	European	2018	Whole blood	RAD50	ENSG00000113522	-	NA	NA	2.35e-08	+	30820	35	-	eQTLGen_eQTL_EUR_2018
rs11950562	rs11950562	chr5:131652529	chr5:132316836	A	C	rs113823725	chr5:131563501	chr5:132227808	C	G	1	0.81268	0.94072	Gene expression	NCIT_C16608	GTEx	25954001	Unspecified	2015	Nerve tibial	-	ENSG00000233006.2	-	-0.2593	0.04517	2.351e-08	-	361	1	-	GTEx-V7_eQTL_EUR_2017
rs11950562	rs11950562	chr5:131652529	chr5:132316836	A	C	rs4705926	chr5:131561758	chr5:132226065	C	T	1	0.84892	0.94209	Gene expression	NCIT_C16608	GTEx	25954001	Unspecified	2015	Heart left ventricle	PDLIM4	ENSG00000131435.8	-	0.2657	0.04586	2.359e-08	+	272	1	-	GTEx-V7_eQTL_EUR_2017
rs11950562	rs11950562	chr5:131652529	chr5:132316836	A	C	rs4705849	chr5:131559199	chr5:132223506	T	A	1	0.84148	0.93796	Gene expression	NCIT_C16608	GTEx	25954001	Unspecified	2015	Heart left ventricle	PDLIM4	ENSG00000131435.8	-	0.2657	0.04586	2.359e-08	+	272	1	-	GTEx-V7_eQTL_EUR_2017
rs11950562	rs11950562	chr5:131652529	chr5:132316836	A	C	rs72793278	chr5:131561372	chr5:132225679	C	A	1	0.84148	0.93796	Gene expression	NCIT_C16608	GTEx	25954001	Unspecified	2015	Heart left ventricle	PDLIM4	ENSG00000131435.8	-	0.2657	0.04586	2.359e-08	+	272	1	-	GTEx-V7_eQTL_EUR_2017
rs11950562	rs11950562	chr5:131652529	chr5:132316836	A	C	rs4705928	chr5:131578637	chr5:132242944	C	T	1	0.82381	0.94907	Gene expression	NCIT_C16608	GTEx	25954001	Unspecified	2015	Esophagus muscularis	P4HA2	ENSG00000072682.14	-	-0.2219	0.03862	2.369e-08	-	335	1	-	GTEx-V7_eQTL_EUR_2017
rs11950562	rs11950562	chr5:131652529	chr5:132316836	A	C	rs7701414	chr5:131585958	chr5:132250265	A	G	1	0.82002	0.94495	Gene expression	NCIT_C16608	GTEx	25954001	Unspecified	2015	Esophagus muscularis	P4HA2	ENSG00000072682.14	-	-0.2219	0.03862	2.369e-08	-	335	1	-	GTEx-V7_eQTL_EUR_2017
rs11950562	rs11950562	chr5:131652529	chr5:132316836	A	C	rs35388762	chr5:131565961	chr5:132230268	CT	C	1	0.81268	0.94072	Gene expression	NCIT_C16608	GTEx	25954001	Unspecified	2015	Muscle skeletal	SLC22A4	ENSG00000197208.5	-	0.2175	0.03799	2.379e-08	+	361	1	-	GTEx-V6p_eQTL_EUR_2016
rs11950562	rs11950562	chr5:131652529	chr5:132316836	A	C	rs10058074	chr5:131686146	chr5:132350453	G	A	1	0.97605	1	Exon expression	NCIT_C16608	Geuvadis	24037378	European	2013	Lymphoblastoid cell lines	PDLIM4	ENSG00000131435.8	ENSG00000131435.8_131602157_131602238	NA	NA	2.385e-08	NA	462	1	-	Geuvadis_eQTL_EUR_2013
rs11950562	rs11950562	chr5:131652529	chr5:132316836	A	C	rs7735891	chr5:131597005	chr5:132261312	C	T	1	0.84184	0.94967	Exon expression	NCIT_C16608	Geuvadis	24037378	European	2013	Lymphoblastoid cell lines	P4HA2	ENSG00000072682.12	ENSG00000072682.12_131543401_131543577	NA	NA	2.395e-08	NA	462	1	-	Geuvadis_eQTL_EUR_2013
rs11950562	rs11950562	chr5:131652529	chr5:132316836	A	C	rs2089855	chr5:131573529	chr5:132237836	A	G	1	0.82002	0.94495	Exon expression	NCIT_C16608	Geuvadis	24037378	European	2013	Lymphoblastoid cell lines	P4HA2	ENSG00000072682.12	ENSG00000072682.12_131544831_131545024	NA	NA	2.402e-08	NA	462	1	-	Geuvadis_eQTL_EUR_2013
rs11950562	rs11950562	chr5:131652529	chr5:132316836	A	C	rs10075801	chr5:131677642	chr5:132341949	A	G	1	0.98	1	Exon expression	NCIT_C16608	Geuvadis	24037378	European	2013	Lymphoblastoid cell lines	P4HA2	ENSG00000072682.12	ENSG00000072682.12_131545977_131546216	NA	NA	2.415e-08	NA	462	1	-	Geuvadis_eQTL_EUR_2013
rs11950562	rs11950562	chr5:131652529	chr5:132316836	A	C	rs111547866	chr5:131564501	chr5:132228808	C	T	1	0.80206	0.9403	Gene expression	NCIT_C16608	GTEx	25954001	Unspecified	2015	Artery tibial	SLC22A5	ENSG00000197375.8	-	0.368	0.06381	2.429e-08	+	285	1	-	GTEx-V6p_eQTL_EUR_2016
rs11950562	rs11950562	chr5:131652529	chr5:132316836	A	C	rs7735891	chr5:131597005	chr5:132261312	C	T	1	0.84184	0.94967	Exon expression	NCIT_C16608	Geuvadis	24037378	European	2013	Lymphoblastoid cell lines	P4HA2	ENSG00000072682.12	ENSG00000072682.12_131552890_131553041	NA	NA	2.444e-08	NA	462	1	-	Geuvadis_eQTL_EUR_2013
rs11950562	rs11950562	chr5:131652529	chr5:132316836	A	C	rs72793278	chr5:131561372	chr5:132225679	C	A	1	0.84148	0.93796	Exon expression	NCIT_C16608	Geuvadis	24037378	European	2013	Lymphoblastoid cell lines	PDLIM4	ENSG00000131435.8	ENSG00000131435.8_131607718_131609147	NA	NA	2.453e-08	NA	462	1	-	Geuvadis_eQTL_EUR_2013
rs11950562	rs11950562	chr5:131652529	chr5:132316836	A	C	rs72793280	chr5:131562900	chr5:132227207	C	T	1	0.80914	0.94058	Gene expression	NCIT_C16608	GTEx	25954001	Unspecified	2015	Muscle skeletal	SLC22A4	ENSG00000197208.5	-	0.2199	0.03847	2.495e-08	+	361	1	-	GTEx-V6p_eQTL_EUR_2016
rs11950562	rs11950562	chr5:131652529	chr5:132316836	A	C	rs17622208	chr5:131717050	chr5:132381358	G	A	1	0.99196	0.99597	Gene expression	NCIT_C16608	GTEx	25954001	Unspecified	2015	Thyroid	-	ENSG00000233006.2	-	-0.3408	0.05908	2.5e-08	-	278	1	-	GTEx-V6p_eQTL_EUR_2016
rs11950562	rs11950562	chr5:131652529	chr5:132316836	A	C	rs2631360	chr5:131707429	chr5:132371737	A	G	1	0.97603	0.9959	Gene expression	NCIT_C16608	GTEx	25954001	Unspecified	2015	Brain hippocampus	-	ENSG00000233006.2	-	-0.7983	0.1242	2.5e-08	-	81	1	-	GTEx-V6p_eQTL_EUR_2016
rs11950562	rs11950562	chr5:131652529	chr5:132316836	A	C	rs200838	chr5:131710399	chr5:132374707	C	A	1	0.97603	0.9959	Gene expression	NCIT_C16608	GTEx	25954001	Unspecified	2015	Brain hippocampus	-	ENSG00000233006.2	-	-0.7983	0.1242	2.5e-08	-	81	1	-	GTEx-V6p_eQTL_EUR_2016
rs11950562	rs11950562	chr5:131652529	chr5:132316836	A	C	rs17622208	chr5:131717050	chr5:132381358	G	A	1	0.99196	0.99597	Exon expression	NCIT_C16608	Geuvadis	24037378	European	2013	Lymphoblastoid cell lines	PDLIM4	ENSG00000131435.8	ENSG00000131435.8_131606608_131606786	NA	NA	2.502e-08	NA	462	1	-	Geuvadis_eQTL_EUR_2013
rs11950562	rs11950562	chr5:131652529	chr5:132316836	A	C	rs4705938	chr5:131694077	chr5:132358384	T	C	1	0.99596	1	Gene expression	NCIT_C16608	GTEx	25954001	Unspecified	2015	Thyroid	-	ENSG00000233006.2	-	-0.3407	0.05908	2.504e-08	-	278	1	-	GTEx-V6p_eQTL_EUR_2016
rs11950562	rs11950562	chr5:131652529	chr5:132316836	A	C	rs10075801	chr5:131677642	chr5:132341949	A	G	1	0.98	1	Gene expression	NCIT_C16608	GTEx	25954001	Unspecified	2015	Adipose subcutaneous	PDLIM4	ENSG00000131435.8	-	0.2038	0.03543	2.53e-08	+	298	1	-	GTEx-V6p_eQTL_EUR_2016
rs11950562	rs11950562	chr5:131652529	chr5:132316836	A	C	rs4705938	chr5:131694077	chr5:132358384	T	C	1	0.99596	1	Gene expression	NCIT_C16608	GTEx	25954001	Unspecified	2015	Colon transverse	-	ENSG00000233006.2	-	-0.2039	0.0352	2.531e-08	-	246	1	-	GTEx-V7_eQTL_EUR_2017
rs11950562	rs11950562	chr5:131652529	chr5:132316836	A	C	rs17622208	chr5:131717050	chr5:132381358	G	A	1	0.99196	0.99597	Gene expression	NCIT_C16608	GTEx	25954001	Unspecified	2015	Colon transverse	-	ENSG00000233006.2	-	-0.2039	0.0352	2.531e-08	-	246	1	-	GTEx-V7_eQTL_EUR_2017
rs11950562	rs11950562	chr5:131652529	chr5:132316836	A	C	rs4705928	chr5:131578637	chr5:132242944	C	T	1	0.82381	0.94907	Gene expression	NCIT_C16608	GTEx	25954001	Unspecified	2015	Thyroid	-	ENSG00000224431.1	-	-0.3174	0.05505	2.542e-08	-	278	1	-	GTEx-V6p_eQTL_EUR_2016
rs11950562	rs11950562	chr5:131652529	chr5:132316836	A	C	rs7701414	chr5:131585958	chr5:132250265	A	G	1	0.82002	0.94495	Gene expression	NCIT_C16608	GTEx	25954001	Unspecified	2015	Thyroid	-	ENSG00000224431.1	-	-0.3173	0.05505	2.55e-08	-	278	1	-	GTEx-V6p_eQTL_EUR_2016
rs11950562	rs11950562	chr5:131652529	chr5:132316836	A	C	rs2631367	chr5:131705458	chr5:132369766	G	C	1	0.97998	0.9959	Gene expression	NCIT_C16608	GTEx	25954001	Unspecified	2015	Stomach	-	ENSG00000233006.2	-	-0.311	0.05362	2.575e-08	-	237	1	-	GTEx-V7_eQTL_EUR_2017
rs11950562	rs11950562	chr5:131652529	chr5:132316836	A	C	rs35388762	chr5:131565961	chr5:132230268	CT	C	1	0.81268	0.94072	Gene expression	NCIT_C16608	GTEx	25954001	Unspecified	2015	Artery tibial	SLC22A5	ENSG00000197375.8	-	0.3626	0.063	2.58e-08	+	285	1	-	GTEx-V6p_eQTL_EUR_2016
rs11950562	rs11950562	chr5:131652529	chr5:132316836	A	C	rs4705938	chr5:131694077	chr5:132358384	T	C	1	0.99596	1	Gene expression	NCIT_C16608	eQTLGen	eQTLGen	European	2018	Whole blood	KIF3A	ENSG00000131437	-	NA	NA	2.65e-08	-	31569	36	-	eQTLGen_eQTL_EUR_2018
rs11950562	rs11950562	chr5:131652529	chr5:132316836	A	C	rs4705926	chr5:131561758	chr5:132226065	C	T	1	0.84892	0.94209	Exon expression	NCIT_C16608	Geuvadis	24037378	European	2013	Lymphoblastoid cell lines	PDLIM4	ENSG00000131435.8	ENSG00000131435.8_131607718_131609147	NA	NA	2.683e-08	NA	462	1	-	Geuvadis_eQTL_EUR_2013
rs11950562	rs11950562	chr5:131652529	chr5:132316836	A	C	rs35260072	chr5:131630852	chr5:132295159	A	C	1	0.80461	1	Gene expression	NCIT_C16608	GTEx	25954001	Unspecified	2015	Colon transverse	-	ENSG00000233006.2	-	-0.2	0.03462	2.721e-08	-	246	1	-	GTEx-V7_eQTL_EUR_2017
rs11950562	rs11950562	chr5:131652529	chr5:132316836	A	C	rs1050152	chr5:131676320	chr5:132340627	C	T	1	0.80126	1	Gene expression	NCIT_C16608	GTEx	25954001	Unspecified	2015	Colon transverse	-	ENSG00000233006.2	-	-0.2	0.03462	2.721e-08	-	246	1	-	GTEx-V7_eQTL_EUR_2017
rs11950562	rs11950562	chr5:131652529	chr5:132316836	A	C	rs10479000	chr5:131607402	chr5:132271709	T	C	1	0.84184	0.94967	Exon expression	NCIT_C16608	Geuvadis	24037378	European	2013	Lymphoblastoid cell lines	P4HA2	ENSG00000072682.12	ENSG00000072682.12_131543401_131543577	NA	NA	2.83e-08	NA	462	1	-	Geuvadis_eQTL_EUR_2013
rs11950562	rs11950562	chr5:131652529	chr5:132316836	A	C	rs11950562	chr5:131652529	chr5:132316836	A	C	0	1	1	Gene expression	NCIT_C16608	GTEx	25954001	Unspecified	2015	Adipose subcutaneous	-	ENSG00000233006.2	-	-0.3416	0.05963	2.84e-08	-	298	1	-	GTEx-V6p_eQTL_EUR_2016
rs11950562	rs11950562	chr5:131652529	chr5:132316836	A	C	rs10058074	chr5:131686146	chr5:132350453	G	A	1	0.97605	1	Gene expression	NCIT_C16608	GTEx	25954001	Unspecified	2015	Nerve tibial	P4HA2	ENSG00000072682.14	-	-0.259	0.04496	2.869e-08	-	256	1	-	GTEx-V6p_eQTL_EUR_2016
rs11950562	rs11950562	chr5:131652529	chr5:132316836	A	C	rs2631367	chr5:131705458	chr5:132369766	G	C	1	0.97998	0.9959	Gene expression	NCIT_C16608	eQTLGen	eQTLGen	European	2018	Whole blood	SHROOM1	ENSG00000164403	-	NA	NA	2.88e-08	-	31477	35	-	eQTLGen_eQTL_EUR_2018
rs11950562	rs11950562	chr5:131652529	chr5:132316836	A	C	rs72793283	chr5:131566941	chr5:132231248	G	A	1	0.81268	0.94072	Gene expression	NCIT_C16608	GTEx	25954001	Unspecified	2015	Thyroid	-	ENSG00000224431.1	-	-0.3166	0.05515	2.888e-08	-	278	1	-	GTEx-V6p_eQTL_EUR_2016
rs11950562	rs11950562	chr5:131652529	chr5:132316836	A	C	rs11955347	chr5:131567924	chr5:132232231	G	A	1	0.81268	0.94072	Gene expression	NCIT_C16608	GTEx	25954001	Unspecified	2015	Esophagus muscularis	P4HA2	ENSG00000072682.14	-	-0.2204	0.03862	2.896e-08	-	335	1	-	GTEx-V7_eQTL_EUR_2017
rs11950562	rs11950562	chr5:131652529	chr5:132316836	A	C	rs10058655	chr5:131570896	chr5:132235203	A	T	1	0.81268	0.94072	Gene expression	NCIT_C16608	GTEx	25954001	Unspecified	2015	Muscle skeletal	SLC22A4	ENSG00000197208.5	-	0.215	0.03779	2.896e-08	+	361	1	-	GTEx-V6p_eQTL_EUR_2016
rs11950562	rs11950562	chr5:131652529	chr5:132316836	A	C	rs10058655	chr5:131570896	chr5:132235203	A	T	1	0.81268	0.94072	Gene expression	NCIT_C16608	GTEx	25954001	Unspecified	2015	Esophagus muscularis	P4HA2	ENSG00000072682.14	-	-0.2204	0.03862	2.896e-08	-	335	1	-	GTEx-V7_eQTL_EUR_2017
rs11950562	rs11950562	chr5:131652529	chr5:132316836	A	C	rs72795121	chr5:131638324	chr5:132302631	T	A	1	0.97605	1	Gene expression	NCIT_C16608	GTEx	25954001	Unspecified	2015	Esophagus mucosa	P4HA2	ENSG00000072682.14	-	-0.3318	0.05749	2.904e-08	-	241	1	-	GTEx-V6p_eQTL_EUR_2016
rs11950562	rs11950562	chr5:131652529	chr5:132316836	A	C	rs7720230	chr5:131592405	chr5:132256712	T	G	1	0.82381	0.94907	Exon expression	NCIT_C16608	Geuvadis	24037378	European	2013	Lymphoblastoid cell lines	P4HA2	ENSG00000072682.12	ENSG00000072682.12_131530619_131530715	NA	NA	2.908e-08	NA	462	1	-	Geuvadis_eQTL_EUR_2013
rs11950562	rs11950562	chr5:131652529	chr5:132316836	A	C	rs11955347	chr5:131567924	chr5:132232231	G	A	1	0.81268	0.94072	Gene expression	NCIT_C16608	GTEx	25954001	Unspecified	2015	Muscle skeletal	SLC22A4	ENSG00000197208.5	-	0.2146	0.03772	2.908e-08	+	361	1	-	GTEx-V6p_eQTL_EUR_2016
rs11950562	rs11950562	chr5:131652529	chr5:132316836	A	C	rs72793283	chr5:131566941	chr5:132231248	G	A	1	0.81268	0.94072	Gene expression	NCIT_C16608	GTEx	25954001	Unspecified	2015	Muscle skeletal	SLC22A4	ENSG00000197208.5	-	0.2149	0.03779	2.91e-08	+	361	1	-	GTEx-V6p_eQTL_EUR_2016
rs11950562	rs11950562	chr5:131652529	chr5:132316836	A	C	rs112537099	chr5:131591725	chr5:132256032	C	G	1	0.82381	0.94907	Exon expression	NCIT_C16608	Geuvadis	24037378	European	2013	Lymphoblastoid cell lines	P4HA2	ENSG00000072682.12	ENSG00000072682.12_131530619_131530715	NA	NA	2.926e-08	NA	462	1	-	Geuvadis_eQTL_EUR_2013
rs11950562	rs11950562	chr5:131652529	chr5:132316836	A	C	rs10058655	chr5:131570896	chr5:132235203	A	T	1	0.81268	0.94072	Gene expression	NCIT_C16608	BIOSQTL	27918533	European	2017	Whole blood	P4HA2;P4HA2-AS1;AC063976.6	ENSG00000072682;ENSG00000237714;ENSG00000248721	ENSG00000072682;ENSG00000237714;ENSG00000248721	NA	NA	2.95e-08	-	2116	1	-	BIOSQTL_eQTL_EUR_2017
rs11950562	rs11950562	chr5:131652529	chr5:132316836	A	C	rs72793280	chr5:131562900	chr5:132227207	C	T	1	0.80914	0.94058	Gene expression	NCIT_C16608	BIOSQTL	27918533	European	2017	Whole blood	P4HA2;P4HA2-AS1;AC063976.6	ENSG00000072682;ENSG00000237714;ENSG00000248721	ENSG00000072682;ENSG00000237714;ENSG00000248721	NA	NA	2.956e-08	-	2116	1	-	BIOSQTL_eQTL_EUR_2017
rs11950562	rs11950562	chr5:131652529	chr5:132316836	A	C	rs112688207	chr5:131564636	chr5:132228943	C	T	1	0.80206	0.9403	Gene expression	NCIT_C16608	eQTLGen	eQTLGen	European	2018	Whole blood	RAD50	ENSG00000113522	-	NA	NA	2.96e-08	+	30813	35	-	eQTLGen_eQTL_EUR_2018
rs11950562	rs11950562	chr5:131652529	chr5:132316836	A	C	rs10479000	chr5:131607402	chr5:132271709	T	C	1	0.84184	0.94967	Exon expression	NCIT_C16608	Geuvadis	24037378	European	2013	Lymphoblastoid cell lines	P4HA2	ENSG00000072682.12	ENSG00000072682.12_131552890_131553041	NA	NA	2.963e-08	NA	462	1	-	Geuvadis_eQTL_EUR_2013
rs11950562	rs11950562	chr5:131652529	chr5:132316836	A	C	rs72795121	chr5:131638324	chr5:132302631	T	A	1	0.97605	1	Exon expression	NCIT_C16608	Geuvadis	24037378	European	2013	Lymphoblastoid cell lines	PDLIM4	ENSG00000131435.8	ENSG00000131435.8_131606608_131606786	NA	NA	2.985e-08	NA	462	1	-	Geuvadis_eQTL_EUR_2013
rs11950562	rs11950562	chr5:131652529	chr5:132316836	A	C	rs10058074	chr5:131686146	chr5:132350453	G	A	1	0.97605	1	Gene expression	NCIT_C16608	GTEx	25954001	Unspecified	2015	Spleen	SLC22A5	ENSG00000197375.8	-	0.8981	0.1432	2.992e-08	+	89	1	-	GTEx-V6p_eQTL_EUR_2016
rs11950562	rs11950562	chr5:131652529	chr5:132316836	A	C	rs10060615	chr5:131708877	chr5:132373185	T	C	1	0.97204	0.99592	Gene expression	NCIT_C16608	GTEx	25954001	Unspecified	2015	Spleen	SLC22A5	ENSG00000197375.8	-	0.8981	0.1432	2.992e-08	+	89	1	-	GTEx-V6p_eQTL_EUR_2016
rs11950562	rs11950562	chr5:131652529	chr5:132316836	A	C	rs113823725	chr5:131563501	chr5:132227808	C	G	1	0.81268	0.94072	Gene expression	NCIT_C16608	GTEx	25954001	Unspecified	2015	Muscle skeletal	SLC22A4	ENSG00000197208.5	-	0.2169	0.03818	3.001e-08	+	361	1	-	GTEx-V6p_eQTL_EUR_2016
rs11950562	rs11950562	chr5:131652529	chr5:132316836	A	C	rs7705189	chr5:131623358	chr5:132287665	A	G	1	0.8303	0.92606	Gene expression	NCIT_C16608	GTEx	25954001	Unspecified	2015	Brain hypothalamus	-	ENSG00000233006.2	-	-0.6687	0.1097	3.005e-08	-	108	1	-	GTEx-V7_eQTL_EUR_2017
rs11950562	rs11950562	chr5:131652529	chr5:132316836	A	C	rs4705926	chr5:131561758	chr5:132226065	C	T	1	0.84892	0.94209	Exon expression	NCIT_C16608	Geuvadis	24037378	European	2013	Lymphoblastoid cell lines	P4HA2	ENSG00000072682.12	ENSG00000072682.12_131552890_131553041	NA	NA	3.008e-08	NA	462	1	-	Geuvadis_eQTL_EUR_2013
rs11950562	rs11950562	chr5:131652529	chr5:132316836	A	C	rs4705849	chr5:131559199	chr5:132223506	T	A	1	0.84148	0.93796	Exon expression	NCIT_C16608	Geuvadis	24037378	European	2013	Lymphoblastoid cell lines	P4HA2	ENSG00000072682.12	ENSG00000072682.12_131552890_131553041	NA	NA	3.032e-08	NA	462	1	-	Geuvadis_eQTL_EUR_2013
rs11950562	rs11950562	chr5:131652529	chr5:132316836	A	C	rs72793278	chr5:131561372	chr5:132225679	C	A	1	0.84148	0.93796	Exon expression	NCIT_C16608	Geuvadis	24037378	European	2013	Lymphoblastoid cell lines	P4HA2	ENSG00000072682.12	ENSG00000072682.12_131552890_131553041	NA	NA	3.041e-08	NA	462	1	-	Geuvadis_eQTL_EUR_2013
rs11950562	rs11950562	chr5:131652529	chr5:132316836	A	C	rs11949055	chr5:131576737	chr5:132241044	T	C	1	0.82381	0.94907	Exon expression	NCIT_C16608	Geuvadis	24037378	European	2013	Lymphoblastoid cell lines	P4HA2	ENSG00000072682.12	ENSG00000072682.12_131530619_131530715	NA	NA	3.067e-08	NA	462	1	-	Geuvadis_eQTL_EUR_2013
rs11950562	rs11950562	chr5:131652529	chr5:132316836	A	C	rs72795121	chr5:131638324	chr5:132302631	T	A	1	0.97605	1	Gene expression	NCIT_C16608	GTEx	25954001	Unspecified	2015	Colon transverse	-	ENSG00000233006.2	-	-0.202	0.0351	3.071e-08	-	246	1	-	GTEx-V7_eQTL_EUR_2017
rs11950562	rs11950562	chr5:131652529	chr5:132316836	A	C	rs3844312	chr5:131582356	chr5:132246663	C	T	1	0.82381	0.94907	Exon expression	NCIT_C16608	Geuvadis	24037378	European	2013	Lymphoblastoid cell lines	P4HA2	ENSG00000072682.12	ENSG00000072682.12_131530619_131530715	NA	NA	3.076e-08	NA	462	1	-	Geuvadis_eQTL_EUR_2013
rs11950562	rs11950562	chr5:131652529	chr5:132316836	A	C	rs7701414	chr5:131585958	chr5:132250265	A	G	1	0.82002	0.94495	Exon expression	NCIT_C16608	Geuvadis	24037378	European	2013	Lymphoblastoid cell lines	P4HA2	ENSG00000072682.12	ENSG00000072682.12_131530619_131530715	NA	NA	3.094e-08	NA	462	1	-	Geuvadis_eQTL_EUR_2013
rs11950562	rs11950562	chr5:131652529	chr5:132316836	A	C	rs7705189	chr5:131623358	chr5:132287665	A	G	1	0.8303	0.92606	Gene expression	NCIT_C16608	GTEx	25954001	Unspecified	2015	Adipose subcutaneous	PDLIM4	ENSG00000131435.8	-	0.198	0.03467	3.101e-08	+	298	1	-	GTEx-V6p_eQTL_EUR_2016
rs11950562	rs11950562	chr5:131652529	chr5:132316836	A	C	rs11950562	chr5:131652529	chr5:132316836	A	C	0	1	1	Gene expression	NCIT_C16608	GTEx	25954001	Unspecified	2015	Thyroid	-	ENSG00000233006.2	-	-0.3296	0.05755	3.11e-08	-	278	1	-	GTEx-V6p_eQTL_EUR_2016
rs11950562	rs11950562	chr5:131652529	chr5:132316836	A	C	rs112838960	chr5:131709032	chr5:132373340	TAATA	T	1	0.97603	0.9959	Gene expression	NCIT_C16608	GTEx	25954001	Unspecified	2015	Thyroid	-	ENSG00000224431.1	-	-0.2282	0.04025	3.11e-08	-	399	1	-	GTEx-V7_eQTL_EUR_2017
rs11950562	rs11950562	chr5:131652529	chr5:132316836	A	C	rs2631360	chr5:131707429	chr5:132371737	A	G	1	0.97603	0.9959	Gene expression	NCIT_C16608	GTEx	25954001	Unspecified	2015	Thyroid	-	ENSG00000224431.1	-	-0.2282	0.04025	3.112e-08	-	399	1	-	GTEx-V7_eQTL_EUR_2017
rs11950562	rs11950562	chr5:131652529	chr5:132316836	A	C	rs111547866	chr5:131564501	chr5:132228808	C	T	1	0.80206	0.9403	Gene expression	NCIT_C16608	BIOSQTL	27918533	European	2017	Whole blood	P4HA2;P4HA2-AS1;AC063976.6	ENSG00000072682;ENSG00000237714;ENSG00000248721	ENSG00000072682;ENSG00000237714;ENSG00000248721	NA	NA	3.127e-08	-	2116	1	-	BIOSQTL_eQTL_EUR_2017
rs11950562	rs11950562	chr5:131652529	chr5:132316836	A	C	rs7720230	chr5:131592405	chr5:132256712	T	G	1	0.82381	0.94907	Gene expression	NCIT_C16608	GTEx	25954001	Unspecified	2015	Thyroid	PDLIM4	ENSG00000131435.8	-	0.1698	0.02996	3.134e-08	+	399	1	-	GTEx-V7_eQTL_EUR_2017
rs11950562	rs11950562	chr5:131652529	chr5:132316836	A	C	rs6863213	chr5:131575932	chr5:132240239	C	T	1	0.82381	0.94907	Exon expression	NCIT_C16608	Geuvadis	24037378	European	2013	Lymphoblastoid cell lines	P4HA2	ENSG00000072682.12	ENSG00000072682.12_131530619_131530715	NA	NA	3.135e-08	NA	462	1	-	Geuvadis_eQTL_EUR_2013
rs11950562	rs11950562	chr5:131652529	chr5:132316836	A	C	rs10058655	chr5:131570896	chr5:132235203	A	T	1	0.81268	0.94072	Gene expression	NCIT_C16608	GTEx	25954001	Unspecified	2015	Thyroid	-	ENSG00000224431.1	-	-0.3155	0.05513	3.163e-08	-	278	1	-	GTEx-V6p_eQTL_EUR_2016
rs11950562	rs11950562	chr5:131652529	chr5:132316836	A	C	rs10075801	chr5:131677642	chr5:132341949	A	G	1	0.98	1	Exon expression	NCIT_C16608	Geuvadis	24037378	European	2013	Lymphoblastoid cell lines	P4HA2	ENSG00000072682.12	ENSG00000072682.12_131533899_131533964	NA	NA	3.164e-08	NA	462	1	-	Geuvadis_eQTL_EUR_2013
rs11950562	rs11950562	chr5:131652529	chr5:132316836	A	C	rs113823725	chr5:131563501	chr5:132227808	C	G	1	0.81268	0.94072	Exon expression	NCIT_C16608	Geuvadis	24037378	European	2013	Lymphoblastoid cell lines	P4HA2	ENSG00000072682.12	ENSG00000072682.12_131552890_131553041	NA	NA	3.188e-08	NA	462	1	-	Geuvadis_eQTL_EUR_2013
rs11950562	rs11950562	chr5:131652529	chr5:132316836	A	C	rs10060615	chr5:131708877	chr5:132373185	T	C	1	0.97204	0.99592	Exon expression	NCIT_C16608	Geuvadis	24037378	European	2013	Lymphoblastoid cell lines	PDLIM4	ENSG00000131435.8	ENSG00000131435.8_131602157_131602238	NA	NA	3.214e-08	NA	462	1	-	Geuvadis_eQTL_EUR_2013
rs11950562	rs11950562	chr5:131652529	chr5:132316836	A	C	rs200838	chr5:131710399	chr5:132374707	C	A	1	0.97603	0.9959	Gene expression	NCIT_C16608	GTEx	25954001	Unspecified	2015	Thyroid	-	ENSG00000224431.1	-	-0.2279	0.04026	3.271e-08	-	399	1	-	GTEx-V7_eQTL_EUR_2017
rs11950562	rs11950562	chr5:131652529	chr5:132316836	A	C	rs4705938	chr5:131694077	chr5:132358384	T	C	1	0.99596	1	Gene expression	NCIT_C16608	GTEx	25954001	Unspecified	2015	Thyroid	SLC22A5	ENSG00000197375.8	-	0.269	0.04707	3.282e-08	+	278	1	-	GTEx-V6p_eQTL_EUR_2016
rs11950562	rs11950562	chr5:131652529	chr5:132316836	A	C	rs4705928	chr5:131578637	chr5:132242944	C	T	1	0.82381	0.94907	Exon expression	NCIT_C16608	Geuvadis	24037378	European	2013	Lymphoblastoid cell lines	P4HA2	ENSG00000072682.12	ENSG00000072682.12_131530619_131530715	NA	NA	3.293e-08	NA	462	1	-	Geuvadis_eQTL_EUR_2013
rs11950562	rs11950562	chr5:131652529	chr5:132316836	A	C	rs17622208	chr5:131717050	chr5:132381358	G	A	1	0.99196	0.99597	Gene expression	NCIT_C16608	GTEx	25954001	Unspecified	2015	Thyroid	SLC22A5	ENSG00000197375.8	-	0.269	0.04707	3.317e-08	+	278	1	-	GTEx-V6p_eQTL_EUR_2016
rs11950562	rs11950562	chr5:131652529	chr5:132316836	A	C	rs4705938	chr5:131694077	chr5:132358384	T	C	1	0.99596	1	Gene expression	NCIT_C16608	GTEx	25954001	Unspecified	2015	Stomach	-	ENSG00000233006.2	-	-0.3211	0.05587	3.333e-08	-	237	1	-	GTEx-V7_eQTL_EUR_2017
rs11950562	rs11950562	chr5:131652529	chr5:132316836	A	C	rs17622208	chr5:131717050	chr5:132381358	G	A	1	0.99196	0.99597	Gene expression	NCIT_C16608	GTEx	25954001	Unspecified	2015	Stomach	-	ENSG00000233006.2	-	-0.3211	0.05587	3.333e-08	-	237	1	-	GTEx-V7_eQTL_EUR_2017
rs11950562	rs11950562	chr5:131652529	chr5:132316836	A	C	rs112537099	chr5:131591725	chr5:132256032	C	G	1	0.82381	0.94907	Gene expression	NCIT_C16608	GTEx	25954001	Unspecified	2015	Brain nucleus accumbens basal ganglia	-	ENSG00000233006.2	-	-0.5906	0.09922	3.333e-08	-	130	1	-	GTEx-V7_eQTL_EUR_2017
rs11950562	rs11950562	chr5:131652529	chr5:132316836	A	C	rs72795121	chr5:131638324	chr5:132302631	T	A	1	0.97605	1	Gene expression	NCIT_C16608	GTEx	25954001	Unspecified	2015	Adipose subcutaneous	-	ENSG00000233006.2	-	-0.3541	0.06216	3.34e-08	-	298	1	-	GTEx-V6p_eQTL_EUR_2016
rs11950562	rs11950562	chr5:131652529	chr5:132316836	A	C	rs11949055	chr5:131576737	chr5:132241044	T	C	1	0.82381	0.94907	Gene expression	NCIT_C16608	GTEx	25954001	Unspecified	2015	Nerve tibial	-	ENSG00000233006.2	-	-0.2601	0.04585	3.364e-08	-	361	1	-	GTEx-V7_eQTL_EUR_2017
rs11950562	rs11950562	chr5:131652529	chr5:132316836	A	C	rs3844312	chr5:131582356	chr5:132246663	C	T	1	0.82381	0.94907	Gene expression	NCIT_C16608	GTEx	25954001	Unspecified	2015	Nerve tibial	-	ENSG00000233006.2	-	-0.2601	0.04585	3.364e-08	-	361	1	-	GTEx-V7_eQTL_EUR_2017
rs11950562	rs11950562	chr5:131652529	chr5:132316836	A	C	rs2089855	chr5:131573529	chr5:132237836	A	G	1	0.82002	0.94495	Gene expression	NCIT_C16608	GTEx	25954001	Unspecified	2015	Nerve tibial	-	ENSG00000233006.2	-	-0.2601	0.04585	3.364e-08	-	361	1	-	GTEx-V7_eQTL_EUR_2017
rs11950562	rs11950562	chr5:131652529	chr5:132316836	A	C	rs4594848	chr5:131586598	chr5:132250905	C	A	1	0.81646	0.94482	Gene expression	NCIT_C16608	GTEx	25954001	Unspecified	2015	Nerve tibial	-	ENSG00000233006.2	-	-0.2601	0.04585	3.364e-08	-	361	1	-	GTEx-V7_eQTL_EUR_2017
rs11950562	rs11950562	chr5:131652529	chr5:132316836	A	C	rs17622208	chr5:131717050	chr5:132381358	G	A	1	0.99196	0.99597	Gene expression	NCIT_C16608	eQTLGen	eQTLGen	European	2018	Whole blood	KIF3A	ENSG00000131437	-	NA	NA	3.37e-08	-	31569	36	-	eQTLGen_eQTL_EUR_2018
rs11950562	rs11950562	chr5:131652529	chr5:132316836	A	C	rs112688207	chr5:131564636	chr5:132228943	C	T	1	0.80206	0.9403	Gene expression	NCIT_C16608	GTEx	25954001	Unspecified	2015	Brain caudate basal ganglia	-	ENSG00000233006.2	-	-0.7333	0.1196	3.392e-08	-	100	1	-	GTEx-V6p_eQTL_EUR_2016
rs11950562	rs11950562	chr5:131652529	chr5:132316836	A	C	rs13357280	chr5:131600187	chr5:132264494	A	G	1	0.84548	0.94978	Gene expression	NCIT_C16608	GTEx	25954001	Unspecified	2015	Brain hypothalamus	-	ENSG00000233006.2	-	-0.6641	0.1095	3.4e-08	-	108	1	-	GTEx-V7_eQTL_EUR_2017
rs11950562	rs11950562	chr5:131652529	chr5:132316836	A	C	rs10479000	chr5:131607402	chr5:132271709	T	C	1	0.84184	0.94967	Gene expression	NCIT_C16608	GTEx	25954001	Unspecified	2015	Brain hypothalamus	-	ENSG00000233006.2	-	-0.6641	0.1095	3.4e-08	-	108	1	-	GTEx-V7_eQTL_EUR_2017
rs11950562	rs11950562	chr5:131652529	chr5:132316836	A	C	rs6863213	chr5:131575932	chr5:132240239	C	T	1	0.82381	0.94907	Gene expression	NCIT_C16608	GTEx	25954001	Unspecified	2015	Thyroid	PDLIM4	ENSG00000131435.8	-	0.1691	0.02993	3.448e-08	+	399	1	-	GTEx-V7_eQTL_EUR_2017
rs11950562	rs11950562	chr5:131652529	chr5:132316836	A	C	rs11949055	chr5:131576737	chr5:132241044	T	C	1	0.82381	0.94907	Gene expression	NCIT_C16608	GTEx	25954001	Unspecified	2015	Thyroid	PDLIM4	ENSG00000131435.8	-	0.1691	0.02993	3.448e-08	+	399	1	-	GTEx-V7_eQTL_EUR_2017
rs11950562	rs11950562	chr5:131652529	chr5:132316836	A	C	rs3844312	chr5:131582356	chr5:132246663	C	T	1	0.82381	0.94907	Gene expression	NCIT_C16608	GTEx	25954001	Unspecified	2015	Thyroid	PDLIM4	ENSG00000131435.8	-	0.1691	0.02993	3.448e-08	+	399	1	-	GTEx-V7_eQTL_EUR_2017
rs11950562	rs11950562	chr5:131652529	chr5:132316836	A	C	rs2089855	chr5:131573529	chr5:132237836	A	G	1	0.82002	0.94495	Gene expression	NCIT_C16608	GTEx	25954001	Unspecified	2015	Thyroid	PDLIM4	ENSG00000131435.8	-	0.1691	0.02993	3.448e-08	+	399	1	-	GTEx-V7_eQTL_EUR_2017
rs11950562	rs11950562	chr5:131652529	chr5:132316836	A	C	rs4594848	chr5:131586598	chr5:132250905	C	A	1	0.81646	0.94482	Gene expression	NCIT_C16608	GTEx	25954001	Unspecified	2015	Thyroid	PDLIM4	ENSG00000131435.8	-	0.1691	0.02993	3.448e-08	+	399	1	-	GTEx-V7_eQTL_EUR_2017
rs11950562	rs11950562	chr5:131652529	chr5:132316836	A	C	rs56399423	chr5:131672657	chr5:132336964	T	C	1	0.80461	1	Gene expression	NCIT_C16608	eQTLGen	eQTLGen	European	2018	Whole blood	PTGDR2	ENSG00000183134	-	NA	NA	3.47e-08	+	25575	34	-	eQTLGen_eQTL_EUR_2018
rs11950562	rs11950562	chr5:131652529	chr5:132316836	A	C	rs111547866	chr5:131564501	chr5:132228808	C	T	1	0.80206	0.9403	Gene expression	NCIT_C16608	GTEx	25954001	Unspecified	2015	Brain caudate basal ganglia	-	ENSG00000233006.2	-	-0.7328	0.1197	3.504e-08	-	100	1	-	GTEx-V6p_eQTL_EUR_2016
rs11950562	rs11950562	chr5:131652529	chr5:132316836	A	C	rs2631360	chr5:131707429	chr5:132371737	A	G	1	0.97603	0.9959	Gene expression	NCIT_C16608	GTEx	25954001	Unspecified	2015	Adipose visceral omentum	-	ENSG00000233006.2	-	-0.2245	0.03952	3.543e-08	-	313	1	-	GTEx-V7_eQTL_EUR_2017
rs11950562	rs11950562	chr5:131652529	chr5:132316836	A	C	rs112838960	chr5:131709032	chr5:132373340	TAATA	T	1	0.97603	0.9959	Gene expression	NCIT_C16608	GTEx	25954001	Unspecified	2015	Adipose visceral omentum	-	ENSG00000233006.2	-	-0.2245	0.03952	3.543e-08	-	313	1	-	GTEx-V7_eQTL_EUR_2017
rs11950562	rs11950562	chr5:131652529	chr5:132316836	A	C	rs11955347	chr5:131567924	chr5:132232231	G	A	1	0.81268	0.94072	Exon expression	NCIT_C16608	Geuvadis	24037378	European	2013	Lymphoblastoid cell lines	P4HA2	ENSG00000072682.12	ENSG00000072682.12_131531105_131531173	NA	NA	3.57e-08	NA	462	1	-	Geuvadis_eQTL_EUR_2013
rs11950562	rs11950562	chr5:131652529	chr5:132316836	A	C	rs2089855	chr5:131573529	chr5:132237836	A	G	1	0.82002	0.94495	Gene expression	NCIT_C16608	GTEx	25954001	Unspecified	2015	Muscle skeletal	SLC22A4	ENSG00000197208.5	-	0.2152	0.0381	3.591e-08	+	361	1	-	GTEx-V6p_eQTL_EUR_2016
rs11950562	rs11950562	chr5:131652529	chr5:132316836	A	C	rs11242109	chr5:131677047	chr5:132341354	G	T	1	0.97998	0.99594	Gene expression	NCIT_C16608	GTEx	25954001	Unspecified	2015	Adipose visceral omentum	-	ENSG00000233006.2	-	-0.2242	0.03948	3.599e-08	-	313	1	-	GTEx-V7_eQTL_EUR_2017
rs11950562	rs11950562	chr5:131652529	chr5:132316836	A	C	rs4705926	chr5:131561758	chr5:132226065	C	T	1	0.84892	0.94209	Gene expression	NCIT_C16608	BIOSQTL	27918533	European	2017	Whole blood	P4HA2;P4HA2-AS1;AC063976.6	ENSG00000072682;ENSG00000237714;ENSG00000248721	ENSG00000072682;ENSG00000237714;ENSG00000248721	NA	NA	3.609e-08	-	2116	1	-	BIOSQTL_eQTL_EUR_2017
rs11950562	rs11950562	chr5:131652529	chr5:132316836	A	C	rs72793278	chr5:131561372	chr5:132225679	C	A	1	0.84148	0.93796	Gene expression	NCIT_C16608	BIOSQTL	27918533	European	2017	Whole blood	P4HA2;P4HA2-AS1;AC063976.6	ENSG00000072682;ENSG00000237714;ENSG00000248721	ENSG00000072682;ENSG00000237714;ENSG00000248721	NA	NA	3.609e-08	-	2116	1	-	BIOSQTL_eQTL_EUR_2017
rs11950562	rs11950562	chr5:131652529	chr5:132316836	A	C	rs112537099	chr5:131591725	chr5:132256032	C	G	1	0.82381	0.94907	Gene expression	NCIT_C16608	GTEx	25954001	Unspecified	2015	Nerve tibial	-	ENSG00000233006.2	-	-0.2609	0.04612	3.663e-08	-	361	1	-	GTEx-V7_eQTL_EUR_2017
rs11950562	rs11950562	chr5:131652529	chr5:132316836	A	C	rs7720230	chr5:131592405	chr5:132256712	T	G	1	0.82381	0.94907	Gene expression	NCIT_C16608	GTEx	25954001	Unspecified	2015	Adipose subcutaneous	PDLIM4	ENSG00000131435.8	-	0.1998	0.03519	3.665e-08	+	298	1	-	GTEx-V6p_eQTL_EUR_2016
rs11950562	rs11950562	chr5:131652529	chr5:132316836	A	C	rs7720230	chr5:131592405	chr5:132256712	T	G	1	0.82381	0.94907	Gene expression	NCIT_C16608	GTEx	25954001	Unspecified	2015	Thyroid	-	ENSG00000224431.1	-	-0.3165	0.0556	3.69e-08	-	278	1	-	GTEx-V6p_eQTL_EUR_2016
rs11950562	rs11950562	chr5:131652529	chr5:132316836	A	C	rs10058074	chr5:131686146	chr5:132350453	G	A	1	0.97605	1	Gene expression	NCIT_C16608	GTEx	25954001	Unspecified	2015	Testis	P4HA2	ENSG00000072682.14	-	-0.3069	0.0522	3.732e-08	-	157	1	-	GTEx-V6p_eQTL_EUR_2016
rs11950562	rs11950562	chr5:131652529	chr5:132316836	A	C	rs10060615	chr5:131708877	chr5:132373185	T	C	1	0.97204	0.99592	Gene expression	NCIT_C16608	GTEx	25954001	Unspecified	2015	Testis	P4HA2	ENSG00000072682.14	-	-0.3069	0.0522	3.732e-08	-	157	1	-	GTEx-V6p_eQTL_EUR_2016
rs11950562	rs11950562	chr5:131652529	chr5:132316836	A	C	rs11950562	chr5:131652529	chr5:132316836	A	C	0	1	1	Gene expression	NCIT_C16608	GTEx	25954001	Unspecified	2015	Stomach	-	ENSG00000233006.2	-	-0.3141	0.05486	3.742e-08	-	237	1	-	GTEx-V7_eQTL_EUR_2017
rs11950562	rs11950562	chr5:131652529	chr5:132316836	A	C	rs72795121	chr5:131638324	chr5:132302631	T	A	1	0.97605	1	Gene expression	NCIT_C16608	GTEx	25954001	Unspecified	2015	Nerve tibial	P4HA2	ENSG00000072682.14	-	-0.2532	0.04434	3.759e-08	-	256	1	-	GTEx-V6p_eQTL_EUR_2016
rs11950562	rs11950562	chr5:131652529	chr5:132316836	A	C	rs10058074	chr5:131686146	chr5:132350453	G	A	1	0.97605	1	Gene expression	NCIT_C16608	GTEx	25954001	Unspecified	2015	Adipose subcutaneous	-	ENSG00000233006.2	-	-0.3549	0.06256	3.769e-08	-	298	1	-	GTEx-V6p_eQTL_EUR_2016
rs11950562	rs11950562	chr5:131652529	chr5:132316836	A	C	rs200838	chr5:131710399	chr5:132374707	C	A	1	0.97603	0.9959	Gene expression	NCIT_C16608	GTEx	25954001	Unspecified	2015	Adipose visceral omentum	-	ENSG00000233006.2	-	-0.2242	0.03953	3.776e-08	-	313	1	-	GTEx-V7_eQTL_EUR_2017
rs11950562	rs11950562	chr5:131652529	chr5:132316836	A	C	rs10058655	chr5:131570896	chr5:132235203	A	T	1	0.81268	0.94072	Exon expression	NCIT_C16608	Geuvadis	24037378	European	2013	Lymphoblastoid cell lines	P4HA2	ENSG00000072682.12	ENSG00000072682.12_131544831_131545024	NA	NA	3.813e-08	NA	462	1	-	Geuvadis_eQTL_EUR_2013
rs11950562	rs11950562	chr5:131652529	chr5:132316836	A	C	rs72793278	chr5:131561372	chr5:132225679	C	A	1	0.84148	0.93796	Gene expression	NCIT_C16608	eQTLGen	eQTLGen	European	2018	Whole blood	RAD50	ENSG00000113522	-	NA	NA	3.83e-08	+	30817	35	-	eQTLGen_eQTL_EUR_2018
rs11950562	rs11950562	chr5:131652529	chr5:132316836	A	C	rs4705938	chr5:131694077	chr5:132358384	T	C	1	0.99596	1	Exon expression	NCIT_C16608	Geuvadis	24037378	European	2013	Lymphoblastoid cell lines	PDLIM4	ENSG00000131435.8	ENSG00000131435.8_131598302_131598453	NA	NA	3.831e-08	NA	462	1	-	Geuvadis_eQTL_EUR_2013
rs11950562	rs11950562	chr5:131652529	chr5:132316836	A	C	rs35260072	chr5:131630852	chr5:132295159	A	C	1	0.80461	1	Gene expression	NCIT_C16608	GTEx	25954001	Unspecified	2015	Thyroid	-	ENSG00000233006.2	-	-0.3374	0.05934	3.833e-08	-	278	1	-	GTEx-V6p_eQTL_EUR_2016
rs11950562	rs11950562	chr5:131652529	chr5:132316836	A	C	rs4705928	chr5:131578637	chr5:132242944	C	T	1	0.82381	0.94907	Gene expression	NCIT_C16608	GTEx	25954001	Unspecified	2015	Adipose subcutaneous	PDLIM4	ENSG00000131435.8	-	0.1974	0.03484	3.926e-08	+	298	1	-	GTEx-V6p_eQTL_EUR_2016
rs11950562	rs11950562	chr5:131652529	chr5:132316836	A	C	rs7701414	chr5:131585958	chr5:132250265	A	G	1	0.82002	0.94495	Gene expression	NCIT_C16608	GTEx	25954001	Unspecified	2015	Adipose subcutaneous	PDLIM4	ENSG00000131435.8	-	0.1974	0.03484	3.926e-08	+	298	1	-	GTEx-V6p_eQTL_EUR_2016
rs11950562	rs11950562	chr5:131652529	chr5:132316836	A	C	rs10058655	chr5:131570896	chr5:132235203	A	T	1	0.81268	0.94072	Gene expression	NCIT_C16608	GTEx	25954001	Unspecified	2015	Adipose subcutaneous	PDLIM4	ENSG00000131435.8	-	0.1969	0.03475	3.926e-08	+	298	1	-	GTEx-V6p_eQTL_EUR_2016
rs11950562	rs11950562	chr5:131652529	chr5:132316836	A	C	rs35260072	chr5:131630852	chr5:132295159	A	C	1	0.80461	1	Gene expression	NCIT_C16608	GTEx	25954001	Unspecified	2015	Brain caudate basal ganglia	-	ENSG00000233006.2	-	-0.6338	0.108	3.926e-08	-	144	1	-	GTEx-V7_eQTL_EUR_2017
rs11950562	rs11950562	chr5:131652529	chr5:132316836	A	C	rs56399423	chr5:131672657	chr5:132336964	T	C	1	0.80461	1	Gene expression	NCIT_C16608	GTEx	25954001	Unspecified	2015	Brain caudate basal ganglia	-	ENSG00000233006.2	-	-0.6338	0.108	3.926e-08	-	144	1	-	GTEx-V7_eQTL_EUR_2017
rs11950562	rs11950562	chr5:131652529	chr5:132316836	A	C	rs1050152	chr5:131676320	chr5:132340627	C	T	1	0.80126	1	Gene expression	NCIT_C16608	GTEx	25954001	Unspecified	2015	Brain caudate basal ganglia	-	ENSG00000233006.2	-	-0.6338	0.108	3.926e-08	-	144	1	-	GTEx-V7_eQTL_EUR_2017
rs11950562	rs11950562	chr5:131652529	chr5:132316836	A	C	rs112688207	chr5:131564636	chr5:132228943	C	T	1	0.80206	0.9403	Gene expression	NCIT_C16608	BIOSQTL	27918533	European	2017	Whole blood	P4HA2;P4HA2-AS1;AC063976.6	ENSG00000072682;ENSG00000237714;ENSG00000248721	ENSG00000072682;ENSG00000237714;ENSG00000248721	NA	NA	3.929e-08	-	2116	1	-	BIOSQTL_eQTL_EUR_2017
rs11950562	rs11950562	chr5:131652529	chr5:132316836	A	C	rs11242109	chr5:131677047	chr5:132341354	G	T	1	0.97998	0.99594	Gene expression	NCIT_C16608	GTEx	25954001	Unspecified	2015	Stomach	-	ENSG00000233006.2	-	-0.3101	0.05428	3.979e-08	-	237	1	-	GTEx-V7_eQTL_EUR_2017
rs11950562	rs11950562	chr5:131652529	chr5:132316836	A	C	rs11955347	chr5:131567924	chr5:132232231	G	A	1	0.81268	0.94072	Gene expression	NCIT_C16608	BIOSQTL	27918533	European	2017	Whole blood	P4HA2;P4HA2-AS1;AC063976.6	ENSG00000072682;ENSG00000237714;ENSG00000248721	ENSG00000072682;ENSG00000237714;ENSG00000248721	NA	NA	3.983e-08	-	2116	1	-	BIOSQTL_eQTL_EUR_2017
rs11950562	rs11950562	chr5:131652529	chr5:132316836	A	C	rs4705926	chr5:131561758	chr5:132226065	C	T	1	0.84892	0.94209	Gene expression	NCIT_C16608	eQTLGen	eQTLGen	European	2018	Whole blood	RAD50	ENSG00000113522	-	NA	NA	3.99e-08	+	30817	35	-	eQTLGen_eQTL_EUR_2018
rs11950562	rs11950562	chr5:131652529	chr5:132316836	A	C	rs4705849	chr5:131559199	chr5:132223506	T	A	1	0.84148	0.93796	Exon expression	NCIT_C16608	Geuvadis	24037378	European	2013	Lymphoblastoid cell lines	PDLIM4	ENSG00000131435.8	ENSG00000131435.8_131607718_131609147	NA	NA	4.027e-08	NA	462	1	-	Geuvadis_eQTL_EUR_2013
rs11950562	rs11950562	chr5:131652529	chr5:132316836	A	C	rs4594848	chr5:131586598	chr5:132250905	C	A	1	0.81646	0.94482	Exon expression	NCIT_C16608	Geuvadis	24037378	European	2013	Lymphoblastoid cell lines	P4HA2	ENSG00000072682.12	ENSG00000072682.12_131530619_131530715	NA	NA	4.081e-08	NA	462	1	-	Geuvadis_eQTL_EUR_2013
rs11950562	rs11950562	chr5:131652529	chr5:132316836	A	C	rs200838	chr5:131710399	chr5:132374707	C	A	1	0.97603	0.9959	Gene expression	NCIT_C16608	eQTLGen	eQTLGen	European	2018	Whole blood	SHROOM1	ENSG00000164403	-	NA	NA	4.13e-08	-	31567	36	-	eQTLGen_eQTL_EUR_2018
rs11950562	rs11950562	chr5:131652529	chr5:132316836	A	C	rs113823725	chr5:131563501	chr5:132227808	C	G	1	0.81268	0.94072	Gene expression	NCIT_C16608	BIOSQTL	27918533	European	2017	Whole blood	P4HA2;P4HA2-AS1;AC063976.6	ENSG00000072682;ENSG00000237714;ENSG00000248721	ENSG00000072682;ENSG00000237714;ENSG00000248721	NA	NA	4.144e-08	-	2116	1	-	BIOSQTL_eQTL_EUR_2017
rs11950562	rs11950562	chr5:131652529	chr5:132316836	A	C	rs113823725	chr5:131563501	chr5:132227808	C	G	1	0.81268	0.94072	Gene expression	NCIT_C16608	eQTLGen	eQTLGen	European	2018	Whole blood	RAD50	ENSG00000113522	-	NA	NA	4.16e-08	+	30723	34	-	eQTLGen_eQTL_EUR_2018
rs11950562	rs11950562	chr5:131652529	chr5:132316836	A	C	rs1050152	chr5:131676320	chr5:132340627	C	T	1	0.80126	1	Gene expression	NCIT_C16608	Westra H	24013639	European	2013	Peripheral blood	IRF1	-	6250064	NA	NA	4.201e-08	NA	5311	1	-	Westra-H_eQTL_EUR_2013
rs11950562	rs11950562	chr5:131652529	chr5:132316836	A	C	rs72793280	chr5:131562900	chr5:132227207	C	T	1	0.80914	0.94058	Gene expression	NCIT_C16608	GTEx	25954001	Unspecified	2015	Esophagus muscularis	P4HA2	ENSG00000072682.14	-	-0.2199	0.03903	4.229e-08	-	335	1	-	GTEx-V7_eQTL_EUR_2017
rs11950562	rs11950562	chr5:131652529	chr5:132316836	A	C	rs11950562	chr5:131652529	chr5:132316836	A	C	0	1	1	Gene expression	NCIT_C16608	GTEx	25954001	Unspecified	2015	Stomach	SLC22A5	ENSG00000197375.8	-	0.221	0.03877	4.23e-08	+	237	1	-	GTEx-V7_eQTL_EUR_2017
rs11950562	rs11950562	chr5:131652529	chr5:132316836	A	C	rs10060615	chr5:131708877	chr5:132373185	T	C	1	0.97204	0.99592	Gene expression	NCIT_C16608	GTEx	25954001	Unspecified	2015	Nerve tibial	P4HA2	ENSG00000072682.14	-	-0.2556	0.04496	4.255e-08	-	256	1	-	GTEx-V6p_eQTL_EUR_2016
rs11950562	rs11950562	chr5:131652529	chr5:132316836	A	C	rs13357280	chr5:131600187	chr5:132264494	A	G	1	0.84548	0.94978	Gene expression	NCIT_C16608	GTEx	25954001	Unspecified	2015	Nerve tibial	-	ENSG00000233006.2	-	-0.2584	0.04593	4.282e-08	-	361	1	-	GTEx-V7_eQTL_EUR_2017
rs11950562	rs11950562	chr5:131652529	chr5:132316836	A	C	rs10479000	chr5:131607402	chr5:132271709	T	C	1	0.84184	0.94967	Gene expression	NCIT_C16608	GTEx	25954001	Unspecified	2015	Nerve tibial	-	ENSG00000233006.2	-	-0.2584	0.04593	4.282e-08	-	361	1	-	GTEx-V7_eQTL_EUR_2017
rs11950562	rs11950562	chr5:131652529	chr5:132316836	A	C	rs1050152	chr5:131676320	chr5:132340627	C	T	1	0.80126	1	Gene expression	NCIT_C16608	Dixon	17873877	European	2007	Lymphoblastoid cell lines	SLC22A5	-	205074_at	NA	NA	4.3e-08	NA	378	1	-	GRASP
rs11950562	rs11950562	chr5:131652529	chr5:132316836	A	C	rs72793283	chr5:131566941	chr5:132231248	G	A	1	0.81268	0.94072	Exon expression	NCIT_C16608	Geuvadis	24037378	European	2013	Lymphoblastoid cell lines	P4HA2	ENSG00000072682.12	ENSG00000072682.12_131544831_131545024	NA	NA	4.301e-08	NA	462	1	-	Geuvadis_eQTL_EUR_2013
rs11950562	rs11950562	chr5:131652529	chr5:132316836	A	C	rs72793283	chr5:131566941	chr5:132231248	G	A	1	0.81268	0.94072	Gene expression	NCIT_C16608	GTEx	25954001	Unspecified	2015	Adipose subcutaneous	PDLIM4	ENSG00000131435.8	-	0.1964	0.03479	4.344e-08	+	298	1	-	GTEx-V6p_eQTL_EUR_2016
rs11950562	rs11950562	chr5:131652529	chr5:132316836	A	C	rs4705926	chr5:131561758	chr5:132226065	C	T	1	0.84892	0.94209	Exon expression	NCIT_C16608	Geuvadis	24037378	European	2013	Lymphoblastoid cell lines	P4HA2	ENSG00000072682.12	ENSG00000072682.12_131543401_131543577	NA	NA	4.346e-08	NA	462	1	-	Geuvadis_eQTL_EUR_2013
rs11950562	rs11950562	chr5:131652529	chr5:132316836	A	C	rs111547866	chr5:131564501	chr5:132228808	C	T	1	0.80206	0.9403	Gene expression	NCIT_C16608	eQTLGen	eQTLGen	European	2018	Whole blood	RAD50	ENSG00000113522	-	NA	NA	4.36e-08	+	30812	35	-	eQTLGen_eQTL_EUR_2018
rs11950562	rs11950562	chr5:131652529	chr5:132316836	A	C	rs112688207	chr5:131564636	chr5:132228943	C	T	1	0.80206	0.9403	Gene expression	NCIT_C16608	GTEx	25954001	Unspecified	2015	Nerve tibial	-	ENSG00000233006.2	-	-0.2596	0.04616	4.363e-08	-	361	1	-	GTEx-V7_eQTL_EUR_2017
rs11950562	rs11950562	chr5:131652529	chr5:132316836	A	C	rs112537099	chr5:131591725	chr5:132256032	C	G	1	0.82381	0.94907	Gene expression	NCIT_C16608	Geuvadis	24037378	European	2013	Lymphoblastoid cell lines	P4HA2	ENSG00000072682.12	ENSG00000072682.12	NA	NA	4.418e-08	NA	462	1	-	Geuvadis_eQTL_EUR_2013
rs11950562	rs11950562	chr5:131652529	chr5:132316836	A	C	rs11955347	chr5:131567924	chr5:132232231	G	A	1	0.81268	0.94072	Gene expression	NCIT_C16608	GTEx	25954001	Unspecified	2015	Thyroid	-	ENSG00000224431.1	-	-0.3117	0.0551	4.441e-08	-	278	1	-	GTEx-V6p_eQTL_EUR_2016
rs11950562	rs11950562	chr5:131652529	chr5:132316836	A	C	rs113823725	chr5:131563501	chr5:132227808	C	G	1	0.81268	0.94072	Gene expression	NCIT_C16608	GTEx	25954001	Unspecified	2015	Artery aorta	P4HA2	ENSG00000072682.14	-	-0.3417	0.05945	4.457e-08	-	197	1	-	GTEx-V6p_eQTL_EUR_2016
rs11950562	rs11950562	chr5:131652529	chr5:132316836	A	C	rs10058074	chr5:131686146	chr5:132350453	G	A	1	0.97605	1	Gene expression	NCIT_C16608	GTEx	25954001	Unspecified	2015	Stomach	-	ENSG00000233006.2	-	-0.3223	0.05664	4.462e-08	-	237	1	-	GTEx-V7_eQTL_EUR_2017
rs11950562	rs11950562	chr5:131652529	chr5:132316836	A	C	rs10060615	chr5:131708877	chr5:132373185	T	C	1	0.97204	0.99592	Gene expression	NCIT_C16608	GTEx	25954001	Unspecified	2015	Stomach	-	ENSG00000233006.2	-	-0.3223	0.05664	4.462e-08	-	237	1	-	GTEx-V7_eQTL_EUR_2017
rs11950562	rs11950562	chr5:131652529	chr5:132316836	A	C	rs11242109	chr5:131677047	chr5:132341354	G	T	1	0.97998	0.99594	Exon expression	NCIT_C16608	Geuvadis	24037378	European	2013	Lymphoblastoid cell lines	PDLIM4	ENSG00000131435.8	ENSG00000131435.8_131606608_131606786	NA	NA	4.469e-08	NA	462	1	-	Geuvadis_eQTL_EUR_2013
rs11950562	rs11950562	chr5:131652529	chr5:132316836	A	C	rs113823725	chr5:131563501	chr5:132227808	C	G	1	0.81268	0.94072	Exon expression	NCIT_C16608	Geuvadis	24037378	European	2013	Lymphoblastoid cell lines	P4HA2	ENSG00000072682.12	ENSG00000072682.12_131530619_131530715	NA	NA	4.481e-08	NA	462	1	-	Geuvadis_eQTL_EUR_2013
rs11950562	rs11950562	chr5:131652529	chr5:132316836	A	C	rs72793280	chr5:131562900	chr5:132227207	C	T	1	0.80914	0.94058	Exon expression	NCIT_C16608	Geuvadis	24037378	European	2013	Lymphoblastoid cell lines	P4HA2	ENSG00000072682.12	ENSG00000072682.12_131544831_131545024	NA	NA	4.491e-08	NA	462	1	-	Geuvadis_eQTL_EUR_2013
rs11950562	rs11950562	chr5:131652529	chr5:132316836	A	C	rs11955347	chr5:131567924	chr5:132232231	G	A	1	0.81268	0.94072	Gene expression	NCIT_C16608	GTEx	25954001	Unspecified	2015	Adipose subcutaneous	PDLIM4	ENSG00000131435.8	-	0.1956	0.0347	4.539e-08	+	298	1	-	GTEx-V6p_eQTL_EUR_2016
rs11950562	rs11950562	chr5:131652529	chr5:132316836	A	C	rs6863213	chr5:131575932	chr5:132240239	C	T	1	0.82381	0.94907	Gene expression	NCIT_C16608	GTEx	25954001	Unspecified	2015	Muscle skeletal	SLC22A4	ENSG00000197208.5	-	0.2137	0.03814	4.548e-08	+	361	1	-	GTEx-V6p_eQTL_EUR_2016
rs11950562	rs11950562	chr5:131652529	chr5:132316836	A	C	rs72793278	chr5:131561372	chr5:132225679	C	A	1	0.84148	0.93796	Exon expression	NCIT_C16608	Geuvadis	24037378	European	2013	Lymphoblastoid cell lines	P4HA2	ENSG00000072682.12	ENSG00000072682.12_131543401_131543577	NA	NA	4.571e-08	NA	462	1	-	Geuvadis_eQTL_EUR_2013
rs11950562	rs11950562	chr5:131652529	chr5:132316836	A	C	rs56399423	chr5:131672657	chr5:132336964	T	C	1	0.80461	1	Gene expression	NCIT_C16608	GTEx	25954001	Unspecified	2015	Nerve tibial	P4HA2	ENSG00000072682.14	-	-0.2515	0.04437	4.598e-08	-	256	1	-	GTEx-V6p_eQTL_EUR_2016
rs11950562	rs11950562	chr5:131652529	chr5:132316836	A	C	rs10060615	chr5:131708877	chr5:132373185	T	C	1	0.97204	0.99592	Gene expression	NCIT_C16608	GTEx	25954001	Unspecified	2015	Colon transverse	-	ENSG00000233006.2	-	-0.2003	0.03531	4.647e-08	-	246	1	-	GTEx-V7_eQTL_EUR_2017
rs11950562	rs11950562	chr5:131652529	chr5:132316836	A	C	rs1050152	chr5:131676320	chr5:132340627	C	T	1	0.80126	1	Gene expression	NCIT_C16608	GTEx	25954001	Unspecified	2015	Nerve tibial	P4HA2	ENSG00000072682.14	-	-0.2514	0.04437	4.647e-08	-	256	1	-	GTEx-V6p_eQTL_EUR_2016
rs11950562	rs11950562	chr5:131652529	chr5:132316836	A	C	rs10479000	chr5:131607402	chr5:132271709	T	C	1	0.84184	0.94967	Gene expression	NCIT_C16608	GTEx	25954001	Unspecified	2015	Adipose subcutaneous	PDLIM4	ENSG00000131435.8	-	0.1957	0.03475	4.673e-08	+	298	1	-	GTEx-V6p_eQTL_EUR_2016
rs11950562	rs11950562	chr5:131652529	chr5:132316836	A	C	rs10479000	chr5:131607402	chr5:132271709	T	C	1	0.84184	0.94967	Gene expression	NCIT_C16608	BIOSQTL	27918533	European	2017	Whole blood	P4HA2;P4HA2-AS1;AC063976.6	ENSG00000072682;ENSG00000237714;ENSG00000248721	ENSG00000072682;ENSG00000237714;ENSG00000248721	NA	NA	4.676e-08	-	2116	1	-	BIOSQTL_eQTL_EUR_2017
rs11950562	rs11950562	chr5:131652529	chr5:132316836	A	C	rs11242109	chr5:131677047	chr5:132341354	G	T	1	0.97998	0.99594	Gene expression	NCIT_C16608	GTEx	25954001	Unspecified	2015	Spleen	SLC22A5	ENSG00000197375.8	-	0.8296	0.1347	4.68e-08	+	89	1	-	GTEx-V6p_eQTL_EUR_2016
rs11950562	rs11950562	chr5:131652529	chr5:132316836	A	C	rs10058655	chr5:131570896	chr5:132235203	A	T	1	0.81268	0.94072	Exon expression	NCIT_C16608	Geuvadis	24037378	European	2013	Lymphoblastoid cell lines	P4HA2	ENSG00000072682.12	ENSG00000072682.12_131530619_131530715	NA	NA	4.681e-08	NA	462	1	-	Geuvadis_eQTL_EUR_2013
rs11950562	rs11950562	chr5:131652529	chr5:132316836	A	C	rs11950562	chr5:131652529	chr5:132316836	A	C	0	1	1	Gene expression	NCIT_C16608	GTEx	25954001	Unspecified	2015	Colon transverse	-	ENSG00000233006.2	-	-0.1988	0.03506	4.686e-08	-	246	1	-	GTEx-V7_eQTL_EUR_2017
rs11950562	rs11950562	chr5:131652529	chr5:132316836	A	C	rs72795121	chr5:131638324	chr5:132302631	T	A	1	0.97605	1	Gene expression	NCIT_C16608	GTEx	25954001	Unspecified	2015	Adipose visceral omentum	-	ENSG00000233006.2	-	-0.2293	0.04077	4.765e-08	-	313	1	-	GTEx-V7_eQTL_EUR_2017
rs11950562	rs11950562	chr5:131652529	chr5:132316836	A	C	rs13357280	chr5:131600187	chr5:132264494	A	G	1	0.84548	0.94978	Gene expression	NCIT_C16608	GTEx	25954001	Unspecified	2015	Adipose subcutaneous	PDLIM4	ENSG00000131435.8	-	0.1958	0.03479	4.786e-08	+	298	1	-	GTEx-V6p_eQTL_EUR_2016
rs11950562	rs11950562	chr5:131652529	chr5:132316836	A	C	rs10058074	chr5:131686146	chr5:132350453	G	A	1	0.97605	1	Gene expression	NCIT_C16608	GTEx	25954001	Unspecified	2015	Colon transverse	-	ENSG00000233006.2	-	-0.2002	0.03533	4.793e-08	-	246	1	-	GTEx-V7_eQTL_EUR_2017
rs11950562	rs11950562	chr5:131652529	chr5:132316836	A	C	rs4705849	chr5:131559199	chr5:132223506	T	A	1	0.84148	0.93796	Exon expression	NCIT_C16608	Geuvadis	24037378	European	2013	Lymphoblastoid cell lines	P4HA2	ENSG00000072682.12	ENSG00000072682.12_131543401_131543577	NA	NA	4.795e-08	NA	462	1	-	Geuvadis_eQTL_EUR_2013
rs11950562	rs11950562	chr5:131652529	chr5:132316836	A	C	rs7735891	chr5:131597005	chr5:132261312	C	T	1	0.84184	0.94967	Gene expression	NCIT_C16608	GTEx	25954001	Unspecified	2015	Adipose subcutaneous	PDLIM4	ENSG00000131435.8	-	0.1959	0.03482	4.797e-08	+	298	1	-	GTEx-V6p_eQTL_EUR_2016
rs11950562	rs11950562	chr5:131652529	chr5:132316836	A	C	rs13357280	chr5:131600187	chr5:132264494	A	G	1	0.84548	0.94978	Exon expression	NCIT_C16608	Geuvadis	24037378	European	2013	Lymphoblastoid cell lines	P4HA2	ENSG00000072682.12	ENSG00000072682.12_131544831_131545024	NA	NA	4.8e-08	NA	462	1	-	Geuvadis_eQTL_EUR_2013
rs11950562	rs11950562	chr5:131652529	chr5:132316836	A	C	rs7720230	chr5:131592405	chr5:132256712	T	G	1	0.82381	0.94907	Gene expression	NCIT_C16608	Geuvadis	24037378	European	2013	Lymphoblastoid cell lines	P4HA2	ENSG00000072682.12	ENSG00000072682.12	NA	NA	4.835e-08	NA	462	1	-	Geuvadis_eQTL_EUR_2013
rs11950562	rs11950562	chr5:131652529	chr5:132316836	A	C	rs2631360	chr5:131707429	chr5:132371737	A	G	1	0.97603	0.9959	Gene expression	NCIT_C16608	eQTLGen	eQTLGen	European	2018	Whole blood	SHROOM1	ENSG00000164403	-	NA	NA	4.84e-08	-	31567	36	-	eQTLGen_eQTL_EUR_2018
rs11950562	rs11950562	chr5:131652529	chr5:132316836	A	C	rs11949055	chr5:131576737	chr5:132241044	T	C	1	0.82381	0.94907	Gene expression	NCIT_C16608	Geuvadis	24037378	European	2013	Lymphoblastoid cell lines	P4HA2	ENSG00000072682.12	ENSG00000072682.12	NA	NA	4.886e-08	NA	462	1	-	Geuvadis_eQTL_EUR_2013
rs11950562	rs11950562	chr5:131652529	chr5:132316836	A	C	rs72793283	chr5:131566941	chr5:132231248	G	A	1	0.81268	0.94072	Exon expression	NCIT_C16608	Geuvadis	24037378	European	2013	Lymphoblastoid cell lines	P4HA2	ENSG00000072682.12	ENSG00000072682.12_131530619_131530715	NA	NA	4.905e-08	NA	462	1	-	Geuvadis_eQTL_EUR_2013
rs11950562	rs11950562	chr5:131652529	chr5:132316836	A	C	rs35260072	chr5:131630852	chr5:132295159	A	C	1	0.80461	1	Gene expression	NCIT_C16608	GTEx	25954001	Unspecified	2015	Testis	-	ENSG00000233006.2	-	-0.4204	0.07394	4.927e-08	-	225	1	-	GTEx-V7_eQTL_EUR_2017
rs11950562	rs11950562	chr5:131652529	chr5:132316836	A	C	rs56399423	chr5:131672657	chr5:132336964	T	C	1	0.80461	1	Gene expression	NCIT_C16608	GTEx	25954001	Unspecified	2015	Testis	-	ENSG00000233006.2	-	-0.4204	0.07394	4.927e-08	-	225	1	-	GTEx-V7_eQTL_EUR_2017
rs11950562	rs11950562	chr5:131652529	chr5:132316836	A	C	rs1050152	chr5:131676320	chr5:132340627	C	T	1	0.80126	1	Gene expression	NCIT_C16608	GTEx	25954001	Unspecified	2015	Testis	-	ENSG00000233006.2	-	-0.4204	0.07394	4.927e-08	-	225	1	-	GTEx-V7_eQTL_EUR_2017
rs11950562	rs11950562	chr5:131652529	chr5:132316836	A	C	rs7720230	chr5:131592405	chr5:132256712	T	G	1	0.82381	0.94907	Gene expression	NCIT_C16608	GTEx	25954001	Unspecified	2015	Nerve tibial	-	ENSG00000233006.2	-	-0.2584	0.04616	4.959e-08	-	361	1	-	GTEx-V7_eQTL_EUR_2017
rs11950562	rs11950562	chr5:131652529	chr5:132316836	A	C	rs6863213	chr5:131575932	chr5:132240239	C	T	1	0.82381	0.94907	Gene expression	NCIT_C16608	Geuvadis	24037378	European	2013	Lymphoblastoid cell lines	P4HA2	ENSG00000072682.12	ENSG00000072682.12	NA	NA	4.968e-08	NA	462	1	-	Geuvadis_eQTL_EUR_2013
rs11950562	rs11950562	chr5:131652529	chr5:132316836	A	C	rs10075801	chr5:131677642	chr5:132341949	A	G	1	0.98	1	Gene expression	NCIT_C16608	GTEx	25954001	Unspecified	2015	Testis	P4HA2	ENSG00000072682.14	-	-0.305	0.05243	4.999e-08	-	157	1	-	GTEx-V6p_eQTL_EUR_2016
rs11950562	rs11950562	chr5:131652529	chr5:132316836	A	C	rs11242109	chr5:131677047	chr5:132341354	G	T	1	0.97998	0.99594	Exon expression	NCIT_C16608	Geuvadis	24037378	European	2013	Lymphoblastoid cell lines	PDLIM4	ENSG00000131435.8	ENSG00000131435.8_131602157_131602238	NA	NA	5.036e-08	NA	462	1	-	Geuvadis_eQTL_EUR_2013
rs11950562	rs11950562	chr5:131652529	chr5:132316836	A	C	rs13357280	chr5:131600187	chr5:132264494	A	G	1	0.84548	0.94978	Exon expression	NCIT_C16608	Geuvadis	24037378	European	2013	Lymphoblastoid cell lines	P4HA2	ENSG00000072682.12	ENSG00000072682.12_131553445_131553541	NA	NA	5.038e-08	NA	462	1	-	Geuvadis_eQTL_EUR_2013
rs11950562	rs11950562	chr5:131652529	chr5:132316836	A	C	rs11950562	chr5:131652529	chr5:132316836	A	C	0	1	1	Gene expression	NCIT_C16608	GTEx	25954001	Unspecified	2015	Pancreas	SLC22A5	ENSG00000197375.8	-	0.3056	0.05374	5.053e-08	+	220	1	-	GTEx-V7_eQTL_EUR_2017
rs11950562	rs11950562	chr5:131652529	chr5:132316836	A	C	rs72795121	chr5:131638324	chr5:132302631	T	A	1	0.97605	1	Exon expression	NCIT_C16608	Geuvadis	24037378	European	2013	Lymphoblastoid cell lines	PDLIM4	ENSG00000131435.8	ENSG00000131435.8_131598302_131598453	NA	NA	5.085e-08	NA	462	1	-	Geuvadis_eQTL_EUR_2013
rs11950562	rs11950562	chr5:131652529	chr5:132316836	A	C	rs11955347	chr5:131567924	chr5:132232231	G	A	1	0.81268	0.94072	Exon expression	NCIT_C16608	Geuvadis	24037378	European	2013	Lymphoblastoid cell lines	P4HA2	ENSG00000072682.12	ENSG00000072682.12_131553445_131553541	NA	NA	5.114e-08	NA	462	1	-	Geuvadis_eQTL_EUR_2013
rs11950562	rs11950562	chr5:131652529	chr5:132316836	A	C	rs7705189	chr5:131623358	chr5:132287665	A	G	1	0.8303	0.92606	Exon expression	NCIT_C16608	Geuvadis	24037378	European	2013	Lymphoblastoid cell lines	P4HA2	ENSG00000072682.12	ENSG00000072682.12_131552890_131553041	NA	NA	5.134e-08	NA	462	1	-	Geuvadis_eQTL_EUR_2013
rs11950562	rs11950562	chr5:131652529	chr5:132316836	A	C	rs2089855	chr5:131573529	chr5:132237836	A	G	1	0.82002	0.94495	Exon expression	NCIT_C16608	Geuvadis	24037378	European	2013	Lymphoblastoid cell lines	P4HA2	ENSG00000072682.12	ENSG00000072682.12_131530619_131530715	NA	NA	5.144e-08	NA	462	1	-	Geuvadis_eQTL_EUR_2013
rs11950562	rs11950562	chr5:131652529	chr5:132316836	A	C	rs112688207	chr5:131564636	chr5:132228943	C	T	1	0.80206	0.9403	Gene expression	NCIT_C16608	GTEx	25954001	Unspecified	2015	Adipose subcutaneous	PDLIM4	ENSG00000131435.8	-	0.2004	0.0357	5.173e-08	+	298	1	-	GTEx-V6p_eQTL_EUR_2016
rs11950562	rs11950562	chr5:131652529	chr5:132316836	A	C	rs113823725	chr5:131563501	chr5:132227808	C	G	1	0.81268	0.94072	Exon expression	NCIT_C16608	Geuvadis	24037378	European	2013	Lymphoblastoid cell lines	P4HA2	ENSG00000072682.12	ENSG00000072682.12_131527531_131528773	NA	NA	5.2e-08	NA	462	1	-	Geuvadis_eQTL_EUR_2013
rs11950562	rs11950562	chr5:131652529	chr5:132316836	A	C	rs2631367	chr5:131705458	chr5:132369766	G	C	1	0.97998	0.9959	Exon expression	NCIT_C16608	Geuvadis	24037378	European	2013	Lymphoblastoid cell lines	PDLIM4	ENSG00000131435.8	ENSG00000131435.8_131606608_131606786	NA	NA	5.201e-08	NA	462	1	-	Geuvadis_eQTL_EUR_2013
rs11950562	rs11950562	chr5:131652529	chr5:132316836	A	C	rs11950562	chr5:131652529	chr5:132316836	A	C	0	1	1	Gene expression	NCIT_C16608	GTEx	25954001	Unspecified	2015	Spleen	SLC22A5	ENSG00000197375.8	-	0.8196	0.1336	5.202e-08	+	89	1	-	GTEx-V6p_eQTL_EUR_2016
rs11950562	rs11950562	chr5:131652529	chr5:132316836	A	C	rs7701414	chr5:131585958	chr5:132250265	A	G	1	0.82002	0.94495	Gene expression	NCIT_C16608	Geuvadis	24037378	European	2013	Lymphoblastoid cell lines	P4HA2	ENSG00000072682.12	ENSG00000072682.12	NA	NA	5.207e-08	NA	462	1	-	Geuvadis_eQTL_EUR_2013
rs11950562	rs11950562	chr5:131652529	chr5:132316836	A	C	rs111547866	chr5:131564501	chr5:132228808	C	T	1	0.80206	0.9403	Gene expression	NCIT_C16608	GTEx	25954001	Unspecified	2015	Adipose subcutaneous	PDLIM4	ENSG00000131435.8	-	0.2003	0.0357	5.224e-08	+	298	1	-	GTEx-V6p_eQTL_EUR_2016
rs11950562	rs11950562	chr5:131652529	chr5:132316836	A	C	rs111547866	chr5:131564501	chr5:132228808	C	T	1	0.80206	0.9403	Gene expression	NCIT_C16608	GTEx	25954001	Unspecified	2015	Esophagus muscularis	P4HA2	ENSG00000072682.14	-	-0.2225	0.03977	5.228e-08	-	335	1	-	GTEx-V7_eQTL_EUR_2017
rs11950562	rs11950562	chr5:131652529	chr5:132316836	A	C	rs112688207	chr5:131564636	chr5:132228943	C	T	1	0.80206	0.9403	Gene expression	NCIT_C16608	GTEx	25954001	Unspecified	2015	Esophagus muscularis	P4HA2	ENSG00000072682.14	-	-0.2225	0.03977	5.228e-08	-	335	1	-	GTEx-V7_eQTL_EUR_2017
rs11950562	rs11950562	chr5:131652529	chr5:132316836	A	C	rs13357280	chr5:131600187	chr5:132264494	A	G	1	0.84548	0.94978	Gene expression	NCIT_C16608	BIOSQTL	27918533	European	2017	Whole blood	P4HA2;P4HA2-AS1;AC063976.6	ENSG00000072682;ENSG00000237714;ENSG00000248721	ENSG00000072682;ENSG00000237714;ENSG00000248721	NA	NA	5.239e-08	-	2116	1	-	BIOSQTL_eQTL_EUR_2017
rs11950562	rs11950562	chr5:131652529	chr5:132316836	A	C	rs11955347	chr5:131567924	chr5:132232231	G	A	1	0.81268	0.94072	Exon expression	NCIT_C16608	Geuvadis	24037378	European	2013	Lymphoblastoid cell lines	P4HA2	ENSG00000072682.12	ENSG00000072682.12_131527531_131528773	NA	NA	5.265e-08	NA	462	1	-	Geuvadis_eQTL_EUR_2013
rs11950562	rs11950562	chr5:131652529	chr5:132316836	A	C	rs72795121	chr5:131638324	chr5:132302631	T	A	1	0.97605	1	Gene expression	NCIT_C16608	GTEx	25954001	Unspecified	2015	Thyroid	-	ENSG00000224431.1	-	-0.2338	0.04199	5.298e-08	-	399	1	-	GTEx-V7_eQTL_EUR_2017
rs11950562	rs11950562	chr5:131652529	chr5:132316836	A	C	rs113823725	chr5:131563501	chr5:132227808	C	G	1	0.81268	0.94072	Exon expression	NCIT_C16608	Geuvadis	24037378	European	2013	Lymphoblastoid cell lines	P4HA2	ENSG00000072682.12	ENSG00000072682.12_131543401_131543577	NA	NA	5.301e-08	NA	462	1	-	Geuvadis_eQTL_EUR_2013
rs11950562	rs11950562	chr5:131652529	chr5:132316836	A	C	rs17622208	chr5:131717050	chr5:132381358	G	A	1	0.99196	0.99597	Gene expression	NCIT_C16608	GTEx	25954001	Unspecified	2015	Adrenal gland	-	ENSG00000233006.2	-	-0.5839	0.09952	5.303e-08	-	126	1	-	GTEx-V6p_eQTL_EUR_2016
rs11950562	rs11950562	chr5:131652529	chr5:132316836	A	C	rs4705938	chr5:131694077	chr5:132358384	T	C	1	0.99596	1	Gene expression	NCIT_C16608	GTEx	25954001	Unspecified	2015	Adrenal gland	-	ENSG00000233006.2	-	-0.5841	0.09955	5.312e-08	-	126	1	-	GTEx-V6p_eQTL_EUR_2016
rs11950562	rs11950562	chr5:131652529	chr5:132316836	A	C	rs72793280	chr5:131562900	chr5:132227207	C	T	1	0.80914	0.94058	Exon expression	NCIT_C16608	Geuvadis	24037378	European	2013	Lymphoblastoid cell lines	P4HA2	ENSG00000072682.12	ENSG00000072682.12_131530619_131530715	NA	NA	5.313e-08	NA	462	1	-	Geuvadis_eQTL_EUR_2013
rs11950562	rs11950562	chr5:131652529	chr5:132316836	A	C	rs10058074	chr5:131686146	chr5:132350453	G	A	1	0.97605	1	Exon expression	NCIT_C16608	Geuvadis	24037378	European	2013	Lymphoblastoid cell lines	PDLIM4	ENSG00000131435.8	ENSG00000131435.8_131606608_131606786	NA	NA	5.317e-08	NA	462	1	-	Geuvadis_eQTL_EUR_2013
rs11950562	rs11950562	chr5:131652529	chr5:132316836	A	C	rs10075801	chr5:131677642	chr5:132341949	A	G	1	0.98	1	Gene expression	NCIT_C16608	GTEx	25954001	Unspecified	2015	Nerve tibial	P4HA2	ENSG00000072682.14	-	-0.2583	0.0458	5.33e-08	-	256	1	-	GTEx-V6p_eQTL_EUR_2016
rs11950562	rs11950562	chr5:131652529	chr5:132316836	A	C	rs11955347	chr5:131567924	chr5:132232231	G	A	1	0.81268	0.94072	Exon expression	NCIT_C16608	Geuvadis	24037378	European	2013	Lymphoblastoid cell lines	P4HA2	ENSG00000072682.12	ENSG00000072682.12_131543401_131543577	NA	NA	5.332e-08	NA	462	1	-	Geuvadis_eQTL_EUR_2013
rs11950562	rs11950562	chr5:131652529	chr5:132316836	A	C	rs10060615	chr5:131708877	chr5:132373185	T	C	1	0.97204	0.99592	Gene expression	NCIT_C16608	eQTLGen	eQTLGen	European	2018	Whole blood	SHROOM1	ENSG00000164403	-	NA	NA	5.35e-08	-	31569	36	-	eQTLGen_eQTL_EUR_2018
rs11950562	rs11950562	chr5:131652529	chr5:132316836	A	C	rs112537099	chr5:131591725	chr5:132256032	C	G	1	0.82381	0.94907	Gene expression	NCIT_C16608	BIOSQTL	27918533	European	2017	Whole blood	P4HA2;P4HA2-AS1;AC063976.6	ENSG00000072682;ENSG00000237714;ENSG00000248721	ENSG00000072682;ENSG00000237714;ENSG00000248721	NA	NA	5.382e-08	-	2116	1	-	BIOSQTL_eQTL_EUR_2017
rs11950562	rs11950562	chr5:131652529	chr5:132316836	A	C	rs7720230	chr5:131592405	chr5:132256712	T	G	1	0.82381	0.94907	Gene expression	NCIT_C16608	BIOSQTL	27918533	European	2017	Whole blood	P4HA2;P4HA2-AS1;AC063976.6	ENSG00000072682;ENSG00000237714;ENSG00000248721	ENSG00000072682;ENSG00000237714;ENSG00000248721	NA	NA	5.382e-08	-	2116	1	-	BIOSQTL_eQTL_EUR_2017
rs11950562	rs11950562	chr5:131652529	chr5:132316836	A	C	rs10075801	chr5:131677642	chr5:132341949	A	G	1	0.98	1	Gene expression	NCIT_C16608	GTEx	25954001	Unspecified	2015	Esophagus mucosa	P4HA2	ENSG00000072682.14	-	-0.3278	0.05804	5.398e-08	-	241	1	-	GTEx-V6p_eQTL_EUR_2016
rs11950562	rs11950562	chr5:131652529	chr5:132316836	A	C	rs72793283	chr5:131566941	chr5:132231248	G	A	1	0.81268	0.94072	Gene expression	NCIT_C16608	BIOSQTL	27918533	European	2017	Whole blood	P4HA2;P4HA2-AS1;AC063976.6	ENSG00000072682;ENSG00000237714;ENSG00000248721	ENSG00000072682;ENSG00000237714;ENSG00000248721	NA	NA	5.474e-08	-	2116	1	-	BIOSQTL_eQTL_EUR_2017
rs11950562	rs11950562	chr5:131652529	chr5:132316836	A	C	rs10060615	chr5:131708877	chr5:132373185	T	C	1	0.97204	0.99592	Gene expression	NCIT_C16608	GTEx	25954001	Unspecified	2015	Adipose visceral omentum	-	ENSG00000233006.2	-	-0.2305	0.04117	5.479e-08	-	313	1	-	GTEx-V7_eQTL_EUR_2017
rs11950562	rs11950562	chr5:131652529	chr5:132316836	A	C	rs4705928	chr5:131578637	chr5:132242944	C	T	1	0.82381	0.94907	Gene expression	NCIT_C16608	Geuvadis	24037378	European	2013	Lymphoblastoid cell lines	P4HA2	ENSG00000072682.12	ENSG00000072682.12	NA	NA	5.532e-08	NA	462	1	-	Geuvadis_eQTL_EUR_2013
rs11950562	rs11950562	chr5:131652529	chr5:132316836	A	C	rs3844312	chr5:131582356	chr5:132246663	C	T	1	0.82381	0.94907	Gene expression	NCIT_C16608	Geuvadis	24037378	European	2013	Lymphoblastoid cell lines	P4HA2	ENSG00000072682.12	ENSG00000072682.12	NA	NA	5.564e-08	NA	462	1	-	Geuvadis_eQTL_EUR_2013
rs11950562	rs11950562	chr5:131652529	chr5:132316836	A	C	rs72795121	chr5:131638324	chr5:132302631	T	A	1	0.97605	1	Gene expression	NCIT_C16608	GTEx	25954001	Unspecified	2015	Stomach	-	ENSG00000233006.2	-	-0.3172	0.05618	5.576e-08	-	237	1	-	GTEx-V7_eQTL_EUR_2017
rs11950562	rs11950562	chr5:131652529	chr5:132316836	A	C	rs4705926	chr5:131561758	chr5:132226065	C	T	1	0.84892	0.94209	Exon expression	NCIT_C16608	Geuvadis	24037378	European	2013	Lymphoblastoid cell lines	P4HA2	ENSG00000072682.12	ENSG00000072682.12_131527531_131528773	NA	NA	5.628e-08	NA	462	1	-	Geuvadis_eQTL_EUR_2013
rs11950562	rs11950562	chr5:131652529	chr5:132316836	A	C	rs4705928	chr5:131578637	chr5:132242944	C	T	1	0.82381	0.94907	Gene expression	NCIT_C16608	GTEx	25954001	Unspecified	2015	Brain hypothalamus	-	ENSG00000233006.2	-	-0.6375	0.1071	5.64e-08	-	108	1	-	GTEx-V7_eQTL_EUR_2017
rs11950562	rs11950562	chr5:131652529	chr5:132316836	A	C	rs7701414	chr5:131585958	chr5:132250265	A	G	1	0.82002	0.94495	Gene expression	NCIT_C16608	GTEx	25954001	Unspecified	2015	Brain hypothalamus	-	ENSG00000233006.2	-	-0.6375	0.1071	5.64e-08	-	108	1	-	GTEx-V7_eQTL_EUR_2017
rs11950562	rs11950562	chr5:131652529	chr5:132316836	A	C	rs35388762	chr5:131565961	chr5:132230268	CT	C	1	0.81268	0.94072	Gene expression	NCIT_C16608	GTEx	25954001	Unspecified	2015	Brain hypothalamus	-	ENSG00000233006.2	-	-0.6375	0.1071	5.64e-08	-	108	1	-	GTEx-V7_eQTL_EUR_2017
rs11950562	rs11950562	chr5:131652529	chr5:132316836	A	C	rs72793283	chr5:131566941	chr5:132231248	G	A	1	0.81268	0.94072	Gene expression	NCIT_C16608	GTEx	25954001	Unspecified	2015	Brain hypothalamus	-	ENSG00000233006.2	-	-0.6375	0.1071	5.64e-08	-	108	1	-	GTEx-V7_eQTL_EUR_2017
rs11950562	rs11950562	chr5:131652529	chr5:132316836	A	C	rs11955347	chr5:131567924	chr5:132232231	G	A	1	0.81268	0.94072	Gene expression	NCIT_C16608	GTEx	25954001	Unspecified	2015	Brain hypothalamus	-	ENSG00000233006.2	-	-0.6375	0.1071	5.64e-08	-	108	1	-	GTEx-V7_eQTL_EUR_2017
rs11950562	rs11950562	chr5:131652529	chr5:132316836	A	C	rs10058655	chr5:131570896	chr5:132235203	A	T	1	0.81268	0.94072	Gene expression	NCIT_C16608	GTEx	25954001	Unspecified	2015	Brain hypothalamus	-	ENSG00000233006.2	-	-0.6375	0.1071	5.64e-08	-	108	1	-	GTEx-V7_eQTL_EUR_2017
rs11950562	rs11950562	chr5:131652529	chr5:132316836	A	C	rs10058074	chr5:131686146	chr5:132350453	G	A	1	0.97605	1	Gene expression	NCIT_C16608	GTEx	25954001	Unspecified	2015	Adipose visceral omentum	-	ENSG00000233006.2	-	-0.2294	0.04102	5.645e-08	-	313	1	-	GTEx-V7_eQTL_EUR_2017
rs11950562	rs11950562	chr5:131652529	chr5:132316836	A	C	rs10058074	chr5:131686146	chr5:132350453	G	A	1	0.97605	1	Gene expression	NCIT_C16608	GTEx	25954001	Unspecified	2015	Whole blood	-	ENSG00000234290.2	-	-0.2092	0.03755	5.685e-08	-	338	1	-	GTEx-V6p_eQTL_EUR_2016
rs11950562	rs11950562	chr5:131652529	chr5:132316836	A	C	rs7735891	chr5:131597005	chr5:132261312	C	T	1	0.84184	0.94967	Gene expression	NCIT_C16608	GTEx	25954001	Unspecified	2015	Thyroid	-	ENSG00000224431.1	-	-0.3126	0.05574	5.697e-08	-	278	1	-	GTEx-V6p_eQTL_EUR_2016
rs11950562	rs11950562	chr5:131652529	chr5:132316836	A	C	rs11242109	chr5:131677047	chr5:132341354	G	T	1	0.97998	0.99594	Gene expression	NCIT_C16608	GTEx	25954001	Unspecified	2015	Brain hippocampus	-	ENSG00000233006.2	-	-0.8047	0.1295	5.702e-08	-	81	1	-	GTEx-V6p_eQTL_EUR_2016
rs11950562	rs11950562	chr5:131652529	chr5:132316836	A	C	rs56399423	chr5:131672657	chr5:132336964	T	C	1	0.80461	1	Gene expression	NCIT_C16608	GTEx	25954001	Unspecified	2015	Adipose subcutaneous	-	ENSG00000233006.2	-	-0.3508	0.06271	5.702e-08	-	298	1	-	GTEx-V6p_eQTL_EUR_2016
rs11950562	rs11950562	chr5:131652529	chr5:132316836	A	C	rs1050152	chr5:131676320	chr5:132340627	C	T	1	0.80126	1	Gene expression	NCIT_C16608	GTEx	25954001	Unspecified	2015	Adipose subcutaneous	-	ENSG00000233006.2	-	-0.3508	0.06271	5.72e-08	-	298	1	-	GTEx-V6p_eQTL_EUR_2016
rs11950562	rs11950562	chr5:131652529	chr5:132316836	A	C	rs2631367	chr5:131705458	chr5:132369766	G	C	1	0.97998	0.9959	Gene expression	NCIT_C16608	GTEx	25954001	Unspecified	2015	Thyroid	-	ENSG00000224431.1	-	-0.2248	0.04049	5.743e-08	-	399	1	-	GTEx-V7_eQTL_EUR_2017
rs11950562	rs11950562	chr5:131652529	chr5:132316836	A	C	rs10060615	chr5:131708877	chr5:132373185	T	C	1	0.97204	0.99592	Exon expression	NCIT_C16608	Geuvadis	24037378	European	2013	Lymphoblastoid cell lines	PDLIM4	ENSG00000131435.8	ENSG00000131435.8_131606608_131606786	NA	NA	5.743e-08	NA	462	1	-	Geuvadis_eQTL_EUR_2013
rs11950562	rs11950562	chr5:131652529	chr5:132316836	A	C	rs4705938	chr5:131694077	chr5:132358384	T	C	1	0.99596	1	Exon expression	NCIT_C16608	Geuvadis	24037378	European	2013	Lymphoblastoid cell lines	PDLIM4	ENSG00000131435.8	ENSG00000131435.8_131607718_131609147	NA	NA	5.757e-08	NA	462	1	-	Geuvadis_eQTL_EUR_2013
rs11950562	rs11950562	chr5:131652529	chr5:132316836	A	C	rs10060615	chr5:131708877	chr5:132373185	T	C	1	0.97204	0.99592	Gene expression	NCIT_C16608	GTEx	25954001	Unspecified	2015	Brain hypothalamus	-	ENSG00000233006.2	-	-0.6629	0.1115	5.773e-08	-	108	1	-	GTEx-V7_eQTL_EUR_2017
rs11950562	rs11950562	chr5:131652529	chr5:132316836	A	C	rs35260072	chr5:131630852	chr5:132295159	A	C	1	0.80461	1	Gene expression	NCIT_C16608	GTEx	25954001	Unspecified	2015	Stomach	-	ENSG00000233006.2	-	-0.3123	0.0554	5.802e-08	-	237	1	-	GTEx-V7_eQTL_EUR_2017
rs11950562	rs11950562	chr5:131652529	chr5:132316836	A	C	rs1050152	chr5:131676320	chr5:132340627	C	T	1	0.80126	1	Gene expression	NCIT_C16608	GTEx	25954001	Unspecified	2015	Stomach	-	ENSG00000233006.2	-	-0.3123	0.0554	5.802e-08	-	237	1	-	GTEx-V7_eQTL_EUR_2017
rs11950562	rs11950562	chr5:131652529	chr5:132316836	A	C	rs56399423	chr5:131672657	chr5:132336964	T	C	1	0.80461	1	Gene expression	NCIT_C16608	GTEx	25954001	Unspecified	2015	Stomach	-	ENSG00000233006.2	-	-0.3123	0.05538	5.806e-08	-	237	1	-	GTEx-V7_eQTL_EUR_2017
rs11950562	rs11950562	chr5:131652529	chr5:132316836	A	C	rs112537099	chr5:131591725	chr5:132256032	C	G	1	0.82381	0.94907	Gene expression	NCIT_C16608	GTEx	25954001	Unspecified	2015	Muscle skeletal	SLC22A4	ENSG00000197208.5	-	0.2113	0.03803	5.832e-08	+	361	1	-	GTEx-V6p_eQTL_EUR_2016
rs11950562	rs11950562	chr5:131652529	chr5:132316836	A	C	rs113823725	chr5:131563501	chr5:132227808	C	G	1	0.81268	0.94072	Gene expression	NCIT_C16608	GTEx	25954001	Unspecified	2015	Skin not sun exposed suprapubic	PDLIM4	ENSG00000131435.8	-	0.2178	0.03909	5.845e-08	+	335	1	-	GTEx-V7_eQTL_EUR_2017
rs11950562	rs11950562	chr5:131652529	chr5:132316836	A	C	rs7735891	chr5:131597005	chr5:132261312	C	T	1	0.84184	0.94967	Exon expression	NCIT_C16608	Geuvadis	24037378	European	2013	Lymphoblastoid cell lines	P4HA2	ENSG00000072682.12	ENSG00000072682.12_131544831_131545024	NA	NA	5.852e-08	NA	462	1	-	Geuvadis_eQTL_EUR_2013
rs11950562	rs11950562	chr5:131652529	chr5:132316836	A	C	rs2631367	chr5:131705458	chr5:132369766	G	C	1	0.97998	0.9959	Gene expression	NCIT_C16608	GTEx	25954001	Unspecified	2015	Adipose visceral omentum	-	ENSG00000233006.2	-	-0.2217	0.03969	5.871e-08	-	313	1	-	GTEx-V7_eQTL_EUR_2017
rs11950562	rs11950562	chr5:131652529	chr5:132316836	A	C	rs72793278	chr5:131561372	chr5:132225679	C	A	1	0.84148	0.93796	Exon expression	NCIT_C16608	Geuvadis	24037378	European	2013	Lymphoblastoid cell lines	P4HA2	ENSG00000072682.12	ENSG00000072682.12_131527531_131528773	NA	NA	5.878e-08	NA	462	1	-	Geuvadis_eQTL_EUR_2013
rs11950562	rs11950562	chr5:131652529	chr5:132316836	A	C	rs17622208	chr5:131717050	chr5:132381358	G	A	1	0.99196	0.99597	Gene expression	NCIT_C16608	GTEx	25954001	Unspecified	2015	Adipose visceral omentum	-	ENSG00000233006.2	-	-0.2269	0.04064	5.929e-08	-	313	1	-	GTEx-V7_eQTL_EUR_2017
rs11950562	rs11950562	chr5:131652529	chr5:132316836	A	C	rs4705849	chr5:131559199	chr5:132223506	T	A	1	0.84148	0.93796	Exon expression	NCIT_C16608	Geuvadis	24037378	European	2013	Lymphoblastoid cell lines	P4HA2	ENSG00000072682.12	ENSG00000072682.12_131527531_131528773	NA	NA	5.946e-08	NA	462	1	-	Geuvadis_eQTL_EUR_2013
rs11950562	rs11950562	chr5:131652529	chr5:132316836	A	C	rs35260072	chr5:131630852	chr5:132295159	A	C	1	0.80461	1	Gene expression	NCIT_C16608	GTEx	25954001	Unspecified	2015	Nerve tibial	P4HA2	ENSG00000072682.14	-	-0.245	0.04362	5.982e-08	-	256	1	-	GTEx-V6p_eQTL_EUR_2016
rs11950562	rs11950562	chr5:131652529	chr5:132316836	A	C	rs2631367	chr5:131705458	chr5:132369766	G	C	1	0.97998	0.9959	Exon expression	NCIT_C16608	Geuvadis	24037378	European	2013	Lymphoblastoid cell lines	PDLIM4	ENSG00000131435.8	ENSG00000131435.8_131602157_131602238	NA	NA	5.984e-08	NA	462	1	-	Geuvadis_eQTL_EUR_2013
rs11950562	rs11950562	chr5:131652529	chr5:132316836	A	C	rs10479000	chr5:131607402	chr5:132271709	T	C	1	0.84184	0.94967	Gene expression	NCIT_C16608	eQTLGen	eQTLGen	European	2018	Whole blood	KIF3A	ENSG00000131437	-	NA	NA	5.99e-08	-	31484	35	-	eQTLGen_eQTL_EUR_2018
rs11950562	rs11950562	chr5:131652529	chr5:132316836	A	C	rs7720230	chr5:131592405	chr5:132256712	T	G	1	0.82381	0.94907	Gene expression	NCIT_C16608	GTEx	25954001	Unspecified	2015	Colon transverse	-	ENSG00000233006.2	-	-0.2	0.03558	6.04e-08	-	246	1	-	GTEx-V7_eQTL_EUR_2017
rs11950562	rs11950562	chr5:131652529	chr5:132316836	A	C	rs4705926	chr5:131561758	chr5:132226065	C	T	1	0.84892	0.94209	Gene expression	NCIT_C16608	BLUEPRINT	27863251	European	2016	Neutrophils	-	ENSG00000233006.1	-	0.5273	0.0974	6.083e-08	+	192	1	-	BLUEPRINT_eQTL_EUR_2016
rs11950562	rs11950562	chr5:131652529	chr5:132316836	A	C	rs72793278	chr5:131561372	chr5:132225679	C	A	1	0.84148	0.93796	Gene expression	NCIT_C16608	BLUEPRINT	27863251	European	2016	Neutrophils	-	ENSG00000233006.1	-	0.5273	0.0974	6.083e-08	+	192	1	-	BLUEPRINT_eQTL_EUR_2016
rs11950562	rs11950562	chr5:131652529	chr5:132316836	A	C	rs72793283	chr5:131566941	chr5:132231248	G	A	1	0.81268	0.94072	Gene expression	NCIT_C16608	GTEx	25954001	Unspecified	2015	Colon transverse	-	ENSG00000233006.2	-	-0.1992	0.03545	6.102e-08	-	246	1	-	GTEx-V7_eQTL_EUR_2017
rs11950562	rs11950562	chr5:131652529	chr5:132316836	A	C	rs13357280	chr5:131600187	chr5:132264494	A	G	1	0.84548	0.94978	Gene expression	NCIT_C16608	GTEx	25954001	Unspecified	2015	Thyroid	-	ENSG00000224431.1	-	-0.3117	0.05572	6.116e-08	-	278	1	-	GTEx-V6p_eQTL_EUR_2016
rs11950562	rs11950562	chr5:131652529	chr5:132316836	A	C	rs10479000	chr5:131607402	chr5:132271709	T	C	1	0.84184	0.94967	Gene expression	NCIT_C16608	GTEx	25954001	Unspecified	2015	Thyroid	-	ENSG00000224431.1	-	-0.3117	0.05572	6.121e-08	-	278	1	-	GTEx-V6p_eQTL_EUR_2016
rs11950562	rs11950562	chr5:131652529	chr5:132316836	A	C	rs4705938	chr5:131694077	chr5:132358384	T	C	1	0.99596	1	Gene expression	NCIT_C16608	GTEx	25954001	Unspecified	2015	Adipose visceral omentum	-	ENSG00000233006.2	-	-0.2258	0.04048	6.127e-08	-	313	1	-	GTEx-V7_eQTL_EUR_2017
rs11950562	rs11950562	chr5:131652529	chr5:132316836	A	C	rs7720230	chr5:131592405	chr5:132256712	T	G	1	0.82381	0.94907	Gene expression	NCIT_C16608	GTEx	25954001	Unspecified	2015	Esophagus muscularis	P4HA2	ENSG00000072682.14	-	-0.2171	0.03903	6.128e-08	-	335	1	-	GTEx-V7_eQTL_EUR_2017
rs11950562	rs11950562	chr5:131652529	chr5:132316836	A	C	rs13357280	chr5:131600187	chr5:132264494	A	G	1	0.84548	0.94978	Exon expression	NCIT_C16608	Geuvadis	24037378	European	2013	Lymphoblastoid cell lines	P4HA2	ENSG00000072682.12	ENSG00000072682.12_131527531_131528773	NA	NA	6.261e-08	NA	462	1	-	Geuvadis_eQTL_EUR_2013
rs11950562	rs11950562	chr5:131652529	chr5:132316836	A	C	rs4705938	chr5:131694077	chr5:132358384	T	C	1	0.99596	1	Gene expression	NCIT_C16608	Geuvadis	24037378	European	2013	Lymphoblastoid cell lines	PDLIM4	ENSG00000131435.8	ENSG00000131435.8	NA	NA	6.267e-08	NA	462	1	-	Geuvadis_eQTL_EUR_2013
rs11950562	rs11950562	chr5:131652529	chr5:132316836	A	C	rs7705189	chr5:131623358	chr5:132287665	A	G	1	0.8303	0.92606	Gene expression	NCIT_C16608	GTEx	25954001	Unspecified	2015	Adipose subcutaneous	PDLIM4	ENSG00000131435.8	-	0.1439	0.02597	6.361e-08	+	385	1	-	GTEx-V7_eQTL_EUR_2017
rs11950562	rs11950562	chr5:131652529	chr5:132316836	A	C	rs4705926	chr5:131561758	chr5:132226065	C	T	1	0.84892	0.94209	Gene expression	NCIT_C16608	GTEx	25954001	Unspecified	2015	Adipose subcutaneous	PDLIM4	ENSG00000131435.8	-	0.195	0.03499	6.371e-08	+	298	1	-	GTEx-V6p_eQTL_EUR_2016
rs11950562	rs11950562	chr5:131652529	chr5:132316836	A	C	rs11949055	chr5:131576737	chr5:132241044	T	C	1	0.82381	0.94907	Gene expression	NCIT_C16608	GTEx	25954001	Unspecified	2015	Muscle skeletal	SLC22A4	ENSG00000197208.5	-	0.2114	0.03817	6.409e-08	+	361	1	-	GTEx-V6p_eQTL_EUR_2016
rs11950562	rs11950562	chr5:131652529	chr5:132316836	A	C	rs113823725	chr5:131563501	chr5:132227808	C	G	1	0.81268	0.94072	Exon expression	NCIT_C16608	Geuvadis	24037378	European	2013	Lymphoblastoid cell lines	P4HA2	ENSG00000072682.12	ENSG00000072682.12_131553445_131553541	NA	NA	6.428e-08	NA	462	1	-	Geuvadis_eQTL_EUR_2013
rs11950562	rs11950562	chr5:131652529	chr5:132316836	A	C	rs112537099	chr5:131591725	chr5:132256032	C	G	1	0.82381	0.94907	Gene expression	NCIT_C16608	GTEx	25954001	Unspecified	2015	Brain caudate basal ganglia	-	ENSG00000233006.2	-	-0.7104	0.1189	6.472e-08	-	100	1	-	GTEx-V6p_eQTL_EUR_2016
rs11950562	rs11950562	chr5:131652529	chr5:132316836	A	C	rs6863213	chr5:131575932	chr5:132240239	C	T	1	0.82381	0.94907	Gene expression	NCIT_C16608	GTEx	25954001	Unspecified	2015	Colon transverse	-	ENSG00000233006.2	-	-0.1993	0.03554	6.483e-08	-	246	1	-	GTEx-V7_eQTL_EUR_2017
rs11950562	rs11950562	chr5:131652529	chr5:132316836	A	C	rs11949055	chr5:131576737	chr5:132241044	T	C	1	0.82381	0.94907	Gene expression	NCIT_C16608	GTEx	25954001	Unspecified	2015	Colon transverse	-	ENSG00000233006.2	-	-0.1993	0.03554	6.483e-08	-	246	1	-	GTEx-V7_eQTL_EUR_2017
rs11950562	rs11950562	chr5:131652529	chr5:132316836	A	C	rs3844312	chr5:131582356	chr5:132246663	C	T	1	0.82381	0.94907	Gene expression	NCIT_C16608	GTEx	25954001	Unspecified	2015	Colon transverse	-	ENSG00000233006.2	-	-0.1993	0.03554	6.483e-08	-	246	1	-	GTEx-V7_eQTL_EUR_2017
rs11950562	rs11950562	chr5:131652529	chr5:132316836	A	C	rs2089855	chr5:131573529	chr5:132237836	A	G	1	0.82002	0.94495	Gene expression	NCIT_C16608	GTEx	25954001	Unspecified	2015	Colon transverse	-	ENSG00000233006.2	-	-0.1993	0.03554	6.483e-08	-	246	1	-	GTEx-V7_eQTL_EUR_2017
rs11950562	rs11950562	chr5:131652529	chr5:132316836	A	C	rs4594848	chr5:131586598	chr5:132250905	C	A	1	0.81646	0.94482	Gene expression	NCIT_C16608	GTEx	25954001	Unspecified	2015	Colon transverse	-	ENSG00000233006.2	-	-0.1993	0.03554	6.483e-08	-	246	1	-	GTEx-V7_eQTL_EUR_2017
rs11950562	rs11950562	chr5:131652529	chr5:132316836	A	C	rs10060615	chr5:131708877	chr5:132373185	T	C	1	0.97204	0.99592	Gene expression	NCIT_C16608	GTEx	25954001	Unspecified	2015	Whole blood	-	ENSG00000234290.2	-	-0.2082	0.03755	6.491e-08	-	338	1	-	GTEx-V6p_eQTL_EUR_2016
rs11950562	rs11950562	chr5:131652529	chr5:132316836	A	C	rs4705928	chr5:131578637	chr5:132242944	C	T	1	0.82381	0.94907	Gene expression	NCIT_C16608	GTEx	25954001	Unspecified	2015	Muscle skeletal	SLC22A4	ENSG00000197208.5	-	0.2095	0.03785	6.503e-08	+	361	1	-	GTEx-V6p_eQTL_EUR_2016
rs11950562	rs11950562	chr5:131652529	chr5:132316836	A	C	rs7701414	chr5:131585958	chr5:132250265	A	G	1	0.82002	0.94495	Gene expression	NCIT_C16608	GTEx	25954001	Unspecified	2015	Muscle skeletal	SLC22A4	ENSG00000197208.5	-	0.2095	0.03785	6.503e-08	+	361	1	-	GTEx-V6p_eQTL_EUR_2016
rs11950562	rs11950562	chr5:131652529	chr5:132316836	A	C	rs72793278	chr5:131561372	chr5:132225679	C	A	1	0.84148	0.93796	Gene expression	NCIT_C16608	GTEx	25954001	Unspecified	2015	Adipose subcutaneous	PDLIM4	ENSG00000131435.8	-	0.1948	0.035	6.525e-08	+	298	1	-	GTEx-V6p_eQTL_EUR_2016
rs11950562	rs11950562	chr5:131652529	chr5:132316836	A	C	rs4705849	chr5:131559199	chr5:132223506	T	A	1	0.84148	0.93796	Gene expression	NCIT_C16608	BLUEPRINT	27863251	European	2016	Neutrophils	-	ENSG00000233006.1	-	0.5237	0.0969	6.58e-08	+	192	1	-	BLUEPRINT_eQTL_EUR_2016
rs11950562	rs11950562	chr5:131652529	chr5:132316836	A	C	rs7735891	chr5:131597005	chr5:132261312	C	T	1	0.84184	0.94967	Gene expression	NCIT_C16608	GTEx	25954001	Unspecified	2015	Brain hypothalamus	-	ENSG00000233006.2	-	-0.6552	0.1108	6.599e-08	-	108	1	-	GTEx-V7_eQTL_EUR_2017
rs11950562	rs11950562	chr5:131652529	chr5:132316836	A	C	rs7705189	chr5:131623358	chr5:132287665	A	G	1	0.8303	0.92606	Gene expression	NCIT_C16608	GTEx	25954001	Unspecified	2015	Thyroid	PDLIM4	ENSG00000131435.8	-	0.212	0.03801	6.614e-08	+	278	1	-	GTEx-V6p_eQTL_EUR_2016
rs11950562	rs11950562	chr5:131652529	chr5:132316836	A	C	rs111547866	chr5:131564501	chr5:132228808	C	T	1	0.80206	0.9403	Gene expression	NCIT_C16608	GTEx	25954001	Unspecified	2015	Nerve tibial	-	ENSG00000233006.2	-	-0.2558	0.04616	6.65e-08	-	361	1	-	GTEx-V7_eQTL_EUR_2017
rs11950562	rs11950562	chr5:131652529	chr5:132316836	A	C	rs72793280	chr5:131562900	chr5:132227207	C	T	1	0.80914	0.94058	Gene expression	NCIT_C16608	BLUEPRINT	27863251	European	2016	Neutrophils	-	ENSG00000233006.1	-	0.5288	0.0979	6.657e-08	+	192	1	-	BLUEPRINT_eQTL_EUR_2016
rs11950562	rs11950562	chr5:131652529	chr5:132316836	A	C	rs17622208	chr5:131717050	chr5:132381358	G	A	1	0.99196	0.99597	Exon expression	NCIT_C16608	Geuvadis	24037378	European	2013	Lymphoblastoid cell lines	PDLIM4	ENSG00000131435.8	ENSG00000131435.8_131607718_131609147	NA	NA	6.698e-08	NA	462	1	-	Geuvadis_eQTL_EUR_2013
rs11950562	rs11950562	chr5:131652529	chr5:132316836	A	C	rs4705926	chr5:131561758	chr5:132226065	C	T	1	0.84892	0.94209	Exon expression	NCIT_C16608	Geuvadis	24037378	European	2013	Lymphoblastoid cell lines	P4HA2	ENSG00000072682.12	ENSG00000072682.12_131531105_131531173	NA	NA	6.723e-08	NA	462	1	-	Geuvadis_eQTL_EUR_2013
rs11950562	rs11950562	chr5:131652529	chr5:132316836	A	C	rs111547866	chr5:131564501	chr5:132228808	C	T	1	0.80206	0.9403	Gene expression	NCIT_C16608	GTEx	25954001	Unspecified	2015	Thyroid	PDLIM4	ENSG00000131435.8	-	0.169	0.0306	6.723e-08	+	399	1	-	GTEx-V7_eQTL_EUR_2017
rs11950562	rs11950562	chr5:131652529	chr5:132316836	A	C	rs7735891	chr5:131597005	chr5:132261312	C	T	1	0.84184	0.94967	Exon expression	NCIT_C16608	Geuvadis	24037378	European	2013	Lymphoblastoid cell lines	P4HA2	ENSG00000072682.12	ENSG00000072682.12_131553445_131553541	NA	NA	6.772e-08	NA	462	1	-	Geuvadis_eQTL_EUR_2013
rs11950562	rs11950562	chr5:131652529	chr5:132316836	A	C	rs10058074	chr5:131686146	chr5:132350453	G	A	1	0.97605	1	Exon expression	NCIT_C16608	Geuvadis	24037378	European	2013	Lymphoblastoid cell lines	PDLIM4	ENSG00000131435.8	ENSG00000131435.8_131598302_131598453	NA	NA	6.797e-08	NA	462	1	-	Geuvadis_eQTL_EUR_2013
rs11950562	rs11950562	chr5:131652529	chr5:132316836	A	C	rs4594848	chr5:131586598	chr5:132250905	C	A	1	0.81646	0.94482	Gene expression	NCIT_C16608	GTEx	25954001	Unspecified	2015	Adipose subcutaneous	PDLIM4	ENSG00000131435.8	-	0.196	0.03526	6.804e-08	+	298	1	-	GTEx-V6p_eQTL_EUR_2016
rs11950562	rs11950562	chr5:131652529	chr5:132316836	A	C	rs2631360	chr5:131707429	chr5:132371737	A	G	1	0.97603	0.9959	Gene expression	NCIT_C16608	GTEx	25954001	Unspecified	2015	Colon transverse	-	ENSG00000233006.2	-	-0.1971	0.03521	6.822e-08	-	246	1	-	GTEx-V7_eQTL_EUR_2017
rs11950562	rs11950562	chr5:131652529	chr5:132316836	A	C	rs112838960	chr5:131709032	chr5:132373340	TAATA	T	1	0.97603	0.9959	Gene expression	NCIT_C16608	GTEx	25954001	Unspecified	2015	Colon transverse	-	ENSG00000233006.2	-	-0.1971	0.03521	6.822e-08	-	246	1	-	GTEx-V7_eQTL_EUR_2017
rs11950562	rs11950562	chr5:131652529	chr5:132316836	A	C	rs11950562	chr5:131652529	chr5:132316836	A	C	0	1	1	Gene expression	NCIT_C16608	GTEx	25954001	Unspecified	2015	Adipose visceral omentum	-	ENSG00000233006.2	-	-0.2229	0.04014	6.869e-08	-	313	1	-	GTEx-V7_eQTL_EUR_2017
rs11950562	rs11950562	chr5:131652529	chr5:132316836	A	C	rs4705849	chr5:131559199	chr5:132223506	T	A	1	0.84148	0.93796	Gene expression	NCIT_C16608	eQTLGen	eQTLGen	European	2018	Whole blood	RAD50	ENSG00000113522	-	NA	NA	6.88e-08	+	30815	35	-	eQTLGen_eQTL_EUR_2018
rs11950562	rs11950562	chr5:131652529	chr5:132316836	A	C	rs113823725	chr5:131563501	chr5:132227808	C	G	1	0.81268	0.94072	Gene expression	NCIT_C16608	GTEx	25954001	Unspecified	2015	Adipose subcutaneous	PDLIM4	ENSG00000131435.8	-	0.1941	0.03493	6.888e-08	+	298	1	-	GTEx-V6p_eQTL_EUR_2016
rs11950562	rs11950562	chr5:131652529	chr5:132316836	A	C	rs6863213	chr5:131575932	chr5:132240239	C	T	1	0.82381	0.94907	Gene expression	NCIT_C16608	GTEx	25954001	Unspecified	2015	Adipose subcutaneous	PDLIM4	ENSG00000131435.8	-	0.1955	0.03519	6.956e-08	+	298	1	-	GTEx-V6p_eQTL_EUR_2016
rs11950562	rs11950562	chr5:131652529	chr5:132316836	A	C	rs7735891	chr5:131597005	chr5:132261312	C	T	1	0.84184	0.94967	Exon expression	NCIT_C16608	Geuvadis	24037378	European	2013	Lymphoblastoid cell lines	P4HA2	ENSG00000072682.12	ENSG00000072682.12_131527531_131528773	NA	NA	6.969e-08	NA	462	1	-	Geuvadis_eQTL_EUR_2013
rs11950562	rs11950562	chr5:131652529	chr5:132316836	A	C	rs112537099	chr5:131591725	chr5:132256032	C	G	1	0.82381	0.94907	Gene expression	NCIT_C16608	GTEx	25954001	Unspecified	2015	Adipose subcutaneous	PDLIM4	ENSG00000131435.8	-	0.1451	0.02629	7.008e-08	+	385	1	-	GTEx-V7_eQTL_EUR_2017
rs11950562	rs11950562	chr5:131652529	chr5:132316836	A	C	rs2089855	chr5:131573529	chr5:132237836	A	G	1	0.82002	0.94495	Gene expression	NCIT_C16608	GTEx	25954001	Unspecified	2015	Adipose subcutaneous	PDLIM4	ENSG00000131435.8	-	0.1951	0.03513	7.02e-08	+	298	1	-	GTEx-V6p_eQTL_EUR_2016
rs11950562	rs11950562	chr5:131652529	chr5:132316836	A	C	rs4594848	chr5:131586598	chr5:132250905	C	A	1	0.81646	0.94482	Gene expression	NCIT_C16608	GTEx	25954001	Unspecified	2015	Adipose subcutaneous	-	ENSG00000233006.2	-	-0.2622	0.0475	7.02e-08	-	385	1	-	GTEx-V7_eQTL_EUR_2017
rs11950562	rs11950562	chr5:131652529	chr5:132316836	A	C	rs4705928	chr5:131578637	chr5:132242944	C	T	1	0.82381	0.94907	Gene expression	NCIT_C16608	GTEx	25954001	Unspecified	2015	Colon transverse	-	ENSG00000233006.2	-	-0.1972	0.03527	7.045e-08	-	246	1	-	GTEx-V7_eQTL_EUR_2017
rs11950562	rs11950562	chr5:131652529	chr5:132316836	A	C	rs7701414	chr5:131585958	chr5:132250265	A	G	1	0.82002	0.94495	Gene expression	NCIT_C16608	GTEx	25954001	Unspecified	2015	Colon transverse	-	ENSG00000233006.2	-	-0.1972	0.03527	7.045e-08	-	246	1	-	GTEx-V7_eQTL_EUR_2017
rs11950562	rs11950562	chr5:131652529	chr5:132316836	A	C	rs35388762	chr5:131565961	chr5:132230268	CT	C	1	0.81268	0.94072	Gene expression	NCIT_C16608	GTEx	25954001	Unspecified	2015	Colon transverse	-	ENSG00000233006.2	-	-0.1972	0.03527	7.045e-08	-	246	1	-	GTEx-V7_eQTL_EUR_2017
rs11950562	rs11950562	chr5:131652529	chr5:132316836	A	C	rs11955347	chr5:131567924	chr5:132232231	G	A	1	0.81268	0.94072	Gene expression	NCIT_C16608	GTEx	25954001	Unspecified	2015	Colon transverse	-	ENSG00000233006.2	-	-0.1972	0.03527	7.045e-08	-	246	1	-	GTEx-V7_eQTL_EUR_2017
rs11950562	rs11950562	chr5:131652529	chr5:132316836	A	C	rs10058655	chr5:131570896	chr5:132235203	A	T	1	0.81268	0.94072	Gene expression	NCIT_C16608	GTEx	25954001	Unspecified	2015	Colon transverse	-	ENSG00000233006.2	-	-0.1972	0.03527	7.045e-08	-	246	1	-	GTEx-V7_eQTL_EUR_2017
rs11950562	rs11950562	chr5:131652529	chr5:132316836	A	C	rs6863213	chr5:131575932	chr5:132240239	C	T	1	0.82381	0.94907	Gene expression	NCIT_C16608	GTEx	25954001	Unspecified	2015	Brain hypothalamus	-	ENSG00000233006.2	-	-0.6518	0.1105	7.046e-08	-	108	1	-	GTEx-V7_eQTL_EUR_2017
rs11950562	rs11950562	chr5:131652529	chr5:132316836	A	C	rs11949055	chr5:131576737	chr5:132241044	T	C	1	0.82381	0.94907	Gene expression	NCIT_C16608	GTEx	25954001	Unspecified	2015	Brain hypothalamus	-	ENSG00000233006.2	-	-0.6518	0.1105	7.046e-08	-	108	1	-	GTEx-V7_eQTL_EUR_2017
rs11950562	rs11950562	chr5:131652529	chr5:132316836	A	C	rs3844312	chr5:131582356	chr5:132246663	C	T	1	0.82381	0.94907	Gene expression	NCIT_C16608	GTEx	25954001	Unspecified	2015	Brain hypothalamus	-	ENSG00000233006.2	-	-0.6518	0.1105	7.046e-08	-	108	1	-	GTEx-V7_eQTL_EUR_2017
rs11950562	rs11950562	chr5:131652529	chr5:132316836	A	C	rs112537099	chr5:131591725	chr5:132256032	C	G	1	0.82381	0.94907	Gene expression	NCIT_C16608	GTEx	25954001	Unspecified	2015	Brain hypothalamus	-	ENSG00000233006.2	-	-0.6518	0.1105	7.046e-08	-	108	1	-	GTEx-V7_eQTL_EUR_2017
rs11950562	rs11950562	chr5:131652529	chr5:132316836	A	C	rs7720230	chr5:131592405	chr5:132256712	T	G	1	0.82381	0.94907	Gene expression	NCIT_C16608	GTEx	25954001	Unspecified	2015	Brain hypothalamus	-	ENSG00000233006.2	-	-0.6518	0.1105	7.046e-08	-	108	1	-	GTEx-V7_eQTL_EUR_2017
rs11950562	rs11950562	chr5:131652529	chr5:132316836	A	C	rs2089855	chr5:131573529	chr5:132237836	A	G	1	0.82002	0.94495	Gene expression	NCIT_C16608	GTEx	25954001	Unspecified	2015	Brain hypothalamus	-	ENSG00000233006.2	-	-0.6518	0.1105	7.046e-08	-	108	1	-	GTEx-V7_eQTL_EUR_2017
rs11950562	rs11950562	chr5:131652529	chr5:132316836	A	C	rs4594848	chr5:131586598	chr5:132250905	C	A	1	0.81646	0.94482	Gene expression	NCIT_C16608	GTEx	25954001	Unspecified	2015	Brain hypothalamus	-	ENSG00000233006.2	-	-0.6518	0.1105	7.046e-08	-	108	1	-	GTEx-V7_eQTL_EUR_2017
rs11950562	rs11950562	chr5:131652529	chr5:132316836	A	C	rs56399423	chr5:131672657	chr5:132336964	T	C	1	0.80461	1	Gene expression	NCIT_C16608	GTEx	25954001	Unspecified	2015	Thyroid	-	ENSG00000233006.2	-	-0.239	0.04334	7.095e-08	-	399	1	-	GTEx-V7_eQTL_EUR_2017
rs11950562	rs11950562	chr5:131652529	chr5:132316836	A	C	rs72793278	chr5:131561372	chr5:132225679	C	A	1	0.84148	0.93796	Exon expression	NCIT_C16608	Geuvadis	24037378	European	2013	Lymphoblastoid cell lines	P4HA2	ENSG00000072682.12	ENSG00000072682.12_131531105_131531173	NA	NA	7.113e-08	NA	462	1	-	Geuvadis_eQTL_EUR_2013
rs11950562	rs11950562	chr5:131652529	chr5:132316836	A	C	rs11949055	chr5:131576737	chr5:132241044	T	C	1	0.82381	0.94907	Gene expression	NCIT_C16608	GTEx	25954001	Unspecified	2015	Adipose subcutaneous	PDLIM4	ENSG00000131435.8	-	0.1956	0.03524	7.138e-08	+	298	1	-	GTEx-V6p_eQTL_EUR_2016
rs11950562	rs11950562	chr5:131652529	chr5:132316836	A	C	rs2631360	chr5:131707429	chr5:132371737	A	G	1	0.97603	0.9959	Exon expression	NCIT_C16608	Geuvadis	24037378	European	2013	Lymphoblastoid cell lines	PDLIM4	ENSG00000131435.8	ENSG00000131435.8_131602157_131602238	NA	NA	7.156e-08	NA	462	1	-	Geuvadis_eQTL_EUR_2013
rs11950562	rs11950562	chr5:131652529	chr5:132316836	A	C	rs10479000	chr5:131607402	chr5:132271709	T	C	1	0.84184	0.94967	Exon expression	NCIT_C16608	Geuvadis	24037378	European	2013	Lymphoblastoid cell lines	P4HA2	ENSG00000072682.12	ENSG00000072682.12_131544831_131545024	NA	NA	7.185e-08	NA	462	1	-	Geuvadis_eQTL_EUR_2013
rs11950562	rs11950562	chr5:131652529	chr5:132316836	A	C	rs17622208	chr5:131717050	chr5:132381358	G	A	1	0.99196	0.99597	Exon expression	NCIT_C16608	Geuvadis	24037378	European	2013	Lymphoblastoid cell lines	PDLIM4	ENSG00000131435.8	ENSG00000131435.8_131598302_131598453	NA	NA	7.186e-08	NA	462	1	-	Geuvadis_eQTL_EUR_2013
rs11950562	rs11950562	chr5:131652529	chr5:132316836	A	C	rs4705938	chr5:131694077	chr5:132358384	T	C	1	0.99596	1	Gene expression	NCIT_C16608	GTEx	25954001	Unspecified	2015	Thyroid	-	ENSG00000224431.1	-	-0.311	0.05592	7.248e-08	-	278	1	-	GTEx-V6p_eQTL_EUR_2016
rs11950562	rs11950562	chr5:131652529	chr5:132316836	A	C	rs200838	chr5:131710399	chr5:132374707	C	A	1	0.97603	0.9959	Gene expression	NCIT_C16608	GTEx	25954001	Unspecified	2015	Colon transverse	-	ENSG00000233006.2	-	-0.1967	0.03522	7.264e-08	-	246	1	-	GTEx-V7_eQTL_EUR_2017
rs11950562	rs11950562	chr5:131652529	chr5:132316836	A	C	rs17622208	chr5:131717050	chr5:132381358	G	A	1	0.99196	0.99597	Gene expression	NCIT_C16608	GTEx	25954001	Unspecified	2015	Thyroid	-	ENSG00000224431.1	-	-0.3109	0.05592	7.275e-08	-	278	1	-	GTEx-V6p_eQTL_EUR_2016
rs11950562	rs11950562	chr5:131652529	chr5:132316836	A	C	rs72793278	chr5:131561372	chr5:132225679	C	A	1	0.84148	0.93796	Gene expression	NCIT_C16608	Geuvadis	24037378	European	2013	Lymphoblastoid cell lines	PDLIM4	ENSG00000131435.8	ENSG00000131435.8	NA	NA	7.281e-08	NA	462	1	-	Geuvadis_eQTL_EUR_2013
rs11950562	rs11950562	chr5:131652529	chr5:132316836	A	C	rs200838	chr5:131710399	chr5:132374707	C	A	1	0.97603	0.9959	Exon expression	NCIT_C16608	Geuvadis	24037378	European	2013	Lymphoblastoid cell lines	PDLIM4	ENSG00000131435.8	ENSG00000131435.8_131602157_131602238	NA	NA	7.345e-08	NA	462	1	-	Geuvadis_eQTL_EUR_2013
rs11950562	rs11950562	chr5:131652529	chr5:132316836	A	C	rs11242109	chr5:131677047	chr5:132341354	G	T	1	0.97998	0.99594	Gene expression	NCIT_C16608	eQTLGen	eQTLGen	European	2018	Whole blood	KIF3A	ENSG00000131437	-	NA	NA	7.38e-08	-	31568	36	-	eQTLGen_eQTL_EUR_2018
rs11950562	rs11950562	chr5:131652529	chr5:132316836	A	C	rs10060615	chr5:131708877	chr5:132373185	T	C	1	0.97204	0.99592	Gene expression	NCIT_C16608	GTEx	25954001	Unspecified	2015	Spleen	SLC22A5	ENSG00000197375.8	-	0.6594	0.1152	7.432e-08	+	146	1	-	GTEx-V7_eQTL_EUR_2017
rs11950562	rs11950562	chr5:131652529	chr5:132316836	A	C	rs3844312	chr5:131582356	chr5:132246663	C	T	1	0.82381	0.94907	Gene expression	NCIT_C16608	GTEx	25954001	Unspecified	2015	Adipose subcutaneous	PDLIM4	ENSG00000131435.8	-	0.1952	0.03524	7.448e-08	+	298	1	-	GTEx-V6p_eQTL_EUR_2016
rs11950562	rs11950562	chr5:131652529	chr5:132316836	A	C	rs2631360	chr5:131707429	chr5:132371737	A	G	1	0.97603	0.9959	Exon expression	NCIT_C16608	Geuvadis	24037378	European	2013	Lymphoblastoid cell lines	PDLIM4	ENSG00000131435.8	ENSG00000131435.8_131606608_131606786	NA	NA	7.586e-08	NA	462	1	-	Geuvadis_eQTL_EUR_2013
rs11950562	rs11950562	chr5:131652529	chr5:132316836	A	C	rs10479000	chr5:131607402	chr5:132271709	T	C	1	0.84184	0.94967	Exon expression	NCIT_C16608	Geuvadis	24037378	European	2013	Lymphoblastoid cell lines	P4HA2	ENSG00000072682.12	ENSG00000072682.12_131553445_131553541	NA	NA	7.736e-08	NA	462	1	-	Geuvadis_eQTL_EUR_2013
rs11950562	rs11950562	chr5:131652529	chr5:132316836	A	C	rs10479000	chr5:131607402	chr5:132271709	T	C	1	0.84184	0.94967	Exon expression	NCIT_C16608	Geuvadis	24037378	European	2013	Lymphoblastoid cell lines	P4HA2	ENSG00000072682.12	ENSG00000072682.12_131527531_131528773	NA	NA	7.738e-08	NA	462	1	-	Geuvadis_eQTL_EUR_2013
rs11950562	rs11950562	chr5:131652529	chr5:132316836	A	C	rs4594848	chr5:131586598	chr5:132250905	C	A	1	0.81646	0.94482	Gene expression	NCIT_C16608	GTEx	25954001	Unspecified	2015	Muscle skeletal	SLC22A4	ENSG00000197208.5	-	0.2101	0.0382	7.786e-08	+	361	1	-	GTEx-V6p_eQTL_EUR_2016
rs11950562	rs11950562	chr5:131652529	chr5:132316836	A	C	rs11242109	chr5:131677047	chr5:132341354	G	T	1	0.97998	0.99594	Gene expression	NCIT_C16608	GTEx	25954001	Unspecified	2015	Pancreas	SLC22A5	ENSG00000197375.8	-	0.2968	0.05301	7.789e-08	+	220	1	-	GTEx-V7_eQTL_EUR_2017
rs11950562	rs11950562	chr5:131652529	chr5:132316836	A	C	rs7720230	chr5:131592405	chr5:132256712	T	G	1	0.82381	0.94907	Gene expression	NCIT_C16608	Fairfax B	22446964	European	2012	Monocytes	SLC22A4	-	-	NA	NA	7.79e-08	NA	288	1	-	eQTL_2017
rs11950562	rs11950562	chr5:131652529	chr5:132316836	A	C	rs13357280	chr5:131600187	chr5:132264494	A	G	1	0.84548	0.94978	Gene expression	NCIT_C16608	eQTLGen	eQTLGen	European	2018	Whole blood	KIF3A	ENSG00000131437	-	NA	NA	7.8e-08	-	31569	36	-	eQTLGen_eQTL_EUR_2018
rs11950562	rs11950562	chr5:131652529	chr5:132316836	A	C	rs3844312	chr5:131582356	chr5:132246663	C	T	1	0.82381	0.94907	Gene expression	NCIT_C16608	GTEx	25954001	Unspecified	2015	Muscle skeletal	SLC22A4	ENSG00000197208.5	-	0.2098	0.03816	7.89e-08	+	361	1	-	GTEx-V6p_eQTL_EUR_2016
rs11950562	rs11950562	chr5:131652529	chr5:132316836	A	C	rs10060615	chr5:131708877	chr5:132373185	T	C	1	0.97204	0.99592	Gene expression	NCIT_C16608	GTEx	25954001	Unspecified	2015	Adipose subcutaneous	-	ENSG00000233006.2	-	-0.3468	0.06271	7.9e-08	-	298	1	-	GTEx-V6p_eQTL_EUR_2016
rs11950562	rs11950562	chr5:131652529	chr5:132316836	A	C	rs1050152	chr5:131676320	chr5:132340627	C	T	1	0.80126	1	Gene expression	NCIT_C16608	GTEx	25954001	Unspecified	2015	Testis	P4HA2	ENSG00000072682.14	-	-0.2985	0.0522	7.906e-08	-	157	1	-	GTEx-V6p_eQTL_EUR_2016
rs11950562	rs11950562	chr5:131652529	chr5:132316836	A	C	rs56399423	chr5:131672657	chr5:132336964	T	C	1	0.80461	1	Gene expression	NCIT_C16608	GTEx	25954001	Unspecified	2015	Testis	P4HA2	ENSG00000072682.14	-	-0.2985	0.05221	7.954e-08	-	157	1	-	GTEx-V6p_eQTL_EUR_2016
rs11950562	rs11950562	chr5:131652529	chr5:132316836	A	C	rs56399423	chr5:131672657	chr5:132336964	T	C	1	0.80461	1	Gene expression	NCIT_C16608	GTEx	25954001	Unspecified	2015	Whole blood	-	ENSG00000234290.2	-	-0.2034	0.03693	7.959e-08	-	338	1	-	GTEx-V6p_eQTL_EUR_2016
rs11950562	rs11950562	chr5:131652529	chr5:132316836	A	C	rs1050152	chr5:131676320	chr5:132340627	C	T	1	0.80126	1	Gene expression	NCIT_C16608	GTEx	25954001	Unspecified	2015	Whole blood	-	ENSG00000234290.2	-	-0.2033	0.03693	8.014e-08	-	338	1	-	GTEx-V6p_eQTL_EUR_2016
rs11950562	rs11950562	chr5:131652529	chr5:132316836	A	C	rs4705849	chr5:131559199	chr5:132223506	T	A	1	0.84148	0.93796	Gene expression	NCIT_C16608	GTEx	25954001	Unspecified	2015	Adipose subcutaneous	PDLIM4	ENSG00000131435.8	-	0.195	0.03528	8.036e-08	+	298	1	-	GTEx-V6p_eQTL_EUR_2016
rs11950562	rs11950562	chr5:131652529	chr5:132316836	A	C	rs200838	chr5:131710399	chr5:132374707	C	A	1	0.97603	0.9959	Exon expression	NCIT_C16608	Geuvadis	24037378	European	2013	Lymphoblastoid cell lines	PDLIM4	ENSG00000131435.8	ENSG00000131435.8_131606608_131606786	NA	NA	8.108e-08	NA	462	1	-	Geuvadis_eQTL_EUR_2013
rs11950562	rs11950562	chr5:131652529	chr5:132316836	A	C	rs7705189	chr5:131623358	chr5:132287665	A	G	1	0.8303	0.92606	Gene expression	NCIT_C16608	GTEx	25954001	Unspecified	2015	Thyroid	-	ENSG00000224431.1	-	-0.3131	0.05657	8.3e-08	-	278	1	-	GTEx-V6p_eQTL_EUR_2016
rs11950562	rs11950562	chr5:131652529	chr5:132316836	A	C	rs4705926	chr5:131561758	chr5:132226065	C	T	1	0.84892	0.94209	Gene expression	NCIT_C16608	Geuvadis	24037378	European	2013	Lymphoblastoid cell lines	PDLIM4	ENSG00000131435.8	ENSG00000131435.8	NA	NA	8.33e-08	NA	462	1	-	Geuvadis_eQTL_EUR_2013
rs11950562	rs11950562	chr5:131652529	chr5:132316836	A	C	rs7735891	chr5:131597005	chr5:132261312	C	T	1	0.84184	0.94967	Gene expression	NCIT_C16608	BIOSQTL	27918533	European	2017	Whole blood	P4HA2;P4HA2-AS1;AC063976.6	ENSG00000072682;ENSG00000237714;ENSG00000248721	ENSG00000072682;ENSG00000237714;ENSG00000248721	NA	NA	8.331e-08	-	2116	1	-	BIOSQTL_eQTL_EUR_2017
rs11950562	rs11950562	chr5:131652529	chr5:132316836	A	C	rs4705849	chr5:131559199	chr5:132223506	T	A	1	0.84148	0.93796	Exon expression	NCIT_C16608	Geuvadis	24037378	European	2013	Lymphoblastoid cell lines	P4HA2	ENSG00000072682.12	ENSG00000072682.12_131531105_131531173	NA	NA	8.367e-08	NA	462	1	-	Geuvadis_eQTL_EUR_2013
rs11950562	rs11950562	chr5:131652529	chr5:132316836	A	C	rs35388762	chr5:131565961	chr5:132230268	CT	C	1	0.81268	0.94072	Gene expression	NCIT_C16608	BLUEPRINT	27863251	European	2016	Neutrophils	-	ENSG00000233006.1	-	0.527	0.0984	8.414e-08	+	192	1	-	BLUEPRINT_eQTL_EUR_2016
rs11950562	rs11950562	chr5:131652529	chr5:132316836	A	C	rs111547866	chr5:131564501	chr5:132228808	C	T	1	0.80206	0.9403	Gene expression	NCIT_C16608	BLUEPRINT	27863251	European	2016	Neutrophils	-	ENSG00000233006.1	-	0.527	0.0984	8.414e-08	+	192	1	-	BLUEPRINT_eQTL_EUR_2016
rs11950562	rs11950562	chr5:131652529	chr5:132316836	A	C	rs112688207	chr5:131564636	chr5:132228943	C	T	1	0.80206	0.9403	Gene expression	NCIT_C16608	BLUEPRINT	27863251	European	2016	Neutrophils	-	ENSG00000233006.1	-	0.527	0.0984	8.414e-08	+	192	1	-	BLUEPRINT_eQTL_EUR_2016
rs11950562	rs11950562	chr5:131652529	chr5:132316836	A	C	rs35260072	chr5:131630852	chr5:132295159	A	C	1	0.80461	1	Gene expression	NCIT_C16608	GTEx	25954001	Unspecified	2015	Adipose subcutaneous	-	ENSG00000233006.2	-	-0.342	0.062	8.477e-08	-	298	1	-	GTEx-V6p_eQTL_EUR_2016
rs11950562	rs11950562	chr5:131652529	chr5:132316836	A	C	rs35388762	chr5:131565961	chr5:132230268	CT	C	1	0.81268	0.94072	Gene expression	NCIT_C16608	GTEx	25954001	Unspecified	2015	Thyroid	-	ENSG00000233006.2	-	-0.3258	0.05892	8.488e-08	-	278	1	-	GTEx-V6p_eQTL_EUR_2016
rs11950562	rs11950562	chr5:131652529	chr5:132316836	A	C	rs2631367	chr5:131705458	chr5:132369766	G	C	1	0.97998	0.9959	Gene expression	NCIT_C16608	GTEx	25954001	Unspecified	2015	Brain hippocampus	-	ENSG00000233006.2	-	-0.7831	0.1282	8.498e-08	-	81	1	-	GTEx-V6p_eQTL_EUR_2016
rs11950562	rs11950562	chr5:131652529	chr5:132316836	A	C	rs56399423	chr5:131672657	chr5:132336964	T	C	1	0.80461	1	Gene expression	NCIT_C16608	GTEx	25954001	Unspecified	2015	Spleen	SLC22A5	ENSG00000197375.8	-	0.8792	0.1463	8.508e-08	+	89	1	-	GTEx-V6p_eQTL_EUR_2016
rs11950562	rs11950562	chr5:131652529	chr5:132316836	A	C	rs1050152	chr5:131676320	chr5:132340627	C	T	1	0.80126	1	Gene expression	NCIT_C16608	GTEx	25954001	Unspecified	2015	Spleen	SLC22A5	ENSG00000197375.8	-	0.8792	0.1463	8.508e-08	+	89	1	-	GTEx-V6p_eQTL_EUR_2016
rs11950562	rs11950562	chr5:131652529	chr5:132316836	A	C	rs72795121	chr5:131638324	chr5:132302631	T	A	1	0.97605	1	Gene expression	NCIT_C16608	GTEx	25954001	Unspecified	2015	Pancreas	SLC22A5	ENSG00000197375.8	-	0.3152	0.05649	8.559e-08	+	220	1	-	GTEx-V7_eQTL_EUR_2017
rs11950562	rs11950562	chr5:131652529	chr5:132316836	A	C	rs10058074	chr5:131686146	chr5:132350453	G	A	1	0.97605	1	Gene expression	NCIT_C16608	GTEx	25954001	Unspecified	2015	Pancreas	SLC22A5	ENSG00000197375.8	-	0.3152	0.05649	8.559e-08	+	220	1	-	GTEx-V7_eQTL_EUR_2017
rs11950562	rs11950562	chr5:131652529	chr5:132316836	A	C	rs10060615	chr5:131708877	chr5:132373185	T	C	1	0.97204	0.99592	Gene expression	NCIT_C16608	GTEx	25954001	Unspecified	2015	Pancreas	SLC22A5	ENSG00000197375.8	-	0.3152	0.05649	8.559e-08	+	220	1	-	GTEx-V7_eQTL_EUR_2017
rs11950562	rs11950562	chr5:131652529	chr5:132316836	A	C	rs4705926	chr5:131561758	chr5:132226065	C	T	1	0.84892	0.94209	Gene expression	NCIT_C16608	GTEx	25954001	Unspecified	2015	Skin not sun exposed suprapubic	PDLIM4	ENSG00000131435.8	-	0.2171	0.0395	8.598e-08	+	335	1	-	GTEx-V7_eQTL_EUR_2017
rs11950562	rs11950562	chr5:131652529	chr5:132316836	A	C	rs4705849	chr5:131559199	chr5:132223506	T	A	1	0.84148	0.93796	Gene expression	NCIT_C16608	GTEx	25954001	Unspecified	2015	Skin not sun exposed suprapubic	PDLIM4	ENSG00000131435.8	-	0.2171	0.0395	8.598e-08	+	335	1	-	GTEx-V7_eQTL_EUR_2017
rs11950562	rs11950562	chr5:131652529	chr5:132316836	A	C	rs72793278	chr5:131561372	chr5:132225679	C	A	1	0.84148	0.93796	Gene expression	NCIT_C16608	GTEx	25954001	Unspecified	2015	Skin not sun exposed suprapubic	PDLIM4	ENSG00000131435.8	-	0.2171	0.0395	8.598e-08	+	335	1	-	GTEx-V7_eQTL_EUR_2017
rs11950562	rs11950562	chr5:131652529	chr5:132316836	A	C	rs7735891	chr5:131597005	chr5:132261312	C	T	1	0.84184	0.94967	Gene expression	NCIT_C16608	GTEx	25954001	Unspecified	2015	Thyroid	-	ENSG00000233006.2	-	-0.3273	0.05924	8.734e-08	-	278	1	-	GTEx-V6p_eQTL_EUR_2016
rs11950562	rs11950562	chr5:131652529	chr5:132316836	A	C	rs72793280	chr5:131562900	chr5:132227207	C	T	1	0.80914	0.94058	Gene expression	NCIT_C16608	GTEx	25954001	Unspecified	2015	Thyroid	PDLIM4	ENSG00000131435.8	-	0.1651	0.03016	8.77e-08	+	399	1	-	GTEx-V7_eQTL_EUR_2017
rs11950562	rs11950562	chr5:131652529	chr5:132316836	A	C	rs4705926	chr5:131561758	chr5:132226065	C	T	1	0.84892	0.94209	Exon expression	NCIT_C16608	Geuvadis	24037378	European	2013	Lymphoblastoid cell lines	P4HA2	ENSG00000072682.12	ENSG00000072682.12_131553445_131553541	NA	NA	8.785e-08	NA	462	1	-	Geuvadis_eQTL_EUR_2013
rs11950562	rs11950562	chr5:131652529	chr5:132316836	A	C	rs10058074	chr5:131686146	chr5:132350453	G	A	1	0.97605	1	Gene expression	NCIT_C16608	eQTLGen	eQTLGen	European	2018	Whole blood	SHROOM1	ENSG00000164403	-	NA	NA	8.84e-08	-	31569	36	-	eQTLGen_eQTL_EUR_2018
rs11950562	rs11950562	chr5:131652529	chr5:132316836	A	C	rs7735891	chr5:131597005	chr5:132261312	C	T	1	0.84184	0.94967	Gene expression	NCIT_C16608	GTEx	25954001	Unspecified	2015	Nerve tibial	-	ENSG00000233006.2	-	-0.2527	0.04607	8.878e-08	-	361	1	-	GTEx-V7_eQTL_EUR_2017
rs11950562	rs11950562	chr5:131652529	chr5:132316836	A	C	rs6863213	chr5:131575932	chr5:132240239	C	T	1	0.82381	0.94907	Gene expression	NCIT_C16608	GTEx	25954001	Unspecified	2015	Esophagus muscularis	P4HA2	ENSG00000072682.14	-	-0.2146	0.0391	9.009e-08	-	335	1	-	GTEx-V7_eQTL_EUR_2017
rs11950562	rs11950562	chr5:131652529	chr5:132316836	A	C	rs11949055	chr5:131576737	chr5:132241044	T	C	1	0.82381	0.94907	Gene expression	NCIT_C16608	GTEx	25954001	Unspecified	2015	Esophagus muscularis	P4HA2	ENSG00000072682.14	-	-0.2146	0.0391	9.009e-08	-	335	1	-	GTEx-V7_eQTL_EUR_2017
rs11950562	rs11950562	chr5:131652529	chr5:132316836	A	C	rs3844312	chr5:131582356	chr5:132246663	C	T	1	0.82381	0.94907	Gene expression	NCIT_C16608	GTEx	25954001	Unspecified	2015	Esophagus muscularis	P4HA2	ENSG00000072682.14	-	-0.2146	0.0391	9.009e-08	-	335	1	-	GTEx-V7_eQTL_EUR_2017
rs11950562	rs11950562	chr5:131652529	chr5:132316836	A	C	rs2089855	chr5:131573529	chr5:132237836	A	G	1	0.82002	0.94495	Gene expression	NCIT_C16608	GTEx	25954001	Unspecified	2015	Esophagus muscularis	P4HA2	ENSG00000072682.14	-	-0.2146	0.0391	9.009e-08	-	335	1	-	GTEx-V7_eQTL_EUR_2017
rs11950562	rs11950562	chr5:131652529	chr5:132316836	A	C	rs11950562	chr5:131652529	chr5:132316836	A	C	0	1	1	Exon expression	NCIT_C16608	Geuvadis	24037378	European	2013	Lymphoblastoid cell lines	PDLIM4	ENSG00000131435.8	ENSG00000131435.8_131602157_131602238	NA	NA	9.018e-08	NA	462	1	-	Geuvadis_eQTL_EUR_2013
rs11950562	rs11950562	chr5:131652529	chr5:132316836	A	C	rs4594848	chr5:131586598	chr5:132250905	C	A	1	0.81646	0.94482	Gene expression	NCIT_C16608	GTEx	25954001	Unspecified	2015	Thyroid	-	ENSG00000224431.1	-	-0.3093	0.05605	9.023e-08	-	278	1	-	GTEx-V6p_eQTL_EUR_2016
rs11950562	rs11950562	chr5:131652529	chr5:132316836	A	C	rs35260072	chr5:131630852	chr5:132295159	A	C	1	0.80461	1	Gene expression	NCIT_C16608	GTEx	25954001	Unspecified	2015	Spleen	SLC22A5	ENSG00000197375.8	-	0.8807	0.1469	9.043e-08	+	89	1	-	GTEx-V6p_eQTL_EUR_2016
rs11950562	rs11950562	chr5:131652529	chr5:132316836	A	C	rs11950562	chr5:131652529	chr5:132316836	A	C	0	1	1	Exon expression	NCIT_C16608	Geuvadis	24037378	European	2013	Lymphoblastoid cell lines	PDLIM4	ENSG00000131435.8	ENSG00000131435.8_131606608_131606786	NA	NA	9.045e-08	NA	462	1	-	Geuvadis_eQTL_EUR_2013
rs11950562	rs11950562	chr5:131652529	chr5:132316836	A	C	rs2631360	chr5:131707429	chr5:132371737	A	G	1	0.97603	0.9959	Gene expression	NCIT_C16608	GTEx	25954001	Unspecified	2015	Thyroid	-	ENSG00000233006.2	-	-0.3161	0.0573	9.111e-08	-	278	1	-	GTEx-V6p_eQTL_EUR_2016
rs11950562	rs11950562	chr5:131652529	chr5:132316836	A	C	rs200838	chr5:131710399	chr5:132374707	C	A	1	0.97603	0.9959	Gene expression	NCIT_C16608	GTEx	25954001	Unspecified	2015	Thyroid	-	ENSG00000233006.2	-	-0.3161	0.0573	9.111e-08	-	278	1	-	GTEx-V6p_eQTL_EUR_2016
rs11950562	rs11950562	chr5:131652529	chr5:132316836	A	C	rs6863213	chr5:131575932	chr5:132240239	C	T	1	0.82381	0.94907	Gene expression	NCIT_C16608	GTEx	25954001	Unspecified	2015	Thyroid	-	ENSG00000224431.1	-	-0.3088	0.05601	9.188e-08	-	278	1	-	GTEx-V6p_eQTL_EUR_2016
rs11950562	rs11950562	chr5:131652529	chr5:132316836	A	C	rs11949055	chr5:131576737	chr5:132241044	T	C	1	0.82381	0.94907	Gene expression	NCIT_C16608	GTEx	25954001	Unspecified	2015	Thyroid	-	ENSG00000224431.1	-	-0.3088	0.05601	9.188e-08	-	278	1	-	GTEx-V6p_eQTL_EUR_2016
rs11950562	rs11950562	chr5:131652529	chr5:132316836	A	C	rs3844312	chr5:131582356	chr5:132246663	C	T	1	0.82381	0.94907	Gene expression	NCIT_C16608	GTEx	25954001	Unspecified	2015	Thyroid	-	ENSG00000224431.1	-	-0.3088	0.05601	9.188e-08	-	278	1	-	GTEx-V6p_eQTL_EUR_2016
rs11950562	rs11950562	chr5:131652529	chr5:132316836	A	C	rs2089855	chr5:131573529	chr5:132237836	A	G	1	0.82002	0.94495	Gene expression	NCIT_C16608	GTEx	25954001	Unspecified	2015	Thyroid	-	ENSG00000224431.1	-	-0.3088	0.05601	9.188e-08	-	278	1	-	GTEx-V6p_eQTL_EUR_2016
rs11950562	rs11950562	chr5:131652529	chr5:132316836	A	C	rs2631367	chr5:131705458	chr5:132369766	G	C	1	0.97998	0.9959	Gene expression	NCIT_C16608	GTEx	25954001	Unspecified	2015	Thyroid	-	ENSG00000233006.2	-	-0.3135	0.05685	9.193e-08	-	278	1	-	GTEx-V6p_eQTL_EUR_2016
rs11950562	rs11950562	chr5:131652529	chr5:132316836	A	C	rs4705849	chr5:131559199	chr5:132223506	T	A	1	0.84148	0.93796	Gene expression	NCIT_C16608	GTEx	25954001	Unspecified	2015	Thyroid	-	ENSG00000233006.2	-	-0.3282	0.05952	9.196e-08	-	278	1	-	GTEx-V6p_eQTL_EUR_2016
rs11950562	rs11950562	chr5:131652529	chr5:132316836	A	C	rs112537099	chr5:131591725	chr5:132256032	C	G	1	0.82381	0.94907	Gene expression	NCIT_C16608	GTEx	25954001	Unspecified	2015	Colon transverse	-	ENSG00000233006.2	-	-0.1968	0.03555	9.244e-08	-	246	1	-	GTEx-V7_eQTL_EUR_2017
rs11950562	rs11950562	chr5:131652529	chr5:132316836	A	C	rs72795121	chr5:131638324	chr5:132302631	T	A	1	0.97605	1	Gene expression	NCIT_C16608	GTEx	25954001	Unspecified	2015	Pancreas	P4HA2	ENSG00000072682.14	-	-0.3481	0.06256	9.255e-08	-	220	1	-	GTEx-V7_eQTL_EUR_2017
rs11950562	rs11950562	chr5:131652529	chr5:132316836	A	C	rs10058074	chr5:131686146	chr5:132350453	G	A	1	0.97605	1	Gene expression	NCIT_C16608	GTEx	25954001	Unspecified	2015	Pancreas	P4HA2	ENSG00000072682.14	-	-0.3481	0.06256	9.255e-08	-	220	1	-	GTEx-V7_eQTL_EUR_2017
rs11950562	rs11950562	chr5:131652529	chr5:132316836	A	C	rs10060615	chr5:131708877	chr5:132373185	T	C	1	0.97204	0.99592	Gene expression	NCIT_C16608	GTEx	25954001	Unspecified	2015	Pancreas	P4HA2	ENSG00000072682.14	-	-0.3481	0.06256	9.255e-08	-	220	1	-	GTEx-V7_eQTL_EUR_2017
rs11950562	rs11950562	chr5:131652529	chr5:132316836	A	C	rs72793278	chr5:131561372	chr5:132225679	C	A	1	0.84148	0.93796	Exon expression	NCIT_C16608	Geuvadis	24037378	European	2013	Lymphoblastoid cell lines	P4HA2	ENSG00000072682.12	ENSG00000072682.12_131553445_131553541	NA	NA	9.292e-08	NA	462	1	-	Geuvadis_eQTL_EUR_2013
rs11950562	rs11950562	chr5:131652529	chr5:132316836	A	C	rs35388762	chr5:131565961	chr5:132230268	CT	C	1	0.81268	0.94072	Gene expression	NCIT_C16608	GTEx	25954001	Unspecified	2015	Testis	P4HA2	ENSG00000072682.14	-	-0.3058	0.05383	9.402e-08	-	157	1	-	GTEx-V6p_eQTL_EUR_2016
rs11950562	rs11950562	chr5:131652529	chr5:132316836	A	C	rs35260072	chr5:131630852	chr5:132295159	A	C	1	0.80461	1	Gene expression	NCIT_C16608	GTEx	25954001	Unspecified	2015	Thyroid	-	ENSG00000233006.2	-	-0.2367	0.04337	9.409e-08	-	399	1	-	GTEx-V7_eQTL_EUR_2017
rs11950562	rs11950562	chr5:131652529	chr5:132316836	A	C	rs1050152	chr5:131676320	chr5:132340627	C	T	1	0.80126	1	Gene expression	NCIT_C16608	GTEx	25954001	Unspecified	2015	Thyroid	-	ENSG00000233006.2	-	-0.2367	0.04337	9.409e-08	-	399	1	-	GTEx-V7_eQTL_EUR_2017
rs11950562	rs11950562	chr5:131652529	chr5:132316836	A	C	rs11242109	chr5:131677047	chr5:132341354	G	T	1	0.97998	0.99594	Gene expression	NCIT_C16608	GTEx	25954001	Unspecified	2015	Thyroid	-	ENSG00000233006.2	-	-0.3195	0.05802	9.522e-08	-	278	1	-	GTEx-V6p_eQTL_EUR_2016
rs11950562	rs11950562	chr5:131652529	chr5:132316836	A	C	rs4594848	chr5:131586598	chr5:132250905	C	A	1	0.81646	0.94482	Gene expression	NCIT_C16608	Geuvadis	24037378	European	2013	Lymphoblastoid cell lines	P4HA2	ENSG00000072682.12	ENSG00000072682.12	NA	NA	9.558e-08	NA	462	1	-	Geuvadis_eQTL_EUR_2013
rs11950562	rs11950562	chr5:131652529	chr5:132316836	A	C	rs7720230	chr5:131592405	chr5:132256712	T	G	1	0.82381	0.94907	Gene expression	NCIT_C16608	GTEx	25954001	Unspecified	2015	Muscle skeletal	SLC22A4	ENSG00000197208.5	-	0.2089	0.03825	9.576e-08	+	361	1	-	GTEx-V6p_eQTL_EUR_2016
rs11950562	rs11950562	chr5:131652529	chr5:132316836	A	C	rs72793280	chr5:131562900	chr5:132227207	C	T	1	0.80914	0.94058	Gene expression	NCIT_C16608	GTEx	25954001	Unspecified	2015	Colon transverse	-	ENSG00000233006.2	-	-0.1972	0.03567	9.604e-08	-	246	1	-	GTEx-V7_eQTL_EUR_2017
rs11950562	rs11950562	chr5:131652529	chr5:132316836	A	C	rs4705849	chr5:131559199	chr5:132223506	T	A	1	0.84148	0.93796	Exon expression	NCIT_C16608	Geuvadis	24037378	European	2013	Lymphoblastoid cell lines	P4HA2	ENSG00000072682.12	ENSG00000072682.12_131553445_131553541	NA	NA	9.713e-08	NA	462	1	-	Geuvadis_eQTL_EUR_2013
rs11950562	rs11950562	chr5:131652529	chr5:132316836	A	C	rs113823725	chr5:131563501	chr5:132227808	C	G	1	0.81268	0.94072	Gene expression	NCIT_C16608	GTEx	25954001	Unspecified	2015	Adipose visceral omentum	-	ENSG00000233006.2	-	-0.226	0.04121	9.742e-08	-	313	1	-	GTEx-V7_eQTL_EUR_2017
rs11950562	rs11950562	chr5:131652529	chr5:132316836	A	C	rs7735891	chr5:131597005	chr5:132261312	C	T	1	0.84184	0.94967	Gene expression	NCIT_C16608	GTEx	25954001	Unspecified	2015	Muscle skeletal	SLC22A4	ENSG00000197208.5	-	0.2061	0.03777	9.791e-08	+	361	1	-	GTEx-V6p_eQTL_EUR_2016
rs11950562	rs11950562	chr5:131652529	chr5:132316836	A	C	rs11242109	chr5:131677047	chr5:132341354	G	T	1	0.97998	0.99594	Gene expression	NCIT_C16608	GTEx	25954001	Unspecified	2015	Brain cortex	-	ENSG00000233006.2	-	-0.654	0.1148	9.809e-08	-	136	1	-	GTEx-V7_eQTL_EUR_2017
rs11950562	rs11950562	chr5:131652529	chr5:132316836	A	C	rs11950562	chr5:131652529	chr5:132316836	A	C	0	1	1	Gene expression	NCIT_C16608	GTEx	25954001	Unspecified	2015	Testis	-	ENSG00000233006.2	-	-0.5215	0.09196	9.833e-08	-	157	1	-	GTEx-V6p_eQTL_EUR_2016
rs11950562	rs11950562	chr5:131652529	chr5:132316836	A	C	rs11242109	chr5:131677047	chr5:132341354	G	T	1	0.97998	0.99594	Exon expression	NCIT_C16608	Geuvadis	24037378	European	2013	Lymphoblastoid cell lines	PDLIM4	ENSG00000131435.8	ENSG00000131435.8_131598302_131598453	NA	NA	9.834e-08	NA	462	1	-	Geuvadis_eQTL_EUR_2013
rs11950562	rs11950562	chr5:131652529	chr5:132316836	A	C	rs4705938	chr5:131694077	chr5:132358384	T	C	1	0.99596	1	Gene expression	NCIT_C16608	GTEx	25954001	Unspecified	2015	Adipose subcutaneous	PDLIM4	ENSG00000131435.8	-	0.1841	0.03356	9.901e-08	+	298	1	-	GTEx-V6p_eQTL_EUR_2016
rs11950562	rs11950562	chr5:131652529	chr5:132316836	A	C	rs113823725	chr5:131563501	chr5:132227808	C	G	1	0.81268	0.94072	Gene expression	NCIT_C16608	GTEx	25954001	Unspecified	2015	Colon transverse	-	ENSG00000233006.2	-	-0.1961	0.03552	9.937e-08	-	246	1	-	GTEx-V7_eQTL_EUR_2017
rs11950562	rs11950562	chr5:131652529	chr5:132316836	A	C	rs7705189	chr5:131623358	chr5:132287665	A	G	1	0.8303	0.92606	Exon expression	NCIT_C16608	Geuvadis	24037378	European	2013	Lymphoblastoid cell lines	P4HA2	ENSG00000072682.12	ENSG00000072682.12_131543401_131543577	NA	NA	9.961e-08	NA	462	1	-	Geuvadis_eQTL_EUR_2013
rs11950562	rs11950562	chr5:131652529	chr5:132316836	A	C	rs4705928	chr5:131578637	chr5:132242944	C	T	1	0.82381	0.94907	Gene expression	NCIT_C16608	GTEx	25954001	Unspecified	2015	Thyroid	-	ENSG00000233006.2	-	-0.3229	0.05874	9.964e-08	-	278	1	-	GTEx-V6p_eQTL_EUR_2016
rs11950562	rs11950562	chr5:131652529	chr5:132316836	A	C	rs7701414	chr5:131585958	chr5:132250265	A	G	1	0.82002	0.94495	Gene expression	NCIT_C16608	GTEx	25954001	Unspecified	2015	Thyroid	-	ENSG00000233006.2	-	-0.3229	0.05874	9.974e-08	-	278	1	-	GTEx-V6p_eQTL_EUR_2016
rs11950562	rs11950562	chr5:131652529	chr5:132316836	A	C	rs112688207	chr5:131564636	chr5:132228943	C	T	1	0.80206	0.9403	Gene expression	NCIT_C16608	GTEx	25954001	Unspecified	2015	Thyroid	PDLIM4	ENSG00000131435.8	-	0.1672	0.03069	9.978e-08	+	399	1	-	GTEx-V7_eQTL_EUR_2017
rs11950562	rs11950562	chr5:131652529	chr5:132316836	A	C	rs7735891	chr5:131597005	chr5:132261312	C	T	1	0.84184	0.94967	Gene expression	NCIT_C16608	GTEx	25954001	Unspecified	2015	Colon transverse	-	ENSG00000233006.2	-	-0.1957	0.03547	1.01e-07	-	246	1	-	GTEx-V7_eQTL_EUR_2017
rs11950562	rs11950562	chr5:131652529	chr5:132316836	A	C	rs72795121	chr5:131638324	chr5:132302631	T	A	1	0.97605	1	Gene expression	NCIT_C16608	Geuvadis	24037378	European	2013	Lymphoblastoid cell lines	PDLIM4	ENSG00000131435.8	ENSG00000131435.8	NA	NA	1.017e-07	NA	462	1	-	Geuvadis_eQTL_EUR_2013
rs11950562	rs11950562	chr5:131652529	chr5:132316836	A	C	rs35388762	chr5:131565961	chr5:132230268	CT	C	1	0.81268	0.94072	Gene expression	NCIT_C16608	GTEx	25954001	Unspecified	2015	Adipose subcutaneous	PDLIM4	ENSG00000131435.8	-	0.1919	0.03502	1.021e-07	+	298	1	-	GTEx-V6p_eQTL_EUR_2016
rs11950562	rs11950562	chr5:131652529	chr5:132316836	A	C	rs2089855	chr5:131573529	chr5:132237836	A	G	1	0.82002	0.94495	Gene expression	NCIT_C16608	Geuvadis	24037378	European	2013	Lymphoblastoid cell lines	P4HA2	ENSG00000072682.12	ENSG00000072682.12	NA	NA	1.022e-07	NA	462	1	-	Geuvadis_eQTL_EUR_2013
rs11950562	rs11950562	chr5:131652529	chr5:132316836	A	C	rs13357280	chr5:131600187	chr5:132264494	A	G	1	0.84548	0.94978	Gene expression	NCIT_C16608	GTEx	25954001	Unspecified	2015	Thyroid	-	ENSG00000233006.2	-	-0.3254	0.05925	1.026e-07	-	278	1	-	GTEx-V6p_eQTL_EUR_2016
rs11950562	rs11950562	chr5:131652529	chr5:132316836	A	C	rs10479000	chr5:131607402	chr5:132271709	T	C	1	0.84184	0.94967	Gene expression	NCIT_C16608	GTEx	25954001	Unspecified	2015	Thyroid	-	ENSG00000233006.2	-	-0.3254	0.05925	1.027e-07	-	278	1	-	GTEx-V6p_eQTL_EUR_2016
rs11950562	rs11950562	chr5:131652529	chr5:132316836	A	C	rs7735891	chr5:131597005	chr5:132261312	C	T	1	0.84184	0.94967	Gene expression	NCIT_C16608	eQTLGen	eQTLGen	European	2018	Whole blood	KIF3A	ENSG00000131437	-	NA	NA	1.03e-07	-	31567	36	-	eQTLGen_eQTL_EUR_2018
rs11950562	rs11950562	chr5:131652529	chr5:132316836	A	C	rs11955347	chr5:131567924	chr5:132232231	G	A	1	0.81268	0.94072	Gene expression	NCIT_C16608	Fairfax B	22446964	European	2012	Monocytes	SLC22A4	-	-	NA	NA	1.03e-07	NA	288	1	-	eQTL_2017
rs11950562	rs11950562	chr5:131652529	chr5:132316836	A	C	rs11242109	chr5:131677047	chr5:132341354	G	T	1	0.97998	0.99594	Gene expression	NCIT_C16608	GTEx	25954001	Unspecified	2015	Nerve tibial	-	ENSG00000233006.2	-	-0.2403	0.04404	1.031e-07	-	361	1	-	GTEx-V7_eQTL_EUR_2017
rs11950562	rs11950562	chr5:131652529	chr5:132316836	A	C	rs7720230	chr5:131592405	chr5:132256712	T	G	1	0.82381	0.94907	Gene expression	NCIT_C16608	GTEx	25954001	Unspecified	2015	Thyroid	-	ENSG00000233006.2	-	-0.3253	0.05924	1.033e-07	-	278	1	-	GTEx-V6p_eQTL_EUR_2016
rs11950562	rs11950562	chr5:131652529	chr5:132316836	A	C	rs72795121	chr5:131638324	chr5:132302631	T	A	1	0.97605	1	Exon expression	NCIT_C16608	Geuvadis	24037378	European	2013	Lymphoblastoid cell lines	PDLIM4	ENSG00000131435.8	ENSG00000131435.8_131607718_131609147	NA	NA	1.045e-07	NA	462	1	-	Geuvadis_eQTL_EUR_2013
rs11950562	rs11950562	chr5:131652529	chr5:132316836	A	C	rs13357280	chr5:131600187	chr5:132264494	A	G	1	0.84548	0.94978	Gene expression	NCIT_C16608	GTEx	25954001	Unspecified	2015	Muscle skeletal	SLC22A4	ENSG00000197208.5	-	0.2055	0.03777	1.05e-07	+	361	1	-	GTEx-V6p_eQTL_EUR_2016
rs11950562	rs11950562	chr5:131652529	chr5:132316836	A	C	rs2089855	chr5:131573529	chr5:132237836	A	G	1	0.82002	0.94495	Gene expression	NCIT_C16608	Fairfax B	22446964	European	2012	Monocytes	SLC22A4	-	-	NA	NA	1.05e-07	NA	288	1	-	eQTL_2017
rs11950562	rs11950562	chr5:131652529	chr5:132316836	A	C	rs13357280	chr5:131600187	chr5:132264494	A	G	1	0.84548	0.94978	Gene expression	NCIT_C16608	BLUEPRINT	27863251	European	2016	Neutrophils	-	ENSG00000233006.1	-	0.5196	0.0977	1.051e-07	+	192	1	-	BLUEPRINT_eQTL_EUR_2016
rs11950562	rs11950562	chr5:131652529	chr5:132316836	A	C	rs7735891	chr5:131597005	chr5:132261312	C	T	1	0.84184	0.94967	Gene expression	NCIT_C16608	BLUEPRINT	27863251	European	2016	Neutrophils	-	ENSG00000233006.1	-	0.5196	0.0977	1.051e-07	+	192	1	-	BLUEPRINT_eQTL_EUR_2016
rs11950562	rs11950562	chr5:131652529	chr5:132316836	A	C	rs10479000	chr5:131607402	chr5:132271709	T	C	1	0.84184	0.94967	Gene expression	NCIT_C16608	BLUEPRINT	27863251	European	2016	Neutrophils	-	ENSG00000233006.1	-	0.5196	0.0977	1.051e-07	+	192	1	-	BLUEPRINT_eQTL_EUR_2016
rs11950562	rs11950562	chr5:131652529	chr5:132316836	A	C	rs6863213	chr5:131575932	chr5:132240239	C	T	1	0.82381	0.94907	Gene expression	NCIT_C16608	BLUEPRINT	27863251	European	2016	Neutrophils	-	ENSG00000233006.1	-	0.5196	0.0977	1.051e-07	+	192	1	-	BLUEPRINT_eQTL_EUR_2016
rs11950562	rs11950562	chr5:131652529	chr5:132316836	A	C	rs11949055	chr5:131576737	chr5:132241044	T	C	1	0.82381	0.94907	Gene expression	NCIT_C16608	BLUEPRINT	27863251	European	2016	Neutrophils	-	ENSG00000233006.1	-	0.5196	0.0977	1.051e-07	+	192	1	-	BLUEPRINT_eQTL_EUR_2016
rs11950562	rs11950562	chr5:131652529	chr5:132316836	A	C	rs4705928	chr5:131578637	chr5:132242944	C	T	1	0.82381	0.94907	Gene expression	NCIT_C16608	BLUEPRINT	27863251	European	2016	Neutrophils	-	ENSG00000233006.1	-	0.5196	0.0977	1.051e-07	+	192	1	-	BLUEPRINT_eQTL_EUR_2016
rs11950562	rs11950562	chr5:131652529	chr5:132316836	A	C	rs7720230	chr5:131592405	chr5:132256712	T	G	1	0.82381	0.94907	Gene expression	NCIT_C16608	BLUEPRINT	27863251	European	2016	Neutrophils	-	ENSG00000233006.1	-	0.5196	0.0977	1.051e-07	+	192	1	-	BLUEPRINT_eQTL_EUR_2016
rs11950562	rs11950562	chr5:131652529	chr5:132316836	A	C	rs7701414	chr5:131585958	chr5:132250265	A	G	1	0.82002	0.94495	Gene expression	NCIT_C16608	BLUEPRINT	27863251	European	2016	Neutrophils	-	ENSG00000233006.1	-	0.5196	0.0977	1.051e-07	+	192	1	-	BLUEPRINT_eQTL_EUR_2016
rs11950562	rs11950562	chr5:131652529	chr5:132316836	A	C	rs4594848	chr5:131586598	chr5:132250905	C	A	1	0.81646	0.94482	Gene expression	NCIT_C16608	BLUEPRINT	27863251	European	2016	Neutrophils	-	ENSG00000233006.1	-	0.5196	0.0977	1.051e-07	+	192	1	-	BLUEPRINT_eQTL_EUR_2016
rs11950562	rs11950562	chr5:131652529	chr5:132316836	A	C	rs72793278	chr5:131561372	chr5:132225679	C	A	1	0.84148	0.93796	Gene expression	NCIT_C16608	GTEx	25954001	Unspecified	2015	Thyroid	-	ENSG00000233006.2	-	-0.3258	0.05938	1.053e-07	-	278	1	-	GTEx-V6p_eQTL_EUR_2016
rs11950562	rs11950562	chr5:131652529	chr5:132316836	A	C	rs56399423	chr5:131672657	chr5:132336964	T	C	1	0.80461	1	Gene expression	NCIT_C16608	GTEx	25954001	Unspecified	2015	Brain caudate basal ganglia	-	ENSG00000233006.2	-	-0.7274	0.1241	1.054e-07	-	100	1	-	GTEx-V6p_eQTL_EUR_2016
rs11950562	rs11950562	chr5:131652529	chr5:132316836	A	C	rs1050152	chr5:131676320	chr5:132340627	C	T	1	0.80126	1	Gene expression	NCIT_C16608	GTEx	25954001	Unspecified	2015	Brain caudate basal ganglia	-	ENSG00000233006.2	-	-0.7273	0.1241	1.057e-07	-	100	1	-	GTEx-V6p_eQTL_EUR_2016
rs11950562	rs11950562	chr5:131652529	chr5:132316836	A	C	rs72795121	chr5:131638324	chr5:132302631	T	A	1	0.97605	1	Gene expression	NCIT_C16608	GTEx	25954001	Unspecified	2015	Testis	P4HA2	ENSG00000072682.14	-	-0.2921	0.05164	1.058e-07	-	157	1	-	GTEx-V6p_eQTL_EUR_2016
rs11950562	rs11950562	chr5:131652529	chr5:132316836	A	C	rs72793278	chr5:131561372	chr5:132225679	C	A	1	0.84148	0.93796	Exon expression	NCIT_C16608	Geuvadis	24037378	European	2013	Lymphoblastoid cell lines	PDLIM4	ENSG00000131435.8	ENSG00000131435.8_131598302_131598453	NA	NA	1.062e-07	NA	462	1	-	Geuvadis_eQTL_EUR_2013
rs11950562	rs11950562	chr5:131652529	chr5:132316836	A	C	rs7705189	chr5:131623358	chr5:132287665	A	G	1	0.8303	0.92606	Gene expression	NCIT_C16608	eQTLGen	eQTLGen	European	2018	Whole blood	KIF3A	ENSG00000131437	-	NA	NA	1.07e-07	-	31553	36	-	eQTLGen_eQTL_EUR_2018
rs11950562	rs11950562	chr5:131652529	chr5:132316836	A	C	rs4705926	chr5:131561758	chr5:132226065	C	T	1	0.84892	0.94209	Gene expression	NCIT_C16608	GTEx	25954001	Unspecified	2015	Thyroid	-	ENSG00000233006.2	-	-0.3255	0.05938	1.077e-07	-	278	1	-	GTEx-V6p_eQTL_EUR_2016
rs11950562	rs11950562	chr5:131652529	chr5:132316836	A	C	rs10060615	chr5:131708877	chr5:132373185	T	C	1	0.97204	0.99592	Exon expression	NCIT_C16608	Geuvadis	24037378	European	2013	Lymphoblastoid cell lines	PDLIM4	ENSG00000131435.8	ENSG00000131435.8_131598302_131598453	NA	NA	1.082e-07	NA	462	1	-	Geuvadis_eQTL_EUR_2013
rs11950562	rs11950562	chr5:131652529	chr5:132316836	A	C	rs10479000	chr5:131607402	chr5:132271709	T	C	1	0.84184	0.94967	Gene expression	NCIT_C16608	GTEx	25954001	Unspecified	2015	Muscle skeletal	SLC22A4	ENSG00000197208.5	-	0.2051	0.03775	1.099e-07	+	361	1	-	GTEx-V6p_eQTL_EUR_2016
rs11950562	rs11950562	chr5:131652529	chr5:132316836	A	C	rs113823725	chr5:131563501	chr5:132227808	C	G	1	0.81268	0.94072	Exon expression	NCIT_C16608	Geuvadis	24037378	European	2013	Lymphoblastoid cell lines	P4HA2	ENSG00000072682.12	ENSG00000072682.12_131544831_131545024	NA	NA	1.116e-07	NA	462	1	-	Geuvadis_eQTL_EUR_2013
rs11950562	rs11950562	chr5:131652529	chr5:132316836	A	C	rs4705926	chr5:131561758	chr5:132226065	C	T	1	0.84892	0.94209	Exon expression	NCIT_C16608	Geuvadis	24037378	European	2013	Lymphoblastoid cell lines	PDLIM4	ENSG00000131435.8	ENSG00000131435.8_131598302_131598453	NA	NA	1.119e-07	NA	462	1	-	Geuvadis_eQTL_EUR_2013
rs11950562	rs11950562	chr5:131652529	chr5:132316836	A	C	rs6863213	chr5:131575932	chr5:132240239	C	T	1	0.82381	0.94907	Gene expression	NCIT_C16608	GTEx	25954001	Unspecified	2015	Thyroid	-	ENSG00000233006.2	-	-0.3255	0.05948	1.125e-07	-	278	1	-	GTEx-V6p_eQTL_EUR_2016
rs11950562	rs11950562	chr5:131652529	chr5:132316836	A	C	rs11949055	chr5:131576737	chr5:132241044	T	C	1	0.82381	0.94907	Gene expression	NCIT_C16608	GTEx	25954001	Unspecified	2015	Thyroid	-	ENSG00000233006.2	-	-0.3255	0.05948	1.125e-07	-	278	1	-	GTEx-V6p_eQTL_EUR_2016
rs11950562	rs11950562	chr5:131652529	chr5:132316836	A	C	rs3844312	chr5:131582356	chr5:132246663	C	T	1	0.82381	0.94907	Gene expression	NCIT_C16608	GTEx	25954001	Unspecified	2015	Thyroid	-	ENSG00000233006.2	-	-0.3255	0.05948	1.125e-07	-	278	1	-	GTEx-V6p_eQTL_EUR_2016
rs11950562	rs11950562	chr5:131652529	chr5:132316836	A	C	rs2089855	chr5:131573529	chr5:132237836	A	G	1	0.82002	0.94495	Gene expression	NCIT_C16608	GTEx	25954001	Unspecified	2015	Thyroid	-	ENSG00000233006.2	-	-0.3255	0.05948	1.125e-07	-	278	1	-	GTEx-V6p_eQTL_EUR_2016
rs11950562	rs11950562	chr5:131652529	chr5:132316836	A	C	rs4594848	chr5:131586598	chr5:132250905	C	A	1	0.81646	0.94482	Gene expression	NCIT_C16608	GTEx	25954001	Unspecified	2015	Thyroid	-	ENSG00000233006.2	-	-0.3257	0.05953	1.134e-07	-	278	1	-	GTEx-V6p_eQTL_EUR_2016
rs11950562	rs11950562	chr5:131652529	chr5:132316836	A	C	rs113823725	chr5:131563501	chr5:132227808	C	G	1	0.81268	0.94072	Gene expression	NCIT_C16608	GTEx	25954001	Unspecified	2015	Brain hypothalamus	-	ENSG00000233006.2	-	-0.6389	0.1104	1.135e-07	-	108	1	-	GTEx-V7_eQTL_EUR_2017
rs11950562	rs11950562	chr5:131652529	chr5:132316836	A	C	rs2631360	chr5:131707429	chr5:132371737	A	G	1	0.97603	0.9959	Gene expression	NCIT_C16608	GTEx	25954001	Unspecified	2015	Skin not sun exposed suprapubic	PDLIM4	ENSG00000131435.8	-	0.2087	0.03834	1.14e-07	+	335	1	-	GTEx-V7_eQTL_EUR_2017
rs11950562	rs11950562	chr5:131652529	chr5:132316836	A	C	rs112838960	chr5:131709032	chr5:132373340	TAATA	T	1	0.97603	0.9959	Gene expression	NCIT_C16608	GTEx	25954001	Unspecified	2015	Skin not sun exposed suprapubic	PDLIM4	ENSG00000131435.8	-	0.2087	0.03834	1.14e-07	+	335	1	-	GTEx-V7_eQTL_EUR_2017
rs11950562	rs11950562	chr5:131652529	chr5:132316836	A	C	rs2631367	chr5:131705458	chr5:132369766	G	C	1	0.97998	0.9959	Gene expression	NCIT_C16608	GTEx	25954001	Unspecified	2015	Skin not sun exposed suprapubic	PDLIM4	ENSG00000131435.8	-	0.2098	0.03856	1.146e-07	+	335	1	-	GTEx-V7_eQTL_EUR_2017
rs11950562	rs11950562	chr5:131652529	chr5:132316836	A	C	rs72793280	chr5:131562900	chr5:132227207	C	T	1	0.80914	0.94058	Gene expression	NCIT_C16608	GTEx	25954001	Unspecified	2015	Brain hypothalamus	-	ENSG00000233006.2	-	-0.6616	0.1144	1.156e-07	-	108	1	-	GTEx-V7_eQTL_EUR_2017
rs11950562	rs11950562	chr5:131652529	chr5:132316836	A	C	rs4705938	chr5:131694077	chr5:132358384	T	C	1	0.99596	1	Gene expression	NCIT_C16608	GTEx	25954001	Unspecified	2015	Spleen	SLC22A5	ENSG00000197375.8	-	0.8239	0.1389	1.158e-07	+	89	1	-	GTEx-V6p_eQTL_EUR_2016
rs11950562	rs11950562	chr5:131652529	chr5:132316836	A	C	rs17622208	chr5:131717050	chr5:132381358	G	A	1	0.99196	0.99597	Gene expression	NCIT_C16608	GTEx	25954001	Unspecified	2015	Spleen	SLC22A5	ENSG00000197375.8	-	0.8239	0.1389	1.158e-07	+	89	1	-	GTEx-V6p_eQTL_EUR_2016
rs11950562	rs11950562	chr5:131652529	chr5:132316836	A	C	rs7705189	chr5:131623358	chr5:132287665	A	G	1	0.8303	0.92606	Gene expression	NCIT_C16608	GTEx	25954001	Unspecified	2015	Brain nucleus accumbens basal ganglia	-	ENSG00000233006.2	-	-0.551	0.09707	1.169e-07	-	130	1	-	GTEx-V7_eQTL_EUR_2017
rs11950562	rs11950562	chr5:131652529	chr5:132316836	A	C	rs4705938	chr5:131694077	chr5:132358384	T	C	1	0.99596	1	Exon expression	NCIT_C16608	Geuvadis	24037378	European	2013	Lymphoblastoid cell lines	PDLIM4	ENSG00000131435.8	ENSG00000131435.8_131606996_131607159	NA	NA	1.172e-07	NA	462	1	-	Geuvadis_eQTL_EUR_2013
rs11950562	rs11950562	chr5:131652529	chr5:132316836	A	C	rs200838	chr5:131710399	chr5:132374707	C	A	1	0.97603	0.9959	Gene expression	NCIT_C16608	GTEx	25954001	Unspecified	2015	Skin not sun exposed suprapubic	PDLIM4	ENSG00000131435.8	-	0.2085	0.03834	1.174e-07	+	335	1	-	GTEx-V7_eQTL_EUR_2017
rs11950562	rs11950562	chr5:131652529	chr5:132316836	A	C	rs4705849	chr5:131559199	chr5:132223506	T	A	1	0.84148	0.93796	Gene expression	NCIT_C16608	Geuvadis	24037378	European	2013	Lymphoblastoid cell lines	PDLIM4	ENSG00000131435.8	ENSG00000131435.8	NA	NA	1.179e-07	NA	462	1	-	Geuvadis_eQTL_EUR_2013
rs11950562	rs11950562	chr5:131652529	chr5:132316836	A	C	rs10058655	chr5:131570896	chr5:132235203	A	T	1	0.81268	0.94072	Gene expression	NCIT_C16608	GTEx	25954001	Unspecified	2015	Thyroid	-	ENSG00000233006.2	-	-0.3212	0.05881	1.189e-07	-	278	1	-	GTEx-V6p_eQTL_EUR_2016
rs11950562	rs11950562	chr5:131652529	chr5:132316836	A	C	rs7720230	chr5:131592405	chr5:132256712	T	G	1	0.82381	0.94907	Gene expression	NCIT_C16608	GTEx	25954001	Unspecified	2015	Adipose visceral omentum	-	ENSG00000233006.2	-	-0.223	0.04095	1.19e-07	-	313	1	-	GTEx-V7_eQTL_EUR_2017
rs11950562	rs11950562	chr5:131652529	chr5:132316836	A	C	rs17622208	chr5:131717050	chr5:132381358	G	A	1	0.99196	0.99597	Gene expression	NCIT_C16608	Geuvadis	24037378	European	2013	Lymphoblastoid cell lines	PDLIM4	ENSG00000131435.8	ENSG00000131435.8	NA	NA	1.199e-07	NA	462	1	-	Geuvadis_eQTL_EUR_2013
rs11950562	rs11950562	chr5:131652529	chr5:132316836	A	C	rs72795121	chr5:131638324	chr5:132302631	T	A	1	0.97605	1	Gene expression	NCIT_C16608	GTEx	25954001	Unspecified	2015	Whole blood	-	ENSG00000234290.2	-	-0.2031	0.03744	1.2e-07	-	338	1	-	GTEx-V6p_eQTL_EUR_2016
rs11950562	rs11950562	chr5:131652529	chr5:132316836	A	C	rs4705926	chr5:131561758	chr5:132226065	C	T	1	0.84892	0.94209	Gene expression	NCIT_C16608	GTEx	25954001	Unspecified	2015	Colon transverse	-	ENSG00000233006.2	-	-0.1957	0.03569	1.203e-07	-	246	1	-	GTEx-V7_eQTL_EUR_2017
rs11950562	rs11950562	chr5:131652529	chr5:132316836	A	C	rs4705849	chr5:131559199	chr5:132223506	T	A	1	0.84148	0.93796	Gene expression	NCIT_C16608	GTEx	25954001	Unspecified	2015	Colon transverse	-	ENSG00000233006.2	-	-0.1957	0.03569	1.203e-07	-	246	1	-	GTEx-V7_eQTL_EUR_2017
rs11950562	rs11950562	chr5:131652529	chr5:132316836	A	C	rs72793278	chr5:131561372	chr5:132225679	C	A	1	0.84148	0.93796	Gene expression	NCIT_C16608	GTEx	25954001	Unspecified	2015	Colon transverse	-	ENSG00000233006.2	-	-0.1957	0.03569	1.203e-07	-	246	1	-	GTEx-V7_eQTL_EUR_2017
rs11950562	rs11950562	chr5:131652529	chr5:132316836	A	C	rs35388762	chr5:131565961	chr5:132230268	CT	C	1	0.81268	0.94072	Gene expression	NCIT_C16608	GTEx	25954001	Unspecified	2015	Skin not sun exposed suprapubic	PDLIM4	ENSG00000131435.8	-	0.2126	0.03914	1.206e-07	+	335	1	-	GTEx-V7_eQTL_EUR_2017
rs11950562	rs11950562	chr5:131652529	chr5:132316836	A	C	rs72793283	chr5:131566941	chr5:132231248	G	A	1	0.81268	0.94072	Gene expression	NCIT_C16608	GTEx	25954001	Unspecified	2015	Skin not sun exposed suprapubic	PDLIM4	ENSG00000131435.8	-	0.2126	0.03914	1.206e-07	+	335	1	-	GTEx-V7_eQTL_EUR_2017
rs11950562	rs11950562	chr5:131652529	chr5:132316836	A	C	rs11242109	chr5:131677047	chr5:132341354	G	T	1	0.97998	0.99594	Gene expression	NCIT_C16608	GTEx	25954001	Unspecified	2015	Colon transverse	-	ENSG00000233006.2	-	-0.1917	0.03497	1.208e-07	-	246	1	-	GTEx-V7_eQTL_EUR_2017
rs11950562	rs11950562	chr5:131652529	chr5:132316836	A	C	rs11242109	chr5:131677047	chr5:132341354	G	T	1	0.97998	0.99594	Gene expression	NCIT_C16608	GTEx	25954001	Unspecified	2015	Skin not sun exposed suprapubic	PDLIM4	ENSG00000131435.8	-	0.2103	0.03873	1.217e-07	+	335	1	-	GTEx-V7_eQTL_EUR_2017
rs11950562	rs11950562	chr5:131652529	chr5:132316836	A	C	rs13357280	chr5:131600187	chr5:132264494	A	G	1	0.84548	0.94978	Gene expression	NCIT_C16608	GTEx	25954001	Unspecified	2015	Adipose subcutaneous	-	ENSG00000233006.2	-	-0.2564	0.04736	1.218e-07	-	385	1	-	GTEx-V7_eQTL_EUR_2017
rs11950562	rs11950562	chr5:131652529	chr5:132316836	A	C	rs7735891	chr5:131597005	chr5:132261312	C	T	1	0.84184	0.94967	Gene expression	NCIT_C16608	GTEx	25954001	Unspecified	2015	Adipose subcutaneous	-	ENSG00000233006.2	-	-0.2564	0.04736	1.218e-07	-	385	1	-	GTEx-V7_eQTL_EUR_2017
rs11950562	rs11950562	chr5:131652529	chr5:132316836	A	C	rs10479000	chr5:131607402	chr5:132271709	T	C	1	0.84184	0.94967	Gene expression	NCIT_C16608	GTEx	25954001	Unspecified	2015	Adipose subcutaneous	-	ENSG00000233006.2	-	-0.2564	0.04736	1.218e-07	-	385	1	-	GTEx-V7_eQTL_EUR_2017
rs11950562	rs11950562	chr5:131652529	chr5:132316836	A	C	rs10058074	chr5:131686146	chr5:132350453	G	A	1	0.97605	1	Gene expression	NCIT_C16608	eQTLGen	eQTLGen	European	2018	Whole blood	PTGDR2	ENSG00000183134	-	NA	NA	1.23e-07	+	25575	34	-	eQTLGen_eQTL_EUR_2018
rs11950562	rs11950562	chr5:131652529	chr5:132316836	A	C	rs10075801	chr5:131677642	chr5:132341949	A	G	1	0.98	1	Gene expression	NCIT_C16608	GTEx	25954001	Unspecified	2015	Adipose visceral omentum	-	ENSG00000233006.2	-	-0.2262	0.04159	1.231e-07	-	313	1	-	GTEx-V7_eQTL_EUR_2017
rs11950562	rs11950562	chr5:131652529	chr5:132316836	A	C	rs72793280	chr5:131562900	chr5:132227207	C	T	1	0.80914	0.94058	Gene expression	NCIT_C16608	GTEx	25954001	Unspecified	2015	Skin not sun exposed suprapubic	PDLIM4	ENSG00000131435.8	-	0.2161	0.03981	1.235e-07	+	335	1	-	GTEx-V7_eQTL_EUR_2017
rs11950562	rs11950562	chr5:131652529	chr5:132316836	A	C	rs13357280	chr5:131600187	chr5:132264494	A	G	1	0.84548	0.94978	Gene expression	NCIT_C16608	GTEx	25954001	Unspecified	2015	Spleen	SLC22A5	ENSG00000197375.8	-	0.6291	0.1121	1.238e-07	+	146	1	-	GTEx-V7_eQTL_EUR_2017
rs11950562	rs11950562	chr5:131652529	chr5:132316836	A	C	rs10479000	chr5:131607402	chr5:132271709	T	C	1	0.84184	0.94967	Gene expression	NCIT_C16608	GTEx	25954001	Unspecified	2015	Spleen	SLC22A5	ENSG00000197375.8	-	0.6291	0.1121	1.238e-07	+	146	1	-	GTEx-V7_eQTL_EUR_2017
rs11950562	rs11950562	chr5:131652529	chr5:132316836	A	C	rs11242109	chr5:131677047	chr5:132341354	G	T	1	0.97998	0.99594	Gene expression	NCIT_C16608	eQTLGen	eQTLGen	European	2018	Whole blood	SHROOM1	ENSG00000164403	-	NA	NA	1.26e-07	-	31568	36	-	eQTLGen_eQTL_EUR_2018
rs11950562	rs11950562	chr5:131652529	chr5:132316836	A	C	rs13357280	chr5:131600187	chr5:132264494	A	G	1	0.84548	0.94978	Exon expression	NCIT_C16608	Geuvadis	24037378	European	2013	Lymphoblastoid cell lines	P4HA2	ENSG00000072682.12	ENSG00000072682.12_131530619_131530715	NA	NA	1.266e-07	NA	462	1	-	Geuvadis_eQTL_EUR_2013
rs11950562	rs11950562	chr5:131652529	chr5:132316836	A	C	rs10075801	chr5:131677642	chr5:132341949	A	G	1	0.98	1	Gene expression	NCIT_C16608	GTEx	25954001	Unspecified	2015	Pancreas	P4HA2	ENSG00000072682.14	-	-0.3471	0.06313	1.271e-07	-	220	1	-	GTEx-V7_eQTL_EUR_2017
rs11950562	rs11950562	chr5:131652529	chr5:132316836	A	C	rs17622208	chr5:131717050	chr5:132381358	G	A	1	0.99196	0.99597	Gene expression	NCIT_C16608	GTEx	25954001	Unspecified	2015	Adipose subcutaneous	PDLIM4	ENSG00000131435.8	-	0.1827	0.03361	1.272e-07	+	298	1	-	GTEx-V6p_eQTL_EUR_2016
rs11950562	rs11950562	chr5:131652529	chr5:132316836	A	C	rs112688207	chr5:131564636	chr5:132228943	C	T	1	0.80206	0.9403	Gene expression	NCIT_C16608	Geuvadis	24037378	European	2013	Lymphoblastoid cell lines	P4HA2	ENSG00000072682.12	ENSG00000072682.12	NA	NA	1.273e-07	NA	462	1	-	Geuvadis_eQTL_EUR_2013
rs11950562	rs11950562	chr5:131652529	chr5:132316836	A	C	rs2631367	chr5:131705458	chr5:132369766	G	C	1	0.97998	0.9959	Gene expression	NCIT_C16608	GTEx	25954001	Unspecified	2015	Colon transverse	SLC22A5	ENSG00000197375.8	-	0.1972	0.03606	1.291e-07	+	246	1	-	GTEx-V7_eQTL_EUR_2017
rs11950562	rs11950562	chr5:131652529	chr5:132316836	A	C	rs11955347	chr5:131567924	chr5:132232231	G	A	1	0.81268	0.94072	Exon expression	NCIT_C16608	Geuvadis	24037378	European	2013	Lymphoblastoid cell lines	P4HA2	ENSG00000072682.12	ENSG00000072682.12_131544831_131545024	NA	NA	1.292e-07	NA	462	1	-	Geuvadis_eQTL_EUR_2013
rs11950562	rs11950562	chr5:131652529	chr5:132316836	A	C	rs112537099	chr5:131591725	chr5:132256032	C	G	1	0.82381	0.94907	Gene expression	NCIT_C16608	GTEx	25954001	Unspecified	2015	Adipose subcutaneous	-	ENSG00000233006.2	-	-0.2578	0.04773	1.3e-07	-	385	1	-	GTEx-V7_eQTL_EUR_2017
rs11950562	rs11950562	chr5:131652529	chr5:132316836	A	C	rs10075801	chr5:131677642	chr5:132341949	A	G	1	0.98	1	Exon expression	NCIT_C16608	Geuvadis	24037378	European	2013	Lymphoblastoid cell lines	PDLIM4	ENSG00000131435.8	ENSG00000131435.8_131606608_131606786	NA	NA	1.304e-07	NA	462	1	-	Geuvadis_eQTL_EUR_2013
rs11950562	rs11950562	chr5:131652529	chr5:132316836	A	C	rs4705938	chr5:131694077	chr5:132358384	T	C	1	0.99596	1	Gene expression	NCIT_C16608	GTEx	25954001	Unspecified	2015	Heart left ventricle	PDLIM4	ENSG00000131435.8	-	0.2545	0.04665	1.309e-07	+	272	1	-	GTEx-V7_eQTL_EUR_2017
rs11950562	rs11950562	chr5:131652529	chr5:132316836	A	C	rs17622208	chr5:131717050	chr5:132381358	G	A	1	0.99196	0.99597	Gene expression	NCIT_C16608	GTEx	25954001	Unspecified	2015	Heart left ventricle	PDLIM4	ENSG00000131435.8	-	0.2545	0.04665	1.309e-07	+	272	1	-	GTEx-V7_eQTL_EUR_2017
rs11950562	rs11950562	chr5:131652529	chr5:132316836	A	C	rs11242109	chr5:131677047	chr5:132341354	G	T	1	0.97998	0.99594	Exon expression	NCIT_C16608	Geuvadis	24037378	European	2013	Lymphoblastoid cell lines	PDLIM4	ENSG00000131435.8	ENSG00000131435.8_131606996_131607159	NA	NA	1.31e-07	NA	462	1	-	Geuvadis_eQTL_EUR_2013
rs11950562	rs11950562	chr5:131652529	chr5:132316836	A	C	rs7705189	chr5:131623358	chr5:132287665	A	G	1	0.8303	0.92606	Gene expression	NCIT_C16608	GTEx	25954001	Unspecified	2015	Whole blood	-	ENSG00000234290.2	-	-0.2061	0.0381	1.311e-07	-	338	1	-	GTEx-V6p_eQTL_EUR_2016
rs11950562	rs11950562	chr5:131652529	chr5:132316836	A	C	rs7705189	chr5:131623358	chr5:132287665	A	G	1	0.8303	0.92606	Gene expression	NCIT_C16608	BLUEPRINT	27863251	European	2016	Neutrophils	-	ENSG00000233006.1	-	0.5128	0.0972	1.314e-07	+	192	1	-	BLUEPRINT_eQTL_EUR_2016
rs11950562	rs11950562	chr5:131652529	chr5:132316836	A	C	rs13357280	chr5:131600187	chr5:132264494	A	G	1	0.84548	0.94978	Gene expression	NCIT_C16608	GTEx	25954001	Unspecified	2015	Adipose visceral omentum	-	ENSG00000233006.2	-	-0.2208	0.04071	1.328e-07	-	313	1	-	GTEx-V7_eQTL_EUR_2017
rs11950562	rs11950562	chr5:131652529	chr5:132316836	A	C	rs10479000	chr5:131607402	chr5:132271709	T	C	1	0.84184	0.94967	Gene expression	NCIT_C16608	GTEx	25954001	Unspecified	2015	Adipose visceral omentum	-	ENSG00000233006.2	-	-0.2208	0.04071	1.328e-07	-	313	1	-	GTEx-V7_eQTL_EUR_2017
rs11950562	rs11950562	chr5:131652529	chr5:132316836	A	C	rs2631367	chr5:131705458	chr5:132369766	G	C	1	0.97998	0.9959	Gene expression	NCIT_C16608	GTEx	25954001	Unspecified	2015	Adrenal gland	-	ENSG00000233006.2	-	-0.4384	0.0788	1.33e-07	-	175	1	-	GTEx-V7_eQTL_EUR_2017
rs11950562	rs11950562	chr5:131652529	chr5:132316836	A	C	rs2631367	chr5:131705458	chr5:132369766	G	C	1	0.97998	0.9959	Gene expression	NCIT_C16608	GTEx	25954001	Unspecified	2015	Adrenal gland	-	ENSG00000233006.2	-	-0.5488	0.09694	1.339e-07	-	126	1	-	GTEx-V6p_eQTL_EUR_2016
rs11950562	rs11950562	chr5:131652529	chr5:132316836	A	C	rs4594848	chr5:131586598	chr5:132250905	C	A	1	0.81646	0.94482	Gene expression	NCIT_C16608	eQTLGen	eQTLGen	European	2018	Whole blood	KIF3A	ENSG00000131437	-	NA	NA	1.34e-07	-	31567	36	-	eQTLGen_eQTL_EUR_2018
rs11950562	rs11950562	chr5:131652529	chr5:132316836	A	C	rs112537099	chr5:131591725	chr5:132256032	C	G	1	0.82381	0.94907	Gene expression	NCIT_C16608	GTEx	25954001	Unspecified	2015	Thyroid	-	ENSG00000224431.1	-	-0.3034	0.05581	1.356e-07	-	278	1	-	GTEx-V6p_eQTL_EUR_2016
rs11950562	rs11950562	chr5:131652529	chr5:132316836	A	C	rs6863213	chr5:131575932	chr5:132240239	C	T	1	0.82381	0.94907	Gene expression	NCIT_C16608	GTEx	25954001	Unspecified	2015	Adipose visceral omentum	-	ENSG00000233006.2	-	-0.2217	0.0409	1.357e-07	-	313	1	-	GTEx-V7_eQTL_EUR_2017
rs11950562	rs11950562	chr5:131652529	chr5:132316836	A	C	rs11949055	chr5:131576737	chr5:132241044	T	C	1	0.82381	0.94907	Gene expression	NCIT_C16608	GTEx	25954001	Unspecified	2015	Adipose visceral omentum	-	ENSG00000233006.2	-	-0.2217	0.0409	1.357e-07	-	313	1	-	GTEx-V7_eQTL_EUR_2017
rs11950562	rs11950562	chr5:131652529	chr5:132316836	A	C	rs3844312	chr5:131582356	chr5:132246663	C	T	1	0.82381	0.94907	Gene expression	NCIT_C16608	GTEx	25954001	Unspecified	2015	Adipose visceral omentum	-	ENSG00000233006.2	-	-0.2217	0.0409	1.357e-07	-	313	1	-	GTEx-V7_eQTL_EUR_2017
rs11950562	rs11950562	chr5:131652529	chr5:132316836	A	C	rs2089855	chr5:131573529	chr5:132237836	A	G	1	0.82002	0.94495	Gene expression	NCIT_C16608	GTEx	25954001	Unspecified	2015	Adipose visceral omentum	-	ENSG00000233006.2	-	-0.2217	0.0409	1.357e-07	-	313	1	-	GTEx-V7_eQTL_EUR_2017
rs11950562	rs11950562	chr5:131652529	chr5:132316836	A	C	rs4594848	chr5:131586598	chr5:132250905	C	A	1	0.81646	0.94482	Gene expression	NCIT_C16608	GTEx	25954001	Unspecified	2015	Adipose visceral omentum	-	ENSG00000233006.2	-	-0.2217	0.0409	1.357e-07	-	313	1	-	GTEx-V7_eQTL_EUR_2017
rs11950562	rs11950562	chr5:131652529	chr5:132316836	A	C	rs11955347	chr5:131567924	chr5:132232231	G	A	1	0.81268	0.94072	Gene expression	NCIT_C16608	BLUEPRINT	27863251	European	2016	Neutrophils	-	ENSG00000233006.1	-	0.5159	0.0979	1.371e-07	+	192	1	-	BLUEPRINT_eQTL_EUR_2016
rs11950562	rs11950562	chr5:131652529	chr5:132316836	A	C	rs2631367	chr5:131705458	chr5:132369766	G	C	1	0.97998	0.9959	Exon expression	NCIT_C16608	Geuvadis	24037378	European	2013	Lymphoblastoid cell lines	PDLIM4	ENSG00000131435.8	ENSG00000131435.8_131607718_131609147	NA	NA	1.386e-07	NA	462	1	-	Geuvadis_eQTL_EUR_2013
rs11950562	rs11950562	chr5:131652529	chr5:132316836	A	C	rs11950562	chr5:131652529	chr5:132316836	A	C	0	1	1	Gene expression	NCIT_C16608	GTEx	25954001	Unspecified	2015	Adipose subcutaneous	PDLIM4	ENSG00000131435.8	-	0.1809	0.03338	1.387e-07	+	298	1	-	GTEx-V6p_eQTL_EUR_2016
rs11950562	rs11950562	chr5:131652529	chr5:132316836	A	C	rs2631367	chr5:131705458	chr5:132369766	G	C	1	0.97998	0.9959	Exon expression	NCIT_C16608	Geuvadis	24037378	European	2013	Lymphoblastoid cell lines	PDLIM4	ENSG00000131435.8	ENSG00000131435.8_131598302_131598453	NA	NA	1.395e-07	NA	462	1	-	Geuvadis_eQTL_EUR_2013
rs11950562	rs11950562	chr5:131652529	chr5:132316836	A	C	rs111547866	chr5:131564501	chr5:132228808	C	T	1	0.80206	0.9403	Gene expression	NCIT_C16608	GTEx	25954001	Unspecified	2015	Muscle skeletal	SLC22A4	ENSG00000197208.5	-	0.1769	0.03304	1.402e-07	+	491	1	-	GTEx-V7_eQTL_EUR_2017
rs11950562	rs11950562	chr5:131652529	chr5:132316836	A	C	rs3844312	chr5:131582356	chr5:132246663	C	T	1	0.82381	0.94907	Exon expression	NCIT_C16608	Geuvadis	24037378	European	2013	Lymphoblastoid cell lines	P4HA2	ENSG00000072682.12	ENSG00000072682.12_131554238_131554361	NA	NA	1.411e-07	NA	462	1	-	Geuvadis_eQTL_EUR_2013
rs11950562	rs11950562	chr5:131652529	chr5:132316836	A	C	rs4594848	chr5:131586598	chr5:132250905	C	A	1	0.81646	0.94482	Gene expression	NCIT_C16608	GTEx	25954001	Unspecified	2015	Esophagus muscularis	P4HA2	ENSG00000072682.14	-	-0.2125	0.03935	1.413e-07	-	335	1	-	GTEx-V7_eQTL_EUR_2017
rs11950562	rs11950562	chr5:131652529	chr5:132316836	A	C	rs35260072	chr5:131630852	chr5:132295159	A	C	1	0.80461	1	Gene expression	NCIT_C16608	GTEx	25954001	Unspecified	2015	Whole blood	-	ENSG00000234290.2	-	-0.1979	0.03669	1.416e-07	-	338	1	-	GTEx-V6p_eQTL_EUR_2016
rs11950562	rs11950562	chr5:131652529	chr5:132316836	A	C	rs2631360	chr5:131707429	chr5:132371737	A	G	1	0.97603	0.9959	Exon expression	NCIT_C16608	Geuvadis	24037378	European	2013	Lymphoblastoid cell lines	P4HA2	ENSG00000072682.12	ENSG00000072682.12_131549609_131549746	NA	NA	1.418e-07	NA	462	1	-	Geuvadis_eQTL_EUR_2013
rs11950562	rs11950562	chr5:131652529	chr5:132316836	A	C	rs7701414	chr5:131585958	chr5:132250265	A	G	1	0.82002	0.94495	Gene expression	NCIT_C16608	GTEx	25954001	Unspecified	2015	Thyroid	PDLIM4	ENSG00000131435.8	-	0.16	0.02975	1.419e-07	+	399	1	-	GTEx-V7_eQTL_EUR_2017
rs11950562	rs11950562	chr5:131652529	chr5:132316836	A	C	rs7720230	chr5:131592405	chr5:132256712	T	G	1	0.82381	0.94907	Gene expression	NCIT_C16608	GTEx	25954001	Unspecified	2015	Adipose subcutaneous	PDLIM4	ENSG00000131435.8	-	0.1415	0.02628	1.422e-07	+	385	1	-	GTEx-V7_eQTL_EUR_2017
rs11950562	rs11950562	chr5:131652529	chr5:132316836	A	C	rs2631360	chr5:131707429	chr5:132371737	A	G	1	0.97603	0.9959	Gene expression	NCIT_C16608	GTEx	25954001	Unspecified	2015	Adrenal gland	-	ENSG00000233006.2	-	-0.4338	0.07818	1.424e-07	-	175	1	-	GTEx-V7_eQTL_EUR_2017
rs11950562	rs11950562	chr5:131652529	chr5:132316836	A	C	rs112838960	chr5:131709032	chr5:132373340	TAATA	T	1	0.97603	0.9959	Gene expression	NCIT_C16608	GTEx	25954001	Unspecified	2015	Adrenal gland	-	ENSG00000233006.2	-	-0.4338	0.07818	1.424e-07	-	175	1	-	GTEx-V7_eQTL_EUR_2017
rs11950562	rs11950562	chr5:131652529	chr5:132316836	A	C	rs11242109	chr5:131677047	chr5:132341354	G	T	1	0.97998	0.99594	Exon expression	NCIT_C16608	Geuvadis	24037378	European	2013	Lymphoblastoid cell lines	PDLIM4	ENSG00000131435.8	ENSG00000131435.8_131607718_131609147	NA	NA	1.426e-07	NA	462	1	-	Geuvadis_eQTL_EUR_2013
rs11950562	rs11950562	chr5:131652529	chr5:132316836	A	C	rs10058074	chr5:131686146	chr5:132350453	G	A	1	0.97605	1	Gene expression	NCIT_C16608	GTEx	25954001	Unspecified	2015	Thyroid	-	ENSG00000224431.1	-	-0.2273	0.04227	1.43e-07	-	399	1	-	GTEx-V7_eQTL_EUR_2017
rs11950562	rs11950562	chr5:131652529	chr5:132316836	A	C	rs13357280	chr5:131600187	chr5:132264494	A	G	1	0.84548	0.94978	Gene expression	NCIT_C16608	GTEx	25954001	Unspecified	2015	Colon transverse	-	ENSG00000233006.2	-	-0.1936	0.03554	1.435e-07	-	246	1	-	GTEx-V7_eQTL_EUR_2017
rs11950562	rs11950562	chr5:131652529	chr5:132316836	A	C	rs10479000	chr5:131607402	chr5:132271709	T	C	1	0.84184	0.94967	Gene expression	NCIT_C16608	GTEx	25954001	Unspecified	2015	Colon transverse	-	ENSG00000233006.2	-	-0.1936	0.03554	1.435e-07	-	246	1	-	GTEx-V7_eQTL_EUR_2017
rs11950562	rs11950562	chr5:131652529	chr5:132316836	A	C	rs200838	chr5:131710399	chr5:132374707	C	A	1	0.97603	0.9959	Gene expression	NCIT_C16608	GTEx	25954001	Unspecified	2015	Adrenal gland	-	ENSG00000233006.2	-	-0.4336	0.0782	1.442e-07	-	175	1	-	GTEx-V7_eQTL_EUR_2017
rs11950562	rs11950562	chr5:131652529	chr5:132316836	A	C	rs10075801	chr5:131677642	chr5:132341949	A	G	1	0.98	1	Exon expression	NCIT_C16608	Geuvadis	24037378	European	2013	Lymphoblastoid cell lines	PDLIM4	ENSG00000131435.8	ENSG00000131435.8_131602157_131602238	NA	NA	1.445e-07	NA	462	1	-	Geuvadis_eQTL_EUR_2013
rs11950562	rs11950562	chr5:131652529	chr5:132316836	A	C	rs10075801	chr5:131677642	chr5:132341949	A	G	1	0.98	1	Gene expression	NCIT_C16608	Geuvadis	24037378	European	2013	Lymphoblastoid cell lines	PDLIM4	ENSG00000131435.8	ENSG00000131435.8	NA	NA	1.448e-07	NA	462	1	-	Geuvadis_eQTL_EUR_2013
rs11950562	rs11950562	chr5:131652529	chr5:132316836	A	C	rs10060615	chr5:131708877	chr5:132373185	T	C	1	0.97204	0.99592	Exon expression	NCIT_C16608	Geuvadis	24037378	European	2013	Lymphoblastoid cell lines	PDLIM4	ENSG00000131435.8	ENSG00000131435.8_131607718_131609147	NA	NA	1.448e-07	NA	462	1	-	Geuvadis_eQTL_EUR_2013
rs11950562	rs11950562	chr5:131652529	chr5:132316836	A	C	rs4705928	chr5:131578637	chr5:132242944	C	T	1	0.82381	0.94907	Gene expression	NCIT_C16608	GTEx	25954001	Unspecified	2015	Thyroid	PDLIM4	ENSG00000131435.8	-	0.1603	0.02983	1.451e-07	+	399	1	-	GTEx-V7_eQTL_EUR_2017
rs11950562	rs11950562	chr5:131652529	chr5:132316836	A	C	rs7705189	chr5:131623358	chr5:132287665	A	G	1	0.8303	0.92606	Gene expression	NCIT_C16608	GTEx	25954001	Unspecified	2015	Esophagus muscularis	-	ENSG00000233006.2	-	-0.2722	0.05048	1.465e-07	-	335	1	-	GTEx-V7_eQTL_EUR_2017
rs11950562	rs11950562	chr5:131652529	chr5:132316836	A	C	rs112537099	chr5:131591725	chr5:132256032	C	G	1	0.82381	0.94907	Exon expression	NCIT_C16608	Geuvadis	24037378	European	2013	Lymphoblastoid cell lines	P4HA2	ENSG00000072682.12	ENSG00000072682.12_131554238_131554361	NA	NA	1.479e-07	NA	462	1	-	Geuvadis_eQTL_EUR_2013
rs11950562	rs11950562	chr5:131652529	chr5:132316836	A	C	rs4705938	chr5:131694077	chr5:132358384	T	C	1	0.99596	1	Gene expression	NCIT_C16608	GTEx	25954001	Unspecified	2015	Adipose subcutaneous	-	ENSG00000233006.2	-	-0.3264	0.0604	1.491e-07	-	298	1	-	GTEx-V6p_eQTL_EUR_2016
rs11950562	rs11950562	chr5:131652529	chr5:132316836	A	C	rs7705189	chr5:131623358	chr5:132287665	A	G	1	0.8303	0.92606	Exon expression	NCIT_C16608	Geuvadis	24037378	European	2013	Lymphoblastoid cell lines	P4HA2	ENSG00000072682.12	ENSG00000072682.12_131553445_131553541	NA	NA	1.496e-07	NA	462	1	-	Geuvadis_eQTL_EUR_2013
rs11950562	rs11950562	chr5:131652529	chr5:132316836	A	C	rs11949055	chr5:131576737	chr5:132241044	T	C	1	0.82381	0.94907	Gene expression	NCIT_C16608	eQTLGen	eQTLGen	European	2018	Whole blood	KIF3A	ENSG00000131437	-	NA	NA	1.5e-07	-	31568	36	-	eQTLGen_eQTL_EUR_2018
rs11950562	rs11950562	chr5:131652529	chr5:132316836	A	C	rs6863213	chr5:131575932	chr5:132240239	C	T	1	0.82381	0.94907	Gene expression	NCIT_C16608	GTEx	25954001	Unspecified	2015	Spleen	SLC22A5	ENSG00000197375.8	-	0.6254	0.1123	1.503e-07	+	146	1	-	GTEx-V7_eQTL_EUR_2017
rs11950562	rs11950562	chr5:131652529	chr5:132316836	A	C	rs11949055	chr5:131576737	chr5:132241044	T	C	1	0.82381	0.94907	Gene expression	NCIT_C16608	GTEx	25954001	Unspecified	2015	Spleen	SLC22A5	ENSG00000197375.8	-	0.6254	0.1123	1.503e-07	+	146	1	-	GTEx-V7_eQTL_EUR_2017
rs11950562	rs11950562	chr5:131652529	chr5:132316836	A	C	rs3844312	chr5:131582356	chr5:132246663	C	T	1	0.82381	0.94907	Gene expression	NCIT_C16608	GTEx	25954001	Unspecified	2015	Spleen	SLC22A5	ENSG00000197375.8	-	0.6254	0.1123	1.503e-07	+	146	1	-	GTEx-V7_eQTL_EUR_2017
rs11950562	rs11950562	chr5:131652529	chr5:132316836	A	C	rs7720230	chr5:131592405	chr5:132256712	T	G	1	0.82381	0.94907	Gene expression	NCIT_C16608	GTEx	25954001	Unspecified	2015	Spleen	SLC22A5	ENSG00000197375.8	-	0.6254	0.1123	1.503e-07	+	146	1	-	GTEx-V7_eQTL_EUR_2017
rs11950562	rs11950562	chr5:131652529	chr5:132316836	A	C	rs2089855	chr5:131573529	chr5:132237836	A	G	1	0.82002	0.94495	Gene expression	NCIT_C16608	GTEx	25954001	Unspecified	2015	Spleen	SLC22A5	ENSG00000197375.8	-	0.6254	0.1123	1.503e-07	+	146	1	-	GTEx-V7_eQTL_EUR_2017
rs11950562	rs11950562	chr5:131652529	chr5:132316836	A	C	rs4594848	chr5:131586598	chr5:132250905	C	A	1	0.81646	0.94482	Gene expression	NCIT_C16608	GTEx	25954001	Unspecified	2015	Spleen	SLC22A5	ENSG00000197375.8	-	0.6254	0.1123	1.503e-07	+	146	1	-	GTEx-V7_eQTL_EUR_2017
rs11950562	rs11950562	chr5:131652529	chr5:132316836	A	C	rs200838	chr5:131710399	chr5:132374707	C	A	1	0.97603	0.9959	Exon expression	NCIT_C16608	Geuvadis	24037378	European	2013	Lymphoblastoid cell lines	P4HA2	ENSG00000072682.12	ENSG00000072682.12_131549609_131549746	NA	NA	1.508e-07	NA	462	1	-	Geuvadis_eQTL_EUR_2013
rs11950562	rs11950562	chr5:131652529	chr5:132316836	A	C	rs72793283	chr5:131566941	chr5:132231248	G	A	1	0.81268	0.94072	Gene expression	NCIT_C16608	GTEx	25954001	Unspecified	2015	Thyroid	-	ENSG00000233006.2	-	-0.319	0.05892	1.509e-07	-	278	1	-	GTEx-V6p_eQTL_EUR_2016
rs11950562	rs11950562	chr5:131652529	chr5:132316836	A	C	rs112688207	chr5:131564636	chr5:132228943	C	T	1	0.80206	0.9403	Gene expression	NCIT_C16608	GTEx	25954001	Unspecified	2015	Muscle skeletal	SLC22A4	ENSG00000197208.5	-	0.1765	0.03306	1.524e-07	+	491	1	-	GTEx-V7_eQTL_EUR_2017
rs11950562	rs11950562	chr5:131652529	chr5:132316836	A	C	rs10058074	chr5:131686146	chr5:132350453	G	A	1	0.97605	1	Gene expression	NCIT_C16608	Geuvadis	24037378	European	2013	Lymphoblastoid cell lines	PDLIM4	ENSG00000131435.8	ENSG00000131435.8	NA	NA	1.526e-07	NA	462	1	-	Geuvadis_eQTL_EUR_2013
rs11950562	rs11950562	chr5:131652529	chr5:132316836	A	C	rs11955347	chr5:131567924	chr5:132232231	G	A	1	0.81268	0.94072	Gene expression	NCIT_C16608	GTEx	25954001	Unspecified	2015	Adipose subcutaneous	-	ENSG00000233006.2	-	-0.2529	0.0471	1.531e-07	-	385	1	-	GTEx-V7_eQTL_EUR_2017
rs11950562	rs11950562	chr5:131652529	chr5:132316836	A	C	rs10058655	chr5:131570896	chr5:132235203	A	T	1	0.81268	0.94072	Gene expression	NCIT_C16608	GTEx	25954001	Unspecified	2015	Adipose subcutaneous	-	ENSG00000233006.2	-	-0.2529	0.0471	1.531e-07	-	385	1	-	GTEx-V7_eQTL_EUR_2017
rs11950562	rs11950562	chr5:131652529	chr5:132316836	A	C	rs4705928	chr5:131578637	chr5:132242944	C	T	1	0.82381	0.94907	Gene expression	NCIT_C16608	GTEx	25954001	Unspecified	2015	Adipose visceral omentum	-	ENSG00000233006.2	-	-0.221	0.04098	1.556e-07	-	313	1	-	GTEx-V7_eQTL_EUR_2017
rs11950562	rs11950562	chr5:131652529	chr5:132316836	A	C	rs7701414	chr5:131585958	chr5:132250265	A	G	1	0.82002	0.94495	Gene expression	NCIT_C16608	GTEx	25954001	Unspecified	2015	Adipose visceral omentum	-	ENSG00000233006.2	-	-0.221	0.04098	1.556e-07	-	313	1	-	GTEx-V7_eQTL_EUR_2017
rs11950562	rs11950562	chr5:131652529	chr5:132316836	A	C	rs2631367	chr5:131705458	chr5:132369766	G	C	1	0.97998	0.9959	Gene expression	NCIT_C16608	GTEx	25954001	Unspecified	2015	Brain cortex	-	ENSG00000233006.2	-	-0.6449	0.1153	1.564e-07	-	136	1	-	GTEx-V7_eQTL_EUR_2017
rs11950562	rs11950562	chr5:131652529	chr5:132316836	A	C	rs10058074	chr5:131686146	chr5:132350453	G	A	1	0.97605	1	Gene expression	NCIT_C16608	GTEx	25954001	Unspecified	2015	Brain cortex	-	ENSG00000233006.2	-	-0.6786	0.1214	1.566e-07	-	136	1	-	GTEx-V7_eQTL_EUR_2017
rs11950562	rs11950562	chr5:131652529	chr5:132316836	A	C	rs35388762	chr5:131565961	chr5:132230268	CT	C	1	0.81268	0.94072	Gene expression	NCIT_C16608	GTEx	25954001	Unspecified	2015	Thyroid	PDLIM4	ENSG00000131435.8	-	0.1592	0.0297	1.567e-07	+	399	1	-	GTEx-V7_eQTL_EUR_2017
rs11950562	rs11950562	chr5:131652529	chr5:132316836	A	C	rs72793283	chr5:131566941	chr5:132231248	G	A	1	0.81268	0.94072	Gene expression	NCIT_C16608	GTEx	25954001	Unspecified	2015	Thyroid	PDLIM4	ENSG00000131435.8	-	0.1592	0.0297	1.567e-07	+	399	1	-	GTEx-V7_eQTL_EUR_2017
rs11950562	rs11950562	chr5:131652529	chr5:132316836	A	C	rs7701414	chr5:131585958	chr5:132250265	A	G	1	0.82002	0.94495	Gene expression	NCIT_C16608	eQTLGen	eQTLGen	European	2018	Whole blood	KIF3A	ENSG00000131437	-	NA	NA	1.57e-07	-	31569	36	-	eQTLGen_eQTL_EUR_2018
rs11950562	rs11950562	chr5:131652529	chr5:132316836	A	C	rs11955347	chr5:131567924	chr5:132232231	G	A	1	0.81268	0.94072	Gene expression	NCIT_C16608	GTEx	25954001	Unspecified	2015	Thyroid	-	ENSG00000233006.2	-	-0.3176	0.05877	1.586e-07	-	278	1	-	GTEx-V6p_eQTL_EUR_2016
rs11950562	rs11950562	chr5:131652529	chr5:132316836	A	C	rs7720230	chr5:131592405	chr5:132256712	T	G	1	0.82381	0.94907	Exon expression	NCIT_C16608	Geuvadis	24037378	European	2013	Lymphoblastoid cell lines	P4HA2	ENSG00000072682.12	ENSG00000072682.12_131554238_131554361	NA	NA	1.6e-07	NA	462	1	-	Geuvadis_eQTL_EUR_2013
rs11950562	rs11950562	chr5:131652529	chr5:132316836	A	C	rs111547866	chr5:131564501	chr5:132228808	C	T	1	0.80206	0.9403	Gene expression	NCIT_C16608	Geuvadis	24037378	European	2013	Lymphoblastoid cell lines	P4HA2	ENSG00000072682.12	ENSG00000072682.12	NA	NA	1.604e-07	NA	462	1	-	Geuvadis_eQTL_EUR_2013
rs11950562	rs11950562	chr5:131652529	chr5:132316836	A	C	rs56399423	chr5:131672657	chr5:132336964	T	C	1	0.80461	1	Gene expression	NCIT_C16608	GTEx	25954001	Unspecified	2015	Thyroid	-	ENSG00000233006.2	-	-0.3252	0.0602	1.609e-07	-	278	1	-	GTEx-V6p_eQTL_EUR_2016
rs11950562	rs11950562	chr5:131652529	chr5:132316836	A	C	rs72793280	chr5:131562900	chr5:132227207	C	T	1	0.80914	0.94058	Gene expression	NCIT_C16608	GTEx	25954001	Unspecified	2015	Adipose visceral omentum	-	ENSG00000233006.2	-	-0.2218	0.04118	1.616e-07	-	313	1	-	GTEx-V7_eQTL_EUR_2017
rs11950562	rs11950562	chr5:131652529	chr5:132316836	A	C	rs1050152	chr5:131676320	chr5:132340627	C	T	1	0.80126	1	Gene expression	NCIT_C16608	GTEx	25954001	Unspecified	2015	Thyroid	-	ENSG00000233006.2	-	-0.3251	0.0602	1.617e-07	-	278	1	-	GTEx-V6p_eQTL_EUR_2016
rs11950562	rs11950562	chr5:131652529	chr5:132316836	A	C	rs4705849	chr5:131559199	chr5:132223506	T	A	1	0.84148	0.93796	Exon expression	NCIT_C16608	Geuvadis	24037378	European	2013	Lymphoblastoid cell lines	PDLIM4	ENSG00000131435.8	ENSG00000131435.8_131598302_131598453	NA	NA	1.626e-07	NA	462	1	-	Geuvadis_eQTL_EUR_2013
rs11950562	rs11950562	chr5:131652529	chr5:132316836	A	C	rs2631360	chr5:131707429	chr5:132371737	A	G	1	0.97603	0.9959	Gene expression	NCIT_C16608	eQTLGen	eQTLGen	European	2018	Whole blood	KIF3A	ENSG00000131437	-	NA	NA	1.63e-07	-	31567	36	-	eQTLGen_eQTL_EUR_2018
rs11950562	rs11950562	chr5:131652529	chr5:132316836	A	C	rs6863213	chr5:131575932	chr5:132240239	C	T	1	0.82381	0.94907	Gene expression	NCIT_C16608	GTEx	25954001	Unspecified	2015	Adipose subcutaneous	-	ENSG00000233006.2	-	-0.2545	0.04752	1.63e-07	-	385	1	-	GTEx-V7_eQTL_EUR_2017
rs11950562	rs11950562	chr5:131652529	chr5:132316836	A	C	rs11949055	chr5:131576737	chr5:132241044	T	C	1	0.82381	0.94907	Gene expression	NCIT_C16608	GTEx	25954001	Unspecified	2015	Adipose subcutaneous	-	ENSG00000233006.2	-	-0.2545	0.04752	1.63e-07	-	385	1	-	GTEx-V7_eQTL_EUR_2017
rs11950562	rs11950562	chr5:131652529	chr5:132316836	A	C	rs3844312	chr5:131582356	chr5:132246663	C	T	1	0.82381	0.94907	Gene expression	NCIT_C16608	GTEx	25954001	Unspecified	2015	Adipose subcutaneous	-	ENSG00000233006.2	-	-0.2545	0.04752	1.63e-07	-	385	1	-	GTEx-V7_eQTL_EUR_2017
rs11950562	rs11950562	chr5:131652529	chr5:132316836	A	C	rs2089855	chr5:131573529	chr5:132237836	A	G	1	0.82002	0.94495	Gene expression	NCIT_C16608	GTEx	25954001	Unspecified	2015	Adipose subcutaneous	-	ENSG00000233006.2	-	-0.2545	0.04752	1.63e-07	-	385	1	-	GTEx-V7_eQTL_EUR_2017
rs11950562	rs11950562	chr5:131652529	chr5:132316836	A	C	rs2631367	chr5:131705458	chr5:132369766	G	C	1	0.97998	0.9959	Gene expression	NCIT_C16608	GTEx	25954001	Unspecified	2015	Brain putamen basal ganglia	-	ENSG00000233006.2	-	-0.6608	0.1162	1.64e-07	-	111	1	-	GTEx-V7_eQTL_EUR_2017
rs11950562	rs11950562	chr5:131652529	chr5:132316836	A	C	rs2631367	chr5:131705458	chr5:132369766	G	C	1	0.97998	0.9959	Exon expression	NCIT_C16608	Geuvadis	24037378	European	2013	Lymphoblastoid cell lines	PDLIM4	ENSG00000131435.8	ENSG00000131435.8_131606996_131607159	NA	NA	1.644e-07	NA	462	1	-	Geuvadis_eQTL_EUR_2013
rs11950562	rs11950562	chr5:131652529	chr5:132316836	A	C	rs72793283	chr5:131566941	chr5:132231248	G	A	1	0.81268	0.94072	Gene expression	NCIT_C16608	BLUEPRINT	27863251	European	2016	Neutrophils	-	ENSG00000233006.1	-	0.5145	0.0983	1.649e-07	+	192	1	-	BLUEPRINT_eQTL_EUR_2016
rs11950562	rs11950562	chr5:131652529	chr5:132316836	A	C	rs112537099	chr5:131591725	chr5:132256032	C	G	1	0.82381	0.94907	Gene expression	NCIT_C16608	GTEx	25954001	Unspecified	2015	Thyroid	-	ENSG00000233006.2	-	-0.3198	0.05926	1.651e-07	-	278	1	-	GTEx-V6p_eQTL_EUR_2016
rs11950562	rs11950562	chr5:131652529	chr5:132316836	A	C	rs112537099	chr5:131591725	chr5:132256032	C	G	1	0.82381	0.94907	Gene expression	NCIT_C16608	GTEx	25954001	Unspecified	2015	Adipose visceral omentum	-	ENSG00000233006.2	-	-0.2192	0.04074	1.656e-07	-	313	1	-	GTEx-V7_eQTL_EUR_2017
rs11950562	rs11950562	chr5:131652529	chr5:132316836	A	C	rs10058655	chr5:131570896	chr5:132235203	A	T	1	0.81268	0.94072	Gene expression	NCIT_C16608	BLUEPRINT	27863251	European	2016	Neutrophils	-	ENSG00000233006.1	-	0.5097	0.0974	1.679e-07	+	192	1	-	BLUEPRINT_eQTL_EUR_2016
rs11950562	rs11950562	chr5:131652529	chr5:132316836	A	C	rs7735891	chr5:131597005	chr5:132261312	C	T	1	0.84184	0.94967	Gene expression	NCIT_C16608	GTEx	25954001	Unspecified	2015	Esophagus muscularis	P4HA2	ENSG00000072682.14	-	-0.2079	0.03876	1.687e-07	-	335	1	-	GTEx-V7_eQTL_EUR_2017
rs11950562	rs11950562	chr5:131652529	chr5:132316836	A	C	rs112537099	chr5:131591725	chr5:132256032	C	G	1	0.82381	0.94907	Gene expression	NCIT_C16608	GTEx	25954001	Unspecified	2015	Spleen	SLC22A5	ENSG00000197375.8	-	0.6221	0.1122	1.689e-07	+	146	1	-	GTEx-V7_eQTL_EUR_2017
rs11950562	rs11950562	chr5:131652529	chr5:132316836	A	C	rs2631367	chr5:131705458	chr5:132369766	G	C	1	0.97998	0.9959	Gene expression	NCIT_C16608	GTEx	25954001	Unspecified	2015	Colon transverse	-	ENSG00000233006.2	-	-0.1927	0.03559	1.691e-07	-	246	1	-	GTEx-V7_eQTL_EUR_2017
rs11950562	rs11950562	chr5:131652529	chr5:132316836	A	C	rs6863213	chr5:131575932	chr5:132240239	C	T	1	0.82381	0.94907	Gene expression	NCIT_C16608	eQTLGen	eQTLGen	European	2018	Whole blood	KIF3A	ENSG00000131437	-	NA	NA	1.7e-07	-	31568	36	-	eQTLGen_eQTL_EUR_2018
rs11950562	rs11950562	chr5:131652529	chr5:132316836	A	C	rs7705189	chr5:131623358	chr5:132287665	A	G	1	0.8303	0.92606	Exon expression	NCIT_C16608	Geuvadis	24037378	European	2013	Lymphoblastoid cell lines	P4HA2	ENSG00000072682.12	ENSG00000072682.12_131544831_131545024	NA	NA	1.703e-07	NA	462	1	-	Geuvadis_eQTL_EUR_2013
rs11950562	rs11950562	chr5:131652529	chr5:132316836	A	C	rs11950562	chr5:131652529	chr5:132316836	A	C	0	1	1	Gene expression	NCIT_C16608	GTEx	25954001	Unspecified	2015	Thyroid	-	ENSG00000224431.1	-	-0.2944	0.05462	1.704e-07	-	278	1	-	GTEx-V6p_eQTL_EUR_2016
rs11950562	rs11950562	chr5:131652529	chr5:132316836	A	C	rs11242109	chr5:131677047	chr5:132341354	G	T	1	0.97998	0.99594	Gene expression	NCIT_C16608	Geuvadis	24037378	European	2013	Lymphoblastoid cell lines	PDLIM4	ENSG00000131435.8	ENSG00000131435.8	NA	NA	1.705e-07	NA	462	1	-	Geuvadis_eQTL_EUR_2013
rs11950562	rs11950562	chr5:131652529	chr5:132316836	A	C	rs7735891	chr5:131597005	chr5:132261312	C	T	1	0.84184	0.94967	Gene expression	NCIT_C16608	GTEx	25954001	Unspecified	2015	Adipose visceral omentum	-	ENSG00000233006.2	-	-0.2191	0.04076	1.71e-07	-	313	1	-	GTEx-V7_eQTL_EUR_2017
rs11950562	rs11950562	chr5:131652529	chr5:132316836	A	C	rs7735891	chr5:131597005	chr5:132261312	C	T	1	0.84184	0.94967	Exon expression	NCIT_C16608	Geuvadis	24037378	European	2013	Lymphoblastoid cell lines	P4HA2	ENSG00000072682.12	ENSG00000072682.12_131530619_131530715	NA	NA	1.71e-07	NA	462	1	-	Geuvadis_eQTL_EUR_2013
rs11950562	rs11950562	chr5:131652529	chr5:132316836	A	C	rs10075801	chr5:131677642	chr5:132341949	A	G	1	0.98	1	Gene expression	NCIT_C16608	GTEx	25954001	Unspecified	2015	Colon transverse	-	ENSG00000233006.2	-	-0.1938	0.03583	1.716e-07	-	246	1	-	GTEx-V7_eQTL_EUR_2017
rs11950562	rs11950562	chr5:131652529	chr5:132316836	A	C	rs2631367	chr5:131705458	chr5:132369766	G	C	1	0.97998	0.9959	Gene expression	NCIT_C16608	eQTLGen	eQTLGen	European	2018	Whole blood	KIF3A	ENSG00000131437	-	NA	NA	1.72e-07	-	31477	35	-	eQTLGen_eQTL_EUR_2018
rs11950562	rs11950562	chr5:131652529	chr5:132316836	A	C	rs2631360	chr5:131707429	chr5:132371737	A	G	1	0.97603	0.9959	Gene expression	NCIT_C16608	GTEx	25954001	Unspecified	2015	Pancreas	P4HA2	ENSG00000072682.14	-	-0.3195	0.05878	1.722e-07	-	220	1	-	GTEx-V7_eQTL_EUR_2017
rs11950562	rs11950562	chr5:131652529	chr5:132316836	A	C	rs112838960	chr5:131709032	chr5:132373340	TAATA	T	1	0.97603	0.9959	Gene expression	NCIT_C16608	GTEx	25954001	Unspecified	2015	Pancreas	P4HA2	ENSG00000072682.14	-	-0.3195	0.05878	1.722e-07	-	220	1	-	GTEx-V7_eQTL_EUR_2017
rs11950562	rs11950562	chr5:131652529	chr5:132316836	A	C	rs200838	chr5:131710399	chr5:132374707	C	A	1	0.97603	0.9959	Gene expression	NCIT_C16608	GTEx	25954001	Unspecified	2015	Pancreas	P4HA2	ENSG00000072682.14	-	-0.3195	0.05878	1.722e-07	-	220	1	-	GTEx-V7_eQTL_EUR_2017
rs11950562	rs11950562	chr5:131652529	chr5:132316836	A	C	rs11949055	chr5:131576737	chr5:132241044	T	C	1	0.82381	0.94907	Exon expression	NCIT_C16608	Geuvadis	24037378	European	2013	Lymphoblastoid cell lines	P4HA2	ENSG00000072682.12	ENSG00000072682.12_131554238_131554361	NA	NA	1.724e-07	NA	462	1	-	Geuvadis_eQTL_EUR_2013
rs11950562	rs11950562	chr5:131652529	chr5:132316836	A	C	rs6863213	chr5:131575932	chr5:132240239	C	T	1	0.82381	0.94907	Exon expression	NCIT_C16608	Geuvadis	24037378	European	2013	Lymphoblastoid cell lines	P4HA2	ENSG00000072682.12	ENSG00000072682.12_131554238_131554361	NA	NA	1.727e-07	NA	462	1	-	Geuvadis_eQTL_EUR_2013
rs11950562	rs11950562	chr5:131652529	chr5:132316836	A	C	rs11242109	chr5:131677047	chr5:132341354	G	T	1	0.97998	0.99594	Gene expression	NCIT_C16608	GTEx	25954001	Unspecified	2015	Prostate	-	ENSG00000233006.2	-	-0.2833	0.05075	1.728e-07	-	132	1	-	GTEx-V7_eQTL_EUR_2017
rs11950562	rs11950562	chr5:131652529	chr5:132316836	A	C	rs10058074	chr5:131686146	chr5:132350453	G	A	1	0.97605	1	Gene expression	NCIT_C16608	GTEx	25954001	Unspecified	2015	Spleen	SLC22A5	ENSG00000197375.8	-	0.6368	0.1149	1.73e-07	+	146	1	-	GTEx-V7_eQTL_EUR_2017
rs11950562	rs11950562	chr5:131652529	chr5:132316836	A	C	rs7701414	chr5:131585958	chr5:132250265	A	G	1	0.82002	0.94495	Exon expression	NCIT_C16608	Geuvadis	24037378	European	2013	Lymphoblastoid cell lines	P4HA2	ENSG00000072682.12	ENSG00000072682.12_131554238_131554361	NA	NA	1.75e-07	NA	462	1	-	Geuvadis_eQTL_EUR_2013
rs11950562	rs11950562	chr5:131652529	chr5:132316836	A	C	rs72793280	chr5:131562900	chr5:132227207	C	T	1	0.80914	0.94058	Gene expression	NCIT_C16608	GTEx	25954001	Unspecified	2015	Thyroid	-	ENSG00000233006.2	-	-0.3258	0.06052	1.758e-07	-	278	1	-	GTEx-V6p_eQTL_EUR_2016
rs11950562	rs11950562	chr5:131652529	chr5:132316836	A	C	rs10075801	chr5:131677642	chr5:132341949	A	G	1	0.98	1	Gene expression	NCIT_C16608	GTEx	25954001	Unspecified	2015	Stomach	SLC22A5	ENSG00000197375.8	-	0.2183	0.04032	1.763e-07	+	237	1	-	GTEx-V7_eQTL_EUR_2017
rs11950562	rs11950562	chr5:131652529	chr5:132316836	A	C	rs200838	chr5:131710399	chr5:132374707	C	A	1	0.97603	0.9959	Exon expression	NCIT_C16608	Geuvadis	24037378	European	2013	Lymphoblastoid cell lines	PDLIM4	ENSG00000131435.8	ENSG00000131435.8_131607718_131609147	NA	NA	1.768e-07	NA	462	1	-	Geuvadis_eQTL_EUR_2013
rs11950562	rs11950562	chr5:131652529	chr5:132316836	A	C	rs11950562	chr5:131652529	chr5:132316836	A	C	0	1	1	Gene expression	NCIT_C16608	GTEx	25954001	Unspecified	2015	Brain cortex	-	ENSG00000233006.2	-	-0.6481	0.1165	1.788e-07	-	136	1	-	GTEx-V7_eQTL_EUR_2017
rs11950562	rs11950562	chr5:131652529	chr5:132316836	A	C	rs2089855	chr5:131573529	chr5:132237836	A	G	1	0.82002	0.94495	Gene expression	NCIT_C16608	BLUEPRINT	27863251	European	2016	Neutrophils	-	ENSG00000233006.1	-	0.508	0.0974	1.812e-07	+	192	1	-	BLUEPRINT_eQTL_EUR_2016
rs11950562	rs11950562	chr5:131652529	chr5:132316836	A	C	rs2631360	chr5:131707429	chr5:132371737	A	G	1	0.97603	0.9959	Exon expression	NCIT_C16608	Geuvadis	24037378	European	2013	Lymphoblastoid cell lines	PDLIM4	ENSG00000131435.8	ENSG00000131435.8_131607718_131609147	NA	NA	1.815e-07	NA	462	1	-	Geuvadis_eQTL_EUR_2013
rs11950562	rs11950562	chr5:131652529	chr5:132316836	A	C	rs72795121	chr5:131638324	chr5:132302631	T	A	1	0.97605	1	Exon expression	NCIT_C16608	Geuvadis	24037378	European	2013	Lymphoblastoid cell lines	P4HA2	ENSG00000072682.12	ENSG00000072682.12_131549609_131549746	NA	NA	1.816e-07	NA	462	1	-	Geuvadis_eQTL_EUR_2013
rs11950562	rs11950562	chr5:131652529	chr5:132316836	A	C	rs4705926	chr5:131561758	chr5:132226065	C	T	1	0.84892	0.94209	Gene expression	NCIT_C16608	GTEx	25954001	Unspecified	2015	Adipose visceral omentum	-	ENSG00000233006.2	-	-0.223	0.04161	1.825e-07	-	313	1	-	GTEx-V7_eQTL_EUR_2017
rs11950562	rs11950562	chr5:131652529	chr5:132316836	A	C	rs4705849	chr5:131559199	chr5:132223506	T	A	1	0.84148	0.93796	Gene expression	NCIT_C16608	GTEx	25954001	Unspecified	2015	Adipose visceral omentum	-	ENSG00000233006.2	-	-0.223	0.04161	1.825e-07	-	313	1	-	GTEx-V7_eQTL_EUR_2017
rs11950562	rs11950562	chr5:131652529	chr5:132316836	A	C	rs72793278	chr5:131561372	chr5:132225679	C	A	1	0.84148	0.93796	Gene expression	NCIT_C16608	GTEx	25954001	Unspecified	2015	Adipose visceral omentum	-	ENSG00000233006.2	-	-0.223	0.04161	1.825e-07	-	313	1	-	GTEx-V7_eQTL_EUR_2017
rs11950562	rs11950562	chr5:131652529	chr5:132316836	A	C	rs7705189	chr5:131623358	chr5:132287665	A	G	1	0.8303	0.92606	Gene expression	NCIT_C16608	BIOSQTL	27918533	European	2017	Whole blood	P4HA2;P4HA2-AS1;AC063976.6	ENSG00000072682;ENSG00000237714;ENSG00000248721	ENSG00000072682;ENSG00000237714;ENSG00000248721	NA	NA	1.83e-07	-	2116	1	-	BIOSQTL_eQTL_EUR_2017
rs11950562	rs11950562	chr5:131652529	chr5:132316836	A	C	rs72793280	chr5:131562900	chr5:132227207	C	T	1	0.80914	0.94058	Gene expression	NCIT_C16608	GTEx	25954001	Unspecified	2015	Esophagus muscularis	-	ENSG00000233006.2	-	-0.2755	0.05152	1.831e-07	-	335	1	-	GTEx-V7_eQTL_EUR_2017
rs11950562	rs11950562	chr5:131652529	chr5:132316836	A	C	rs7705189	chr5:131623358	chr5:132287665	A	G	1	0.8303	0.92606	Exon expression	NCIT_C16608	Geuvadis	24037378	European	2013	Lymphoblastoid cell lines	P4HA2	ENSG00000072682.12	ENSG00000072682.12_131527531_131528773	NA	NA	1.834e-07	NA	462	1	-	Geuvadis_eQTL_EUR_2013
rs11950562	rs11950562	chr5:131652529	chr5:132316836	A	C	rs10479000	chr5:131607402	chr5:132271709	T	C	1	0.84184	0.94967	Exon expression	NCIT_C16608	Geuvadis	24037378	European	2013	Lymphoblastoid cell lines	P4HA2	ENSG00000072682.12	ENSG00000072682.12_131530619_131530715	NA	NA	1.835e-07	NA	462	1	-	Geuvadis_eQTL_EUR_2013
rs11950562	rs11950562	chr5:131652529	chr5:132316836	A	C	rs35260072	chr5:131630852	chr5:132295159	A	C	1	0.80461	1	Gene expression	NCIT_C16608	GTEx	25954001	Unspecified	2015	Pancreas	SLC22A5	ENSG00000197375.8	-	0.3024	0.05577	1.84e-07	+	220	1	-	GTEx-V7_eQTL_EUR_2017
rs11950562	rs11950562	chr5:131652529	chr5:132316836	A	C	rs1050152	chr5:131676320	chr5:132340627	C	T	1	0.80126	1	Gene expression	NCIT_C16608	GTEx	25954001	Unspecified	2015	Pancreas	SLC22A5	ENSG00000197375.8	-	0.3024	0.05577	1.84e-07	+	220	1	-	GTEx-V7_eQTL_EUR_2017
rs11950562	rs11950562	chr5:131652529	chr5:132316836	A	C	rs200838	chr5:131710399	chr5:132374707	C	A	1	0.97603	0.9959	Gene expression	NCIT_C16608	eQTLGen	eQTLGen	European	2018	Whole blood	KIF3A	ENSG00000131437	-	NA	NA	1.85e-07	-	31567	36	-	eQTLGen_eQTL_EUR_2018
rs11950562	rs11950562	chr5:131652529	chr5:132316836	A	C	rs35388762	chr5:131565961	chr5:132230268	CT	C	1	0.81268	0.94072	Gene expression	NCIT_C16608	GTEx	25954001	Unspecified	2015	Adipose visceral omentum	-	ENSG00000233006.2	-	-0.2201	0.04108	1.855e-07	-	313	1	-	GTEx-V7_eQTL_EUR_2017
rs11950562	rs11950562	chr5:131652529	chr5:132316836	A	C	rs72793283	chr5:131566941	chr5:132231248	G	A	1	0.81268	0.94072	Gene expression	NCIT_C16608	GTEx	25954001	Unspecified	2015	Adipose visceral omentum	-	ENSG00000233006.2	-	-0.2201	0.04108	1.855e-07	-	313	1	-	GTEx-V7_eQTL_EUR_2017
rs11950562	rs11950562	chr5:131652529	chr5:132316836	A	C	rs17622208	chr5:131717050	chr5:132381358	G	A	1	0.99196	0.99597	Gene expression	NCIT_C16608	eQTLGen	eQTLGen	European	2018	Whole blood	SHROOM1	ENSG00000164403	-	NA	NA	1.86e-07	-	31569	36	-	eQTLGen_eQTL_EUR_2018
rs11950562	rs11950562	chr5:131652529	chr5:132316836	A	C	rs72793283	chr5:131566941	chr5:132231248	G	A	1	0.81268	0.94072	Gene expression	NCIT_C16608	GTEx	25954001	Unspecified	2015	Adipose subcutaneous	-	ENSG00000233006.2	-	-0.2512	0.04714	1.88e-07	-	385	1	-	GTEx-V7_eQTL_EUR_2017
rs11950562	rs11950562	chr5:131652529	chr5:132316836	A	C	rs10075801	chr5:131677642	chr5:132341949	A	G	1	0.98	1	Exon expression	NCIT_C16608	Geuvadis	24037378	European	2013	Lymphoblastoid cell lines	PDLIM4	ENSG00000131435.8	ENSG00000131435.8_131598302_131598453	NA	NA	1.881e-07	NA	462	1	-	Geuvadis_eQTL_EUR_2013
rs11950562	rs11950562	chr5:131652529	chr5:132316836	A	C	rs11242109	chr5:131677047	chr5:132341354	G	T	1	0.97998	0.99594	Gene expression	NCIT_C16608	GTEx	25954001	Unspecified	2015	Heart left ventricle	PDLIM4	ENSG00000131435.8	-	0.2495	0.04636	1.883e-07	+	272	1	-	GTEx-V7_eQTL_EUR_2017
rs11950562	rs11950562	chr5:131652529	chr5:132316836	A	C	rs10058074	chr5:131686146	chr5:132350453	G	A	1	0.97605	1	Gene expression	NCIT_C16608	GTEx	25954001	Unspecified	2015	Stomach	SLC22A5	ENSG00000197375.8	-	0.2175	0.04029	1.884e-07	+	237	1	-	GTEx-V7_eQTL_EUR_2017
rs11950562	rs11950562	chr5:131652529	chr5:132316836	A	C	rs10060615	chr5:131708877	chr5:132373185	T	C	1	0.97204	0.99592	Gene expression	NCIT_C16608	GTEx	25954001	Unspecified	2015	Stomach	SLC22A5	ENSG00000197375.8	-	0.2175	0.04029	1.884e-07	+	237	1	-	GTEx-V7_eQTL_EUR_2017
rs11950562	rs11950562	chr5:131652529	chr5:132316836	A	C	rs35260072	chr5:131630852	chr5:132295159	A	C	1	0.80461	1	Gene expression	NCIT_C16608	GTEx	25954001	Unspecified	2015	Testis	P4HA2	ENSG00000072682.14	-	-0.2849	0.05153	1.884e-07	-	157	1	-	GTEx-V6p_eQTL_EUR_2016
rs11950562	rs11950562	chr5:131652529	chr5:132316836	A	C	rs111547866	chr5:131564501	chr5:132228808	C	T	1	0.80206	0.9403	Gene expression	NCIT_C16608	GTEx	25954001	Unspecified	2015	Adipose visceral omentum	-	ENSG00000233006.2	-	-0.2242	0.04187	1.884e-07	-	313	1	-	GTEx-V7_eQTL_EUR_2017
rs11950562	rs11950562	chr5:131652529	chr5:132316836	A	C	rs112688207	chr5:131564636	chr5:132228943	C	T	1	0.80206	0.9403	Gene expression	NCIT_C16608	GTEx	25954001	Unspecified	2015	Adipose visceral omentum	-	ENSG00000233006.2	-	-0.2242	0.04187	1.884e-07	-	313	1	-	GTEx-V7_eQTL_EUR_2017
rs11950562	rs11950562	chr5:131652529	chr5:132316836	A	C	rs11955347	chr5:131567924	chr5:132232231	G	A	1	0.81268	0.94072	Exon expression	NCIT_C16608	Geuvadis	24037378	European	2013	Lymphoblastoid cell lines	P4HA2	ENSG00000072682.12	ENSG00000072682.12_131530619_131530715	NA	NA	1.897e-07	NA	462	1	-	Geuvadis_eQTL_EUR_2013
rs11950562	rs11950562	chr5:131652529	chr5:132316836	A	C	rs56399423	chr5:131672657	chr5:132336964	T	C	1	0.80461	1	Gene expression	NCIT_C16608	GTEx	25954001	Unspecified	2015	Pancreas	SLC22A5	ENSG00000197375.8	-	0.3016	0.05569	1.904e-07	+	220	1	-	GTEx-V7_eQTL_EUR_2017
rs11950562	rs11950562	chr5:131652529	chr5:132316836	A	C	rs13357280	chr5:131600187	chr5:132264494	A	G	1	0.84548	0.94978	Gene expression	NCIT_C16608	GTEx	25954001	Unspecified	2015	Pancreas	SLC22A5	ENSG00000197375.8	-	0.2914	0.05382	1.906e-07	+	220	1	-	GTEx-V7_eQTL_EUR_2017
rs11950562	rs11950562	chr5:131652529	chr5:132316836	A	C	rs10479000	chr5:131607402	chr5:132271709	T	C	1	0.84184	0.94967	Gene expression	NCIT_C16608	GTEx	25954001	Unspecified	2015	Pancreas	SLC22A5	ENSG00000197375.8	-	0.2914	0.05382	1.906e-07	+	220	1	-	GTEx-V7_eQTL_EUR_2017
rs11950562	rs11950562	chr5:131652529	chr5:132316836	A	C	rs4705926	chr5:131561758	chr5:132226065	C	T	1	0.84892	0.94209	Exon expression	NCIT_C16608	Geuvadis	24037378	European	2013	Lymphoblastoid cell lines	P4HA2	ENSG00000072682.12	ENSG00000072682.12_131530619_131530715	NA	NA	1.911e-07	NA	462	1	-	Geuvadis_eQTL_EUR_2013
rs11950562	rs11950562	chr5:131652529	chr5:132316836	A	C	rs11242109	chr5:131677047	chr5:132341354	G	T	1	0.97998	0.99594	Exon expression	NCIT_C16608	Geuvadis	24037378	European	2013	Lymphoblastoid cell lines	P4HA2	ENSG00000072682.12	ENSG00000072682.12_131549609_131549746	NA	NA	1.912e-07	NA	462	1	-	Geuvadis_eQTL_EUR_2013
rs11950562	rs11950562	chr5:131652529	chr5:132316836	A	C	rs72795121	chr5:131638324	chr5:132302631	T	A	1	0.97605	1	Gene expression	NCIT_C16608	eQTLGen	eQTLGen	European	2018	Whole blood	SHROOM1	ENSG00000164403	-	NA	NA	1.93e-07	-	31561	36	-	eQTLGen_eQTL_EUR_2018
rs11950562	rs11950562	chr5:131652529	chr5:132316836	A	C	rs2631367	chr5:131705458	chr5:132369766	G	C	1	0.97998	0.9959	Gene expression	NCIT_C16608	GTEx	25954001	Unspecified	2015	Heart left ventricle	PDLIM4	ENSG00000131435.8	-	0.2463	0.04581	1.932e-07	+	272	1	-	GTEx-V7_eQTL_EUR_2017
rs11950562	rs11950562	chr5:131652529	chr5:132316836	A	C	rs4705928	chr5:131578637	chr5:132242944	C	T	1	0.82381	0.94907	Exon expression	NCIT_C16608	Geuvadis	24037378	European	2013	Lymphoblastoid cell lines	P4HA2	ENSG00000072682.12	ENSG00000072682.12_131554238_131554361	NA	NA	1.943e-07	NA	462	1	-	Geuvadis_eQTL_EUR_2013
rs11950562	rs11950562	chr5:131652529	chr5:132316836	A	C	rs10058074	chr5:131686146	chr5:132350453	G	A	1	0.97605	1	Exon expression	NCIT_C16608	Geuvadis	24037378	European	2013	Lymphoblastoid cell lines	PDLIM4	ENSG00000131435.8	ENSG00000131435.8_131607718_131609147	NA	NA	1.948e-07	NA	462	1	-	Geuvadis_eQTL_EUR_2013
rs11950562	rs11950562	chr5:131652529	chr5:132316836	A	C	rs35260072	chr5:131630852	chr5:132295159	A	C	1	0.80461	1	Gene expression	NCIT_C16608	GTEx	25954001	Unspecified	2015	Thyroid	PDLIM4	ENSG00000131435.8	-	0.1553	0.02924	1.996e-07	+	399	1	-	GTEx-V7_eQTL_EUR_2017
rs11950562	rs11950562	chr5:131652529	chr5:132316836	A	C	rs1050152	chr5:131676320	chr5:132340627	C	T	1	0.80126	1	Gene expression	NCIT_C16608	GTEx	25954001	Unspecified	2015	Thyroid	PDLIM4	ENSG00000131435.8	-	0.1553	0.02924	1.996e-07	+	399	1	-	GTEx-V7_eQTL_EUR_2017
rs11950562	rs11950562	chr5:131652529	chr5:132316836	A	C	rs72793278	chr5:131561372	chr5:132225679	C	A	1	0.84148	0.93796	Exon expression	NCIT_C16608	Geuvadis	24037378	European	2013	Lymphoblastoid cell lines	PDLIM4	ENSG00000131435.8	ENSG00000131435.8_131606996_131607159	NA	NA	1.997e-07	NA	462	1	-	Geuvadis_eQTL_EUR_2013
rs11950562	rs11950562	chr5:131652529	chr5:132316836	A	C	rs72793278	chr5:131561372	chr5:132225679	C	A	1	0.84148	0.93796	Exon expression	NCIT_C16608	Geuvadis	24037378	European	2013	Lymphoblastoid cell lines	P4HA2	ENSG00000072682.12	ENSG00000072682.12_131530619_131530715	NA	NA	2e-07	NA	462	1	-	Geuvadis_eQTL_EUR_2013
rs11950562	rs11950562	chr5:131652529	chr5:132316836	A	C	rs10075801	chr5:131677642	chr5:132341949	A	G	1	0.98	1	Gene expression	NCIT_C16608	GTEx	25954001	Unspecified	2015	Adipose subcutaneous	-	ENSG00000233006.2	-	-0.3429	0.06418	2.019e-07	-	298	1	-	GTEx-V6p_eQTL_EUR_2016
rs11950562	rs11950562	chr5:131652529	chr5:132316836	A	C	rs7720230	chr5:131592405	chr5:132256712	T	G	1	0.82381	0.94907	Gene expression	NCIT_C16608	GTEx	25954001	Unspecified	2015	Adipose subcutaneous	-	ENSG00000233006.2	-	-0.2533	0.04767	2.027e-07	-	385	1	-	GTEx-V7_eQTL_EUR_2017
rs11950562	rs11950562	chr5:131652529	chr5:132316836	A	C	rs1050152	chr5:131676320	chr5:132340627	C	T	1	0.80126	1	Exon expression	NCIT_C16608	Geuvadis	24037378	European	2013	Lymphoblastoid cell lines	PDLIM4	ENSG00000131435.8	ENSG00000131435.8_131602157_131602238	NA	NA	2.04e-07	NA	462	1	-	Geuvadis_eQTL_EUR_2013
rs11950562	rs11950562	chr5:131652529	chr5:132316836	A	C	rs11955347	chr5:131567924	chr5:132232231	G	A	1	0.81268	0.94072	Gene expression	NCIT_C16608	GTEx	25954001	Unspecified	2015	Thyroid	PDLIM4	ENSG00000131435.8	-	0.1583	0.02983	2.053e-07	+	399	1	-	GTEx-V7_eQTL_EUR_2017
rs11950562	rs11950562	chr5:131652529	chr5:132316836	A	C	rs10058655	chr5:131570896	chr5:132235203	A	T	1	0.81268	0.94072	Gene expression	NCIT_C16608	GTEx	25954001	Unspecified	2015	Thyroid	PDLIM4	ENSG00000131435.8	-	0.1583	0.02983	2.053e-07	+	399	1	-	GTEx-V7_eQTL_EUR_2017
rs11950562	rs11950562	chr5:131652529	chr5:132316836	A	C	rs4705938	chr5:131694077	chr5:132358384	T	C	1	0.99596	1	Gene expression	NCIT_C16608	GTEx	25954001	Unspecified	2015	Whole blood	-	ENSG00000234290.2	-	-0.1972	0.03707	2.054e-07	-	338	1	-	GTEx-V6p_eQTL_EUR_2016
rs11950562	rs11950562	chr5:131652529	chr5:132316836	A	C	rs2631360	chr5:131707429	chr5:132371737	A	G	1	0.97603	0.9959	Gene expression	NCIT_C16608	GTEx	25954001	Unspecified	2015	Colon transverse	SLC22A5	ENSG00000197375.8	-	0.2219	0.04048	2.069e-07	+	169	1	-	GTEx-V6p_eQTL_EUR_2016
rs11950562	rs11950562	chr5:131652529	chr5:132316836	A	C	rs200838	chr5:131710399	chr5:132374707	C	A	1	0.97603	0.9959	Gene expression	NCIT_C16608	GTEx	25954001	Unspecified	2015	Colon transverse	SLC22A5	ENSG00000197375.8	-	0.2219	0.04048	2.069e-07	+	169	1	-	GTEx-V6p_eQTL_EUR_2016
rs11950562	rs11950562	chr5:131652529	chr5:132316836	A	C	rs72795121	chr5:131638324	chr5:132302631	T	A	1	0.97605	1	Exon expression	NCIT_C16608	Geuvadis	24037378	European	2013	Lymphoblastoid cell lines	PDLIM4	ENSG00000131435.8	ENSG00000131435.8_131606996_131607159	NA	NA	2.083e-07	NA	462	1	-	Geuvadis_eQTL_EUR_2013
rs11950562	rs11950562	chr5:131652529	chr5:132316836	A	C	rs4705928	chr5:131578637	chr5:132242944	C	T	1	0.82381	0.94907	Gene expression	NCIT_C16608	GTEx	25954001	Unspecified	2015	Brain hippocampus	-	ENSG00000233006.2	-	-0.7676	0.1307	2.096e-07	-	81	1	-	GTEx-V6p_eQTL_EUR_2016
rs11950562	rs11950562	chr5:131652529	chr5:132316836	A	C	rs7701414	chr5:131585958	chr5:132250265	A	G	1	0.82002	0.94495	Gene expression	NCIT_C16608	GTEx	25954001	Unspecified	2015	Brain hippocampus	-	ENSG00000233006.2	-	-0.7676	0.1307	2.096e-07	-	81	1	-	GTEx-V6p_eQTL_EUR_2016
rs11950562	rs11950562	chr5:131652529	chr5:132316836	A	C	rs11955347	chr5:131567924	chr5:132232231	G	A	1	0.81268	0.94072	Gene expression	NCIT_C16608	GTEx	25954001	Unspecified	2015	Brain hippocampus	-	ENSG00000233006.2	-	-0.7676	0.1307	2.096e-07	-	81	1	-	GTEx-V6p_eQTL_EUR_2016
rs11950562	rs11950562	chr5:131652529	chr5:132316836	A	C	rs10058655	chr5:131570896	chr5:132235203	A	T	1	0.81268	0.94072	Gene expression	NCIT_C16608	GTEx	25954001	Unspecified	2015	Brain hippocampus	-	ENSG00000233006.2	-	-0.7676	0.1307	2.096e-07	-	81	1	-	GTEx-V6p_eQTL_EUR_2016
rs11950562	rs11950562	chr5:131652529	chr5:132316836	A	C	rs11955347	chr5:131567924	chr5:132232231	G	A	1	0.81268	0.94072	Gene expression	NCIT_C16608	GTEx	25954001	Unspecified	2015	Adipose visceral omentum	-	ENSG00000233006.2	-	-0.2187	0.04102	2.104e-07	-	313	1	-	GTEx-V7_eQTL_EUR_2017
rs11950562	rs11950562	chr5:131652529	chr5:132316836	A	C	rs10058655	chr5:131570896	chr5:132235203	A	T	1	0.81268	0.94072	Gene expression	NCIT_C16608	GTEx	25954001	Unspecified	2015	Adipose visceral omentum	-	ENSG00000233006.2	-	-0.2187	0.04102	2.104e-07	-	313	1	-	GTEx-V7_eQTL_EUR_2017
rs11950562	rs11950562	chr5:131652529	chr5:132316836	A	C	rs10058655	chr5:131570896	chr5:132235203	A	T	1	0.81268	0.94072	Gene expression	NCIT_C16608	Geuvadis	24037378	European	2013	Lymphoblastoid cell lines	P4HA2	ENSG00000072682.12	ENSG00000072682.12	NA	NA	2.111e-07	NA	462	1	-	Geuvadis_eQTL_EUR_2013
rs11950562	rs11950562	chr5:131652529	chr5:132316836	A	C	rs11950562	chr5:131652529	chr5:132316836	A	C	0	1	1	Gene expression	NCIT_C16608	GTEx	25954001	Unspecified	2015	Skin not sun exposed suprapubic	PDLIM4	ENSG00000131435.8	-	0.2067	0.03887	2.13e-07	+	335	1	-	GTEx-V7_eQTL_EUR_2017
rs11950562	rs11950562	chr5:131652529	chr5:132316836	A	C	rs3844312	chr5:131582356	chr5:132246663	C	T	1	0.82381	0.94907	Gene expression	NCIT_C16608	eQTLGen	eQTLGen	European	2018	Whole blood	KIF3A	ENSG00000131437	-	NA	NA	2.13e-07	-	31569	36	-	eQTLGen_eQTL_EUR_2018
rs11950562	rs11950562	chr5:131652529	chr5:132316836	A	C	rs111547866	chr5:131564501	chr5:132228808	C	T	1	0.80206	0.9403	Gene expression	NCIT_C16608	eQTLGen	eQTLGen	European	2018	Whole blood	KIF3A	ENSG00000131437	-	NA	NA	2.13e-07	-	31561	36	-	eQTLGen_eQTL_EUR_2018
rs11950562	rs11950562	chr5:131652529	chr5:132316836	A	C	rs17622208	chr5:131717050	chr5:132381358	G	A	1	0.99196	0.99597	Exon expression	NCIT_C16608	Geuvadis	24037378	European	2013	Lymphoblastoid cell lines	PDLIM4	ENSG00000131435.8	ENSG00000131435.8_131606996_131607159	NA	NA	2.134e-07	NA	462	1	-	Geuvadis_eQTL_EUR_2013
rs11950562	rs11950562	chr5:131652529	chr5:132316836	A	C	rs10060615	chr5:131708877	chr5:132373185	T	C	1	0.97204	0.99592	Gene expression	NCIT_C16608	Geuvadis	24037378	European	2013	Lymphoblastoid cell lines	PDLIM4	ENSG00000131435.8	ENSG00000131435.8	NA	NA	2.149e-07	NA	462	1	-	Geuvadis_eQTL_EUR_2013
rs11950562	rs11950562	chr5:131652529	chr5:132316836	A	C	rs7735891	chr5:131597005	chr5:132261312	C	T	1	0.84184	0.94967	Gene expression	NCIT_C16608	GTEx	25954001	Unspecified	2015	Brain hippocampus	-	ENSG00000233006.2	-	-0.8058	0.1374	2.157e-07	-	81	1	-	GTEx-V6p_eQTL_EUR_2016
rs11950562	rs11950562	chr5:131652529	chr5:132316836	A	C	rs4705849	chr5:131559199	chr5:132223506	T	A	1	0.84148	0.93796	Exon expression	NCIT_C16608	Geuvadis	24037378	European	2013	Lymphoblastoid cell lines	P4HA2	ENSG00000072682.12	ENSG00000072682.12_131530619_131530715	NA	NA	2.19e-07	NA	462	1	-	Geuvadis_eQTL_EUR_2013
rs11950562	rs11950562	chr5:131652529	chr5:132316836	A	C	rs4705928	chr5:131578637	chr5:132242944	C	T	1	0.82381	0.94907	Gene expression	NCIT_C16608	GTEx	25954001	Unspecified	2015	Adipose subcutaneous	-	ENSG00000233006.2	-	-0.2496	0.04712	2.191e-07	-	385	1	-	GTEx-V7_eQTL_EUR_2017
rs11950562	rs11950562	chr5:131652529	chr5:132316836	A	C	rs7701414	chr5:131585958	chr5:132250265	A	G	1	0.82002	0.94495	Gene expression	NCIT_C16608	GTEx	25954001	Unspecified	2015	Adipose subcutaneous	-	ENSG00000233006.2	-	-0.2496	0.04712	2.191e-07	-	385	1	-	GTEx-V7_eQTL_EUR_2017
rs11950562	rs11950562	chr5:131652529	chr5:132316836	A	C	rs2631360	chr5:131707429	chr5:132371737	A	G	1	0.97603	0.9959	Exon expression	NCIT_C16608	Geuvadis	24037378	European	2013	Lymphoblastoid cell lines	PDLIM4	ENSG00000131435.8	ENSG00000131435.8_131598302_131598453	NA	NA	2.194e-07	NA	462	1	-	Geuvadis_eQTL_EUR_2013
rs11950562	rs11950562	chr5:131652529	chr5:132316836	A	C	rs11242109	chr5:131677047	chr5:132341354	G	T	1	0.97998	0.99594	Gene expression	NCIT_C16608	GTEx	25954001	Unspecified	2015	Colon transverse	SLC22A5	ENSG00000197375.8	-	0.1906	0.03557	2.2e-07	+	246	1	-	GTEx-V7_eQTL_EUR_2017
rs11950562	rs11950562	chr5:131652529	chr5:132316836	A	C	rs2631360	chr5:131707429	chr5:132371737	A	G	1	0.97603	0.9959	Gene expression	NCIT_C16608	GTEx	25954001	Unspecified	2015	Adrenal gland	-	ENSG00000233006.2	-	-0.5372	0.0968	2.203e-07	-	126	1	-	GTEx-V6p_eQTL_EUR_2016
rs11950562	rs11950562	chr5:131652529	chr5:132316836	A	C	rs200838	chr5:131710399	chr5:132374707	C	A	1	0.97603	0.9959	Gene expression	NCIT_C16608	GTEx	25954001	Unspecified	2015	Adrenal gland	-	ENSG00000233006.2	-	-0.5372	0.0968	2.203e-07	-	126	1	-	GTEx-V6p_eQTL_EUR_2016
rs11950562	rs11950562	chr5:131652529	chr5:132316836	A	C	rs1050152	chr5:131676320	chr5:132340627	C	T	1	0.80126	1	Exon expression	NCIT_C16608	Geuvadis	24037378	European	2013	Lymphoblastoid cell lines	C5orf56	ENSG00000197536.6	ENSG00000197536.6_131805732_131806600	NA	NA	2.231e-07	NA	462	1	-	Geuvadis_eQTL_EUR_2013
rs11950562	rs11950562	chr5:131652529	chr5:132316836	A	C	rs4705926	chr5:131561758	chr5:132226065	C	T	1	0.84892	0.94209	Exon expression	NCIT_C16608	Geuvadis	24037378	European	2013	Lymphoblastoid cell lines	PDLIM4	ENSG00000131435.8	ENSG00000131435.8_131606996_131607159	NA	NA	2.247e-07	NA	462	1	-	Geuvadis_eQTL_EUR_2013
rs11950562	rs11950562	chr5:131652529	chr5:132316836	A	C	rs17622208	chr5:131717050	chr5:132381358	G	A	1	0.99196	0.99597	Gene expression	NCIT_C16608	GTEx	25954001	Unspecified	2015	Whole blood	-	ENSG00000234290.2	-	-0.1967	0.03711	2.248e-07	-	338	1	-	GTEx-V6p_eQTL_EUR_2016
rs11950562	rs11950562	chr5:131652529	chr5:132316836	A	C	rs11242109	chr5:131677047	chr5:132341354	G	T	1	0.97998	0.99594	Gene expression	NCIT_C16608	GTEx	25954001	Unspecified	2015	Adrenal gland	-	ENSG00000233006.2	-	-0.4409	0.08089	2.249e-07	-	175	1	-	GTEx-V7_eQTL_EUR_2017
rs11950562	rs11950562	chr5:131652529	chr5:132316836	A	C	rs7720230	chr5:131592405	chr5:132256712	T	G	1	0.82381	0.94907	Gene expression	NCIT_C16608	GTEx	25954001	Unspecified	2015	Skin not sun exposed suprapubic	PDLIM4	ENSG00000131435.8	-	0.2109	0.03974	2.255e-07	+	335	1	-	GTEx-V7_eQTL_EUR_2017
rs11950562	rs11950562	chr5:131652529	chr5:132316836	A	C	rs200838	chr5:131710399	chr5:132374707	C	A	1	0.97603	0.9959	Exon expression	NCIT_C16608	Geuvadis	24037378	European	2013	Lymphoblastoid cell lines	PDLIM4	ENSG00000131435.8	ENSG00000131435.8_131598302_131598453	NA	NA	2.259e-07	NA	462	1	-	Geuvadis_eQTL_EUR_2013
rs11950562	rs11950562	chr5:131652529	chr5:132316836	A	C	rs72793283	chr5:131566941	chr5:132231248	G	A	1	0.81268	0.94072	Gene expression	NCIT_C16608	GTEx	25954001	Unspecified	2015	Brain hippocampus	-	ENSG00000233006.2	-	-0.7671	0.1311	2.279e-07	-	81	1	-	GTEx-V6p_eQTL_EUR_2016
rs11950562	rs11950562	chr5:131652529	chr5:132316836	A	C	rs72793280	chr5:131562900	chr5:132227207	C	T	1	0.80914	0.94058	Gene expression	NCIT_C16608	GTEx	25954001	Unspecified	2015	Pancreas	SLC22A5	ENSG00000197375.8	-	0.2944	0.05474	2.285e-07	+	220	1	-	GTEx-V7_eQTL_EUR_2017
rs11950562	rs11950562	chr5:131652529	chr5:132316836	A	C	rs4705928	chr5:131578637	chr5:132242944	C	T	1	0.82381	0.94907	Gene expression	NCIT_C16608	eQTLGen	eQTLGen	European	2018	Whole blood	KIF3A	ENSG00000131437	-	NA	NA	2.3e-07	-	31569	36	-	eQTLGen_eQTL_EUR_2018
rs11950562	rs11950562	chr5:131652529	chr5:132316836	A	C	rs112688207	chr5:131564636	chr5:132228943	C	T	1	0.80206	0.9403	Gene expression	NCIT_C16608	eQTLGen	eQTLGen	European	2018	Whole blood	KIF3A	ENSG00000131437	-	NA	NA	2.3e-07	-	31562	36	-	eQTLGen_eQTL_EUR_2018
rs11950562	rs11950562	chr5:131652529	chr5:132316836	A	C	rs4705926	chr5:131561758	chr5:132226065	C	T	1	0.84892	0.94209	Gene expression	NCIT_C16608	GTEx	25954001	Unspecified	2015	Artery aorta	-	ENSG00000233006.2	-	-0.228	0.04266	2.301e-07	-	267	1	-	GTEx-V7_eQTL_EUR_2017
rs11950562	rs11950562	chr5:131652529	chr5:132316836	A	C	rs4705849	chr5:131559199	chr5:132223506	T	A	1	0.84148	0.93796	Gene expression	NCIT_C16608	GTEx	25954001	Unspecified	2015	Artery aorta	-	ENSG00000233006.2	-	-0.228	0.04266	2.301e-07	-	267	1	-	GTEx-V7_eQTL_EUR_2017
rs11950562	rs11950562	chr5:131652529	chr5:132316836	A	C	rs72793278	chr5:131561372	chr5:132225679	C	A	1	0.84148	0.93796	Gene expression	NCIT_C16608	GTEx	25954001	Unspecified	2015	Artery aorta	-	ENSG00000233006.2	-	-0.228	0.04266	2.301e-07	-	267	1	-	GTEx-V7_eQTL_EUR_2017
rs11950562	rs11950562	chr5:131652529	chr5:132316836	A	C	rs13357280	chr5:131600187	chr5:132264494	A	G	1	0.84548	0.94978	Gene expression	NCIT_C16608	GTEx	25954001	Unspecified	2015	Adipose subcutaneous	PDLIM4	ENSG00000131435.8	-	0.1385	0.02619	2.311e-07	+	385	1	-	GTEx-V7_eQTL_EUR_2017
rs11950562	rs11950562	chr5:131652529	chr5:132316836	A	C	rs7735891	chr5:131597005	chr5:132261312	C	T	1	0.84184	0.94967	Gene expression	NCIT_C16608	GTEx	25954001	Unspecified	2015	Adipose subcutaneous	PDLIM4	ENSG00000131435.8	-	0.1385	0.02619	2.311e-07	+	385	1	-	GTEx-V7_eQTL_EUR_2017
rs11950562	rs11950562	chr5:131652529	chr5:132316836	A	C	rs10479000	chr5:131607402	chr5:132271709	T	C	1	0.84184	0.94967	Gene expression	NCIT_C16608	GTEx	25954001	Unspecified	2015	Adipose subcutaneous	PDLIM4	ENSG00000131435.8	-	0.1385	0.02619	2.311e-07	+	385	1	-	GTEx-V7_eQTL_EUR_2017
rs11950562	rs11950562	chr5:131652529	chr5:132316836	A	C	rs11955347	chr5:131567924	chr5:132232231	G	A	1	0.81268	0.94072	Gene expression	NCIT_C16608	eQTLGen	eQTLGen	European	2018	Whole blood	KIF3A	ENSG00000131437	-	NA	NA	2.32e-07	-	31569	36	-	eQTLGen_eQTL_EUR_2018
rs11950562	rs11950562	chr5:131652529	chr5:132316836	A	C	rs10058074	chr5:131686146	chr5:132350453	G	A	1	0.97605	1	Gene expression	NCIT_C16608	GTEx	25954001	Unspecified	2015	Colon transverse	SLC22A5	ENSG00000197375.8	-	0.2305	0.04226	2.329e-07	+	169	1	-	GTEx-V6p_eQTL_EUR_2016
rs11950562	rs11950562	chr5:131652529	chr5:132316836	A	C	rs10060615	chr5:131708877	chr5:132373185	T	C	1	0.97204	0.99592	Gene expression	NCIT_C16608	GTEx	25954001	Unspecified	2015	Colon transverse	SLC22A5	ENSG00000197375.8	-	0.2305	0.04226	2.329e-07	+	169	1	-	GTEx-V6p_eQTL_EUR_2016
rs11950562	rs11950562	chr5:131652529	chr5:132316836	A	C	rs56399423	chr5:131672657	chr5:132336964	T	C	1	0.80461	1	Gene expression	NCIT_C16608	GTEx	25954001	Unspecified	2015	Thyroid	PDLIM4	ENSG00000131435.8	-	0.1545	0.02926	2.335e-07	+	399	1	-	GTEx-V7_eQTL_EUR_2017
rs11950562	rs11950562	chr5:131652529	chr5:132316836	A	C	rs4705928	chr5:131578637	chr5:132242944	C	T	1	0.82381	0.94907	Gene expression	NCIT_C16608	GTEx	25954001	Unspecified	2015	Skin not sun exposed suprapubic	PDLIM4	ENSG00000131435.8	-	0.2074	0.03916	2.361e-07	+	335	1	-	GTEx-V7_eQTL_EUR_2017
rs11950562	rs11950562	chr5:131652529	chr5:132316836	A	C	rs7701414	chr5:131585958	chr5:132250265	A	G	1	0.82002	0.94495	Gene expression	NCIT_C16608	GTEx	25954001	Unspecified	2015	Skin not sun exposed suprapubic	PDLIM4	ENSG00000131435.8	-	0.2074	0.03916	2.361e-07	+	335	1	-	GTEx-V7_eQTL_EUR_2017
rs11950562	rs11950562	chr5:131652529	chr5:132316836	A	C	rs10075801	chr5:131677642	chr5:132341949	A	G	1	0.98	1	Gene expression	NCIT_C16608	GTEx	25954001	Unspecified	2015	Brain cortex	-	ENSG00000233006.2	-	-0.6704	0.1219	2.382e-07	-	136	1	-	GTEx-V7_eQTL_EUR_2017
rs11950562	rs11950562	chr5:131652529	chr5:132316836	A	C	rs72793280	chr5:131562900	chr5:132227207	C	T	1	0.80914	0.94058	Gene expression	NCIT_C16608	GTEx	25954001	Unspecified	2015	Adipose subcutaneous	PDLIM4	ENSG00000131435.8	-	0.1882	0.03546	2.401e-07	+	298	1	-	GTEx-V6p_eQTL_EUR_2016
rs11950562	rs11950562	chr5:131652529	chr5:132316836	A	C	rs2631367	chr5:131705458	chr5:132369766	G	C	1	0.97998	0.9959	Gene expression	NCIT_C16608	Geuvadis	24037378	European	2013	Lymphoblastoid cell lines	PDLIM4	ENSG00000131435.8	ENSG00000131435.8	NA	NA	2.403e-07	NA	462	1	-	Geuvadis_eQTL_EUR_2013
rs11950562	rs11950562	chr5:131652529	chr5:132316836	A	C	rs10060615	chr5:131708877	chr5:132373185	T	C	1	0.97204	0.99592	Gene expression	NCIT_C16608	GTEx	25954001	Unspecified	2015	Thyroid	-	ENSG00000224431.1	-	-0.2237	0.04241	2.408e-07	-	399	1	-	GTEx-V7_eQTL_EUR_2017
rs11950562	rs11950562	chr5:131652529	chr5:132316836	A	C	rs2089855	chr5:131573529	chr5:132237836	A	G	1	0.82002	0.94495	Gene expression	NCIT_C16608	eQTLGen	eQTLGen	European	2018	Whole blood	KIF3A	ENSG00000131437	-	NA	NA	2.43e-07	-	31569	36	-	eQTLGen_eQTL_EUR_2018
rs11950562	rs11950562	chr5:131652529	chr5:132316836	A	C	rs113823725	chr5:131563501	chr5:132227808	C	G	1	0.81268	0.94072	Gene expression	NCIT_C16608	GTEx	25954001	Unspecified	2015	Thyroid	-	ENSG00000233006.2	-	-0.3194	0.06007	2.437e-07	-	278	1	-	GTEx-V6p_eQTL_EUR_2016
rs11950562	rs11950562	chr5:131652529	chr5:132316836	A	C	rs1050152	chr5:131676320	chr5:132340627	C	T	1	0.80126	1	Exon expression	NCIT_C16608	Geuvadis	24037378	European	2013	Lymphoblastoid cell lines	PDLIM4	ENSG00000131435.8	ENSG00000131435.8_131598302_131598453	NA	NA	2.44e-07	NA	462	1	-	Geuvadis_eQTL_EUR_2013
rs11950562	rs11950562	chr5:131652529	chr5:132316836	A	C	rs11950562	chr5:131652529	chr5:132316836	A	C	0	1	1	Gene expression	NCIT_C16608	GTEx	25954001	Unspecified	2015	Muscle skeletal	SLC22A4	ENSG00000197208.5	-	0.1937	0.03672	2.466e-07	+	361	1	-	GTEx-V6p_eQTL_EUR_2016
rs11950562	rs11950562	chr5:131652529	chr5:132316836	A	C	rs10058074	chr5:131686146	chr5:132350453	G	A	1	0.97605	1	Gene expression	NCIT_C16608	GTEx	25954001	Unspecified	2015	Adrenal gland	-	ENSG00000233006.2	-	-0.452	0.08325	2.474e-07	-	175	1	-	GTEx-V7_eQTL_EUR_2017
rs11950562	rs11950562	chr5:131652529	chr5:132316836	A	C	rs10060615	chr5:131708877	chr5:132373185	T	C	1	0.97204	0.99592	Gene expression	NCIT_C16608	GTEx	25954001	Unspecified	2015	Adrenal gland	-	ENSG00000233006.2	-	-0.452	0.08325	2.474e-07	-	175	1	-	GTEx-V7_eQTL_EUR_2017
rs11950562	rs11950562	chr5:131652529	chr5:132316836	A	C	rs35260072	chr5:131630852	chr5:132295159	A	C	1	0.80461	1	Exon expression	NCIT_C16608	Geuvadis	24037378	European	2013	Lymphoblastoid cell lines	C5orf56	ENSG00000197536.6	ENSG00000197536.6_131805732_131806600	NA	NA	2.477e-07	NA	462	1	-	Geuvadis_eQTL_EUR_2013
rs11950562	rs11950562	chr5:131652529	chr5:132316836	A	C	rs4705926	chr5:131561758	chr5:132226065	C	T	1	0.84892	0.94209	Gene expression	NCIT_C16608	GTEx	25954001	Unspecified	2015	Adipose subcutaneous	-	ENSG00000233006.2	-	-0.2505	0.04751	2.495e-07	-	385	1	-	GTEx-V7_eQTL_EUR_2017
rs11950562	rs11950562	chr5:131652529	chr5:132316836	A	C	rs4705849	chr5:131559199	chr5:132223506	T	A	1	0.84148	0.93796	Gene expression	NCIT_C16608	GTEx	25954001	Unspecified	2015	Adipose subcutaneous	-	ENSG00000233006.2	-	-0.2505	0.04751	2.495e-07	-	385	1	-	GTEx-V7_eQTL_EUR_2017
rs11950562	rs11950562	chr5:131652529	chr5:132316836	A	C	rs72793278	chr5:131561372	chr5:132225679	C	A	1	0.84148	0.93796	Gene expression	NCIT_C16608	GTEx	25954001	Unspecified	2015	Adipose subcutaneous	-	ENSG00000233006.2	-	-0.2505	0.04751	2.495e-07	-	385	1	-	GTEx-V7_eQTL_EUR_2017
rs11950562	rs11950562	chr5:131652529	chr5:132316836	A	C	rs35388762	chr5:131565961	chr5:132230268	CT	C	1	0.81268	0.94072	Gene expression	NCIT_C16608	GTEx	25954001	Unspecified	2015	Brain hippocampus	-	ENSG00000233006.2	-	-0.7659	0.1315	2.513e-07	-	81	1	-	GTEx-V6p_eQTL_EUR_2016
rs11950562	rs11950562	chr5:131652529	chr5:132316836	A	C	rs11950562	chr5:131652529	chr5:132316836	A	C	0	1	1	Gene expression	NCIT_C16608	GTEx	25954001	Unspecified	2015	Nerve tibial	-	ENSG00000233006.2	-	-0.238	0.04508	2.523e-07	-	361	1	-	GTEx-V7_eQTL_EUR_2017
rs11950562	rs11950562	chr5:131652529	chr5:132316836	A	C	rs2631360	chr5:131707429	chr5:132371737	A	G	1	0.97603	0.9959	Gene expression	NCIT_C16608	GTEx	25954001	Unspecified	2015	Brain putamen basal ganglia	-	ENSG00000233006.2	-	-0.6541	0.1171	2.524e-07	-	111	1	-	GTEx-V7_eQTL_EUR_2017
rs11950562	rs11950562	chr5:131652529	chr5:132316836	A	C	rs112838960	chr5:131709032	chr5:132373340	TAATA	T	1	0.97603	0.9959	Gene expression	NCIT_C16608	GTEx	25954001	Unspecified	2015	Brain putamen basal ganglia	-	ENSG00000233006.2	-	-0.6541	0.1171	2.524e-07	-	111	1	-	GTEx-V7_eQTL_EUR_2017
rs11950562	rs11950562	chr5:131652529	chr5:132316836	A	C	rs200838	chr5:131710399	chr5:132374707	C	A	1	0.97603	0.9959	Gene expression	NCIT_C16608	GTEx	25954001	Unspecified	2015	Brain putamen basal ganglia	-	ENSG00000233006.2	-	-0.6541	0.1171	2.524e-07	-	111	1	-	GTEx-V7_eQTL_EUR_2017
rs11950562	rs11950562	chr5:131652529	chr5:132316836	A	C	rs2631360	chr5:131707429	chr5:132371737	A	G	1	0.97603	0.9959	Exon expression	NCIT_C16608	Geuvadis	24037378	European	2013	Lymphoblastoid cell lines	PDLIM4	ENSG00000131435.8	ENSG00000131435.8_131606996_131607159	NA	NA	2.525e-07	NA	462	1	-	Geuvadis_eQTL_EUR_2013
rs11950562	rs11950562	chr5:131652529	chr5:132316836	A	C	rs72793280	chr5:131562900	chr5:132227207	C	T	1	0.80914	0.94058	Gene expression	NCIT_C16608	eQTLGen	eQTLGen	European	2018	Whole blood	KIF3A	ENSG00000131437	-	NA	NA	2.54e-07	-	31569	36	-	eQTLGen_eQTL_EUR_2018
rs11950562	rs11950562	chr5:131652529	chr5:132316836	A	C	rs10058074	chr5:131686146	chr5:132350453	G	A	1	0.97605	1	Gene expression	NCIT_C16608	GTEx	25954001	Unspecified	2015	Muscle skeletal	SLC22A4	ENSG00000197208.5	-	0.2023	0.03841	2.55e-07	+	361	1	-	GTEx-V6p_eQTL_EUR_2016
rs11950562	rs11950562	chr5:131652529	chr5:132316836	A	C	rs17622208	chr5:131717050	chr5:132381358	G	A	1	0.99196	0.99597	Exon expression	NCIT_C16608	Geuvadis	24037378	European	2013	Lymphoblastoid cell lines	P4HA2	ENSG00000072682.12	ENSG00000072682.12_131549609_131549746	NA	NA	2.563e-07	NA	462	1	-	Geuvadis_eQTL_EUR_2013
rs11950562	rs11950562	chr5:131652529	chr5:132316836	A	C	rs6863213	chr5:131575932	chr5:132240239	C	T	1	0.82381	0.94907	Gene expression	NCIT_C16608	GTEx	25954001	Unspecified	2015	Brain hippocampus	-	ENSG00000233006.2	-	-0.7879	0.1354	2.567e-07	-	81	1	-	GTEx-V6p_eQTL_EUR_2016
rs11950562	rs11950562	chr5:131652529	chr5:132316836	A	C	rs11949055	chr5:131576737	chr5:132241044	T	C	1	0.82381	0.94907	Gene expression	NCIT_C16608	GTEx	25954001	Unspecified	2015	Brain hippocampus	-	ENSG00000233006.2	-	-0.7879	0.1354	2.567e-07	-	81	1	-	GTEx-V6p_eQTL_EUR_2016
rs11950562	rs11950562	chr5:131652529	chr5:132316836	A	C	rs3844312	chr5:131582356	chr5:132246663	C	T	1	0.82381	0.94907	Gene expression	NCIT_C16608	GTEx	25954001	Unspecified	2015	Brain hippocampus	-	ENSG00000233006.2	-	-0.7879	0.1354	2.567e-07	-	81	1	-	GTEx-V6p_eQTL_EUR_2016
rs11950562	rs11950562	chr5:131652529	chr5:132316836	A	C	rs7720230	chr5:131592405	chr5:132256712	T	G	1	0.82381	0.94907	Gene expression	NCIT_C16608	GTEx	25954001	Unspecified	2015	Brain hippocampus	-	ENSG00000233006.2	-	-0.7879	0.1354	2.567e-07	-	81	1	-	GTEx-V6p_eQTL_EUR_2016
rs11950562	rs11950562	chr5:131652529	chr5:132316836	A	C	rs2089855	chr5:131573529	chr5:132237836	A	G	1	0.82002	0.94495	Gene expression	NCIT_C16608	GTEx	25954001	Unspecified	2015	Brain hippocampus	-	ENSG00000233006.2	-	-0.7879	0.1354	2.567e-07	-	81	1	-	GTEx-V6p_eQTL_EUR_2016
rs11950562	rs11950562	chr5:131652529	chr5:132316836	A	C	rs72793283	chr5:131566941	chr5:132231248	G	A	1	0.81268	0.94072	Gene expression	NCIT_C16608	Geuvadis	24037378	European	2013	Lymphoblastoid cell lines	P4HA2	ENSG00000072682.12	ENSG00000072682.12	NA	NA	2.575e-07	NA	462	1	-	Geuvadis_eQTL_EUR_2013
rs11950562	rs11950562	chr5:131652529	chr5:132316836	A	C	rs56399423	chr5:131672657	chr5:132336964	T	C	1	0.80461	1	Gene expression	NCIT_C16608	GTEx	25954001	Unspecified	2015	Prostate	-	ENSG00000233006.2	-	-0.4052	0.07057	2.575e-07	-	87	1	-	GTEx-V6p_eQTL_EUR_2016
rs11950562	rs11950562	chr5:131652529	chr5:132316836	A	C	rs1050152	chr5:131676320	chr5:132340627	C	T	1	0.80126	1	Gene expression	NCIT_C16608	GTEx	25954001	Unspecified	2015	Prostate	-	ENSG00000233006.2	-	-0.4052	0.07057	2.575e-07	-	87	1	-	GTEx-V6p_eQTL_EUR_2016
rs11950562	rs11950562	chr5:131652529	chr5:132316836	A	C	rs11950562	chr5:131652529	chr5:132316836	A	C	0	1	1	Exon expression	NCIT_C16608	Geuvadis	24037378	European	2013	Lymphoblastoid cell lines	PDLIM4	ENSG00000131435.8	ENSG00000131435.8_131598302_131598453	NA	NA	2.585e-07	NA	462	1	-	Geuvadis_eQTL_EUR_2013
rs11950562	rs11950562	chr5:131652529	chr5:132316836	A	C	rs10060615	chr5:131708877	chr5:132373185	T	C	1	0.97204	0.99592	Exon expression	NCIT_C16608	Geuvadis	24037378	European	2013	Lymphoblastoid cell lines	P4HA2	ENSG00000072682.12	ENSG00000072682.12_131549609_131549746	NA	NA	2.588e-07	NA	462	1	-	Geuvadis_eQTL_EUR_2013
rs11950562	rs11950562	chr5:131652529	chr5:132316836	A	C	rs72795121	chr5:131638324	chr5:132302631	T	A	1	0.97605	1	Gene expression	NCIT_C16608	GTEx	25954001	Unspecified	2015	Stomach	SLC22A5	ENSG00000197375.8	-	0.2132	0.03998	2.59e-07	+	237	1	-	GTEx-V7_eQTL_EUR_2017
rs11950562	rs11950562	chr5:131652529	chr5:132316836	A	C	rs13357280	chr5:131600187	chr5:132264494	A	G	1	0.84548	0.94978	Gene expression	NCIT_C16608	GTEx	25954001	Unspecified	2015	Brain hippocampus	-	ENSG00000233006.2	-	-0.7975	0.1371	2.596e-07	-	81	1	-	GTEx-V6p_eQTL_EUR_2016
rs11950562	rs11950562	chr5:131652529	chr5:132316836	A	C	rs10479000	chr5:131607402	chr5:132271709	T	C	1	0.84184	0.94967	Gene expression	NCIT_C16608	GTEx	25954001	Unspecified	2015	Brain hippocampus	-	ENSG00000233006.2	-	-0.7975	0.1371	2.596e-07	-	81	1	-	GTEx-V6p_eQTL_EUR_2016
rs11950562	rs11950562	chr5:131652529	chr5:132316836	A	C	rs4705926	chr5:131561758	chr5:132226065	C	T	1	0.84892	0.94209	Exon expression	NCIT_C16608	Geuvadis	24037378	European	2013	Lymphoblastoid cell lines	P4HA2	ENSG00000072682.12	ENSG00000072682.12_131544831_131545024	NA	NA	2.611e-07	NA	462	1	-	Geuvadis_eQTL_EUR_2013
rs11950562	rs11950562	chr5:131652529	chr5:132316836	A	C	rs4594848	chr5:131586598	chr5:132250905	C	A	1	0.81646	0.94482	Gene expression	NCIT_C16608	GTEx	25954001	Unspecified	2015	Brain hippocampus	-	ENSG00000233006.2	-	-0.7876	0.1354	2.611e-07	-	81	1	-	GTEx-V6p_eQTL_EUR_2016
rs11950562	rs11950562	chr5:131652529	chr5:132316836	A	C	rs200838	chr5:131710399	chr5:132374707	C	A	1	0.97603	0.9959	Exon expression	NCIT_C16608	Geuvadis	24037378	European	2013	Lymphoblastoid cell lines	PDLIM4	ENSG00000131435.8	ENSG00000131435.8_131606996_131607159	NA	NA	2.636e-07	NA	462	1	-	Geuvadis_eQTL_EUR_2013
rs11950562	rs11950562	chr5:131652529	chr5:132316836	A	C	rs7705189	chr5:131623358	chr5:132287665	A	G	1	0.8303	0.92606	Gene expression	NCIT_C16608	GTEx	25954001	Unspecified	2015	Adipose visceral omentum	-	ENSG00000233006.2	-	-0.2124	0.04017	2.64e-07	-	313	1	-	GTEx-V7_eQTL_EUR_2017
rs11950562	rs11950562	chr5:131652529	chr5:132316836	A	C	rs56399423	chr5:131672657	chr5:132336964	T	C	1	0.80461	1	Exon expression	NCIT_C16608	Geuvadis	24037378	European	2013	Lymphoblastoid cell lines	PDLIM4	ENSG00000131435.8	ENSG00000131435.8_131602157_131602238	NA	NA	2.648e-07	NA	462	1	-	Geuvadis_eQTL_EUR_2013
rs11950562	rs11950562	chr5:131652529	chr5:132316836	A	C	rs11950562	chr5:131652529	chr5:132316836	A	C	0	1	1	Gene expression	NCIT_C16608	GTEx	25954001	Unspecified	2015	Colon transverse	SLC22A5	ENSG00000197375.8	-	0.1907	0.03584	2.661e-07	+	246	1	-	GTEx-V7_eQTL_EUR_2017
rs11950562	rs11950562	chr5:131652529	chr5:132316836	A	C	rs13357280	chr5:131600187	chr5:132264494	A	G	1	0.84548	0.94978	Gene expression	NCIT_C16608	GTEx	25954001	Unspecified	2015	Artery aorta	-	ENSG00000233006.2	-	-0.2234	0.04203	2.667e-07	-	267	1	-	GTEx-V7_eQTL_EUR_2017
rs11950562	rs11950562	chr5:131652529	chr5:132316836	A	C	rs7735891	chr5:131597005	chr5:132261312	C	T	1	0.84184	0.94967	Gene expression	NCIT_C16608	GTEx	25954001	Unspecified	2015	Artery aorta	-	ENSG00000233006.2	-	-0.2234	0.04203	2.667e-07	-	267	1	-	GTEx-V7_eQTL_EUR_2017
rs11950562	rs11950562	chr5:131652529	chr5:132316836	A	C	rs10479000	chr5:131607402	chr5:132271709	T	C	1	0.84184	0.94967	Gene expression	NCIT_C16608	GTEx	25954001	Unspecified	2015	Artery aorta	-	ENSG00000233006.2	-	-0.2234	0.04203	2.667e-07	-	267	1	-	GTEx-V7_eQTL_EUR_2017
rs11950562	rs11950562	chr5:131652529	chr5:132316836	A	C	rs35260072	chr5:131630852	chr5:132295159	A	C	1	0.80461	1	Gene expression	NCIT_C16608	GTEx	25954001	Unspecified	2015	Prostate	-	ENSG00000233006.2	-	-0.4029	0.0703	2.681e-07	-	87	1	-	GTEx-V6p_eQTL_EUR_2016
rs11950562	rs11950562	chr5:131652529	chr5:132316836	A	C	rs112537099	chr5:131591725	chr5:132256032	C	G	1	0.82381	0.94907	Gene expression	NCIT_C16608	GTEx	25954001	Unspecified	2015	Pancreas	SLC22A5	ENSG00000197375.8	-	0.2919	0.05463	2.705e-07	+	220	1	-	GTEx-V7_eQTL_EUR_2017
rs11950562	rs11950562	chr5:131652529	chr5:132316836	A	C	rs56399423	chr5:131672657	chr5:132336964	T	C	1	0.80461	1	Gene expression	NCIT_C16608	GTEx	25954001	Unspecified	2015	Esophagus mucosa	P4HA2	ENSG00000072682.14	-	-0.3074	0.05776	2.709e-07	-	241	1	-	GTEx-V6p_eQTL_EUR_2016
rs11950562	rs11950562	chr5:131652529	chr5:132316836	A	C	rs112688207	chr5:131564636	chr5:132228943	C	T	1	0.80206	0.9403	Gene expression	NCIT_C16608	GTEx	25954001	Unspecified	2015	Adipose subcutaneous	-	ENSG00000233006.2	-	-0.2512	0.0478	2.709e-07	-	385	1	-	GTEx-V7_eQTL_EUR_2017
rs11950562	rs11950562	chr5:131652529	chr5:132316836	A	C	rs1050152	chr5:131676320	chr5:132340627	C	T	1	0.80126	1	Gene expression	NCIT_C16608	GTEx	25954001	Unspecified	2015	Esophagus mucosa	P4HA2	ENSG00000072682.14	-	-0.3072	0.05776	2.732e-07	-	241	1	-	GTEx-V6p_eQTL_EUR_2016
rs11950562	rs11950562	chr5:131652529	chr5:132316836	A	C	rs4594848	chr5:131586598	chr5:132250905	C	A	1	0.81646	0.94482	Exon expression	NCIT_C16608	Geuvadis	24037378	European	2013	Lymphoblastoid cell lines	P4HA2	ENSG00000072682.12	ENSG00000072682.12_131554238_131554361	NA	NA	2.735e-07	NA	462	1	-	Geuvadis_eQTL_EUR_2013
rs11950562	rs11950562	chr5:131652529	chr5:132316836	A	C	rs4705926	chr5:131561758	chr5:132226065	C	T	1	0.84892	0.94209	Gene expression	NCIT_C16608	GTEx	25954001	Unspecified	2015	Brain cortex	-	ENSG00000233006.2	-	-0.6628	0.1212	2.737e-07	-	136	1	-	GTEx-V7_eQTL_EUR_2017
rs11950562	rs11950562	chr5:131652529	chr5:132316836	A	C	rs4705849	chr5:131559199	chr5:132223506	T	A	1	0.84148	0.93796	Gene expression	NCIT_C16608	GTEx	25954001	Unspecified	2015	Brain cortex	-	ENSG00000233006.2	-	-0.6628	0.1212	2.737e-07	-	136	1	-	GTEx-V7_eQTL_EUR_2017
rs11950562	rs11950562	chr5:131652529	chr5:132316836	A	C	rs72793278	chr5:131561372	chr5:132225679	C	A	1	0.84148	0.93796	Gene expression	NCIT_C16608	GTEx	25954001	Unspecified	2015	Brain cortex	-	ENSG00000233006.2	-	-0.6628	0.1212	2.737e-07	-	136	1	-	GTEx-V7_eQTL_EUR_2017
rs11950562	rs11950562	chr5:131652529	chr5:132316836	A	C	rs11950562	chr5:131652529	chr5:132316836	A	C	0	1	1	Exon expression	NCIT_C16608	Geuvadis	24037378	European	2013	Lymphoblastoid cell lines	PDLIM4	ENSG00000131435.8	ENSG00000131435.8_131607718_131609147	NA	NA	2.741e-07	NA	462	1	-	Geuvadis_eQTL_EUR_2013
rs11950562	rs11950562	chr5:131652529	chr5:132316836	A	C	rs4705938	chr5:131694077	chr5:132358384	T	C	1	0.99596	1	Gene expression	NCIT_C16608	eQTLGen	eQTLGen	European	2018	Whole blood	SHROOM1	ENSG00000164403	-	NA	NA	2.75e-07	-	31569	36	-	eQTLGen_eQTL_EUR_2018
rs11950562	rs11950562	chr5:131652529	chr5:132316836	A	C	rs6863213	chr5:131575932	chr5:132240239	C	T	1	0.82381	0.94907	Gene expression	NCIT_C16608	GTEx	25954001	Unspecified	2015	Pancreas	SLC22A5	ENSG00000197375.8	-	0.2914	0.0546	2.76e-07	+	220	1	-	GTEx-V7_eQTL_EUR_2017
rs11950562	rs11950562	chr5:131652529	chr5:132316836	A	C	rs11949055	chr5:131576737	chr5:132241044	T	C	1	0.82381	0.94907	Gene expression	NCIT_C16608	GTEx	25954001	Unspecified	2015	Pancreas	SLC22A5	ENSG00000197375.8	-	0.2914	0.0546	2.76e-07	+	220	1	-	GTEx-V7_eQTL_EUR_2017
rs11950562	rs11950562	chr5:131652529	chr5:132316836	A	C	rs3844312	chr5:131582356	chr5:132246663	C	T	1	0.82381	0.94907	Gene expression	NCIT_C16608	GTEx	25954001	Unspecified	2015	Pancreas	SLC22A5	ENSG00000197375.8	-	0.2914	0.0546	2.76e-07	+	220	1	-	GTEx-V7_eQTL_EUR_2017
rs11950562	rs11950562	chr5:131652529	chr5:132316836	A	C	rs7720230	chr5:131592405	chr5:132256712	T	G	1	0.82381	0.94907	Gene expression	NCIT_C16608	GTEx	25954001	Unspecified	2015	Pancreas	SLC22A5	ENSG00000197375.8	-	0.2914	0.0546	2.76e-07	+	220	1	-	GTEx-V7_eQTL_EUR_2017
rs11950562	rs11950562	chr5:131652529	chr5:132316836	A	C	rs2089855	chr5:131573529	chr5:132237836	A	G	1	0.82002	0.94495	Gene expression	NCIT_C16608	GTEx	25954001	Unspecified	2015	Pancreas	SLC22A5	ENSG00000197375.8	-	0.2914	0.0546	2.76e-07	+	220	1	-	GTEx-V7_eQTL_EUR_2017
rs11950562	rs11950562	chr5:131652529	chr5:132316836	A	C	rs111547866	chr5:131564501	chr5:132228808	C	T	1	0.80206	0.9403	Gene expression	NCIT_C16608	GTEx	25954001	Unspecified	2015	Adipose subcutaneous	-	ENSG00000233006.2	-	-0.2515	0.04789	2.772e-07	-	385	1	-	GTEx-V7_eQTL_EUR_2017
rs11950562	rs11950562	chr5:131652529	chr5:132316836	A	C	rs10058655	chr5:131570896	chr5:132235203	A	T	1	0.81268	0.94072	Gene expression	NCIT_C16608	eQTLGen	eQTLGen	European	2018	Whole blood	KIF3A	ENSG00000131437	-	NA	NA	2.78e-07	-	31568	36	-	eQTLGen_eQTL_EUR_2018
rs11950562	rs11950562	chr5:131652529	chr5:132316836	A	C	rs72795121	chr5:131638324	chr5:132302631	T	A	1	0.97605	1	Gene expression	NCIT_C16608	GTEx	25954001	Unspecified	2015	Adipose subcutaneous	PDLIM4	ENSG00000131435.8	-	0.1393	0.02653	2.789e-07	+	385	1	-	GTEx-V7_eQTL_EUR_2017
rs11950562	rs11950562	chr5:131652529	chr5:132316836	A	C	rs17622208	chr5:131717050	chr5:132381358	G	A	1	0.99196	0.99597	Gene expression	NCIT_C16608	GTEx	25954001	Unspecified	2015	Adipose subcutaneous	-	ENSG00000233006.2	-	-0.3196	0.06057	2.821e-07	-	298	1	-	GTEx-V6p_eQTL_EUR_2016
rs11950562	rs11950562	chr5:131652529	chr5:132316836	A	C	rs11242109	chr5:131677047	chr5:132341354	G	T	1	0.97998	0.99594	Gene expression	NCIT_C16608	GTEx	25954001	Unspecified	2015	Adrenal gland	-	ENSG00000233006.2	-	-0.5474	0.09966	2.823e-07	-	126	1	-	GTEx-V6p_eQTL_EUR_2016
rs11950562	rs11950562	chr5:131652529	chr5:132316836	A	C	rs11242109	chr5:131677047	chr5:132341354	G	T	1	0.97998	0.99594	Gene expression	NCIT_C16608	GTEx	25954001	Unspecified	2015	Prostate	-	ENSG00000233006.2	-	-0.3816	0.06676	2.853e-07	-	87	1	-	GTEx-V6p_eQTL_EUR_2016
rs11950562	rs11950562	chr5:131652529	chr5:132316836	A	C	rs112537099	chr5:131591725	chr5:132256032	C	G	1	0.82381	0.94907	Gene expression	NCIT_C16608	GTEx	25954001	Unspecified	2015	Skin not sun exposed suprapubic	PDLIM4	ENSG00000131435.8	-	0.2095	0.03984	2.862e-07	+	335	1	-	GTEx-V7_eQTL_EUR_2017
rs11950562	rs11950562	chr5:131652529	chr5:132316836	A	C	rs2631360	chr5:131707429	chr5:132371737	A	G	1	0.97603	0.9959	Gene expression	NCIT_C16608	GTEx	25954001	Unspecified	2015	Brain cortex	-	ENSG00000233006.2	-	-0.6241	0.1144	2.876e-07	-	136	1	-	GTEx-V7_eQTL_EUR_2017
rs11950562	rs11950562	chr5:131652529	chr5:132316836	A	C	rs112838960	chr5:131709032	chr5:132373340	TAATA	T	1	0.97603	0.9959	Gene expression	NCIT_C16608	GTEx	25954001	Unspecified	2015	Brain cortex	-	ENSG00000233006.2	-	-0.6241	0.1144	2.876e-07	-	136	1	-	GTEx-V7_eQTL_EUR_2017
rs11950562	rs11950562	chr5:131652529	chr5:132316836	A	C	rs200838	chr5:131710399	chr5:132374707	C	A	1	0.97603	0.9959	Gene expression	NCIT_C16608	GTEx	25954001	Unspecified	2015	Brain cortex	-	ENSG00000233006.2	-	-0.6241	0.1144	2.876e-07	-	136	1	-	GTEx-V7_eQTL_EUR_2017
rs11950562	rs11950562	chr5:131652529	chr5:132316836	A	C	rs4705849	chr5:131559199	chr5:132223506	T	A	1	0.84148	0.93796	Exon expression	NCIT_C16608	Geuvadis	24037378	European	2013	Lymphoblastoid cell lines	P4HA2	ENSG00000072682.12	ENSG00000072682.12_131544831_131545024	NA	NA	2.887e-07	NA	462	1	-	Geuvadis_eQTL_EUR_2013
rs11950562	rs11950562	chr5:131652529	chr5:132316836	A	C	rs4705926	chr5:131561758	chr5:132226065	C	T	1	0.84892	0.94209	Gene expression	NCIT_C16608	GTEx	25954001	Unspecified	2015	Esophagus muscularis	-	ENSG00000233006.2	-	-0.2722	0.05179	2.888e-07	-	335	1	-	GTEx-V7_eQTL_EUR_2017
rs11950562	rs11950562	chr5:131652529	chr5:132316836	A	C	rs4705849	chr5:131559199	chr5:132223506	T	A	1	0.84148	0.93796	Gene expression	NCIT_C16608	GTEx	25954001	Unspecified	2015	Esophagus muscularis	-	ENSG00000233006.2	-	-0.2722	0.05179	2.888e-07	-	335	1	-	GTEx-V7_eQTL_EUR_2017
rs11950562	rs11950562	chr5:131652529	chr5:132316836	A	C	rs72793278	chr5:131561372	chr5:132225679	C	A	1	0.84148	0.93796	Gene expression	NCIT_C16608	GTEx	25954001	Unspecified	2015	Esophagus muscularis	-	ENSG00000233006.2	-	-0.2722	0.05179	2.888e-07	-	335	1	-	GTEx-V7_eQTL_EUR_2017
rs11950562	rs11950562	chr5:131652529	chr5:132316836	A	C	rs11242109	chr5:131677047	chr5:132341354	G	T	1	0.97998	0.99594	Gene expression	NCIT_C16608	GTEx	25954001	Unspecified	2015	Artery aorta	-	ENSG00000233006.2	-	-0.2222	0.04194	2.89e-07	-	267	1	-	GTEx-V7_eQTL_EUR_2017
rs11950562	rs11950562	chr5:131652529	chr5:132316836	A	C	rs72793278	chr5:131561372	chr5:132225679	C	A	1	0.84148	0.93796	Exon expression	NCIT_C16608	Geuvadis	24037378	European	2013	Lymphoblastoid cell lines	P4HA2	ENSG00000072682.12	ENSG00000072682.12_131544831_131545024	NA	NA	2.892e-07	NA	462	1	-	Geuvadis_eQTL_EUR_2013
rs11950562	rs11950562	chr5:131652529	chr5:132316836	A	C	rs7705189	chr5:131623358	chr5:132287665	A	G	1	0.8303	0.92606	Gene expression	NCIT_C16608	GTEx	25954001	Unspecified	2015	Pancreas	SLC22A5	ENSG00000197375.8	-	0.2922	0.05485	2.905e-07	+	220	1	-	GTEx-V7_eQTL_EUR_2017
rs11950562	rs11950562	chr5:131652529	chr5:132316836	A	C	rs56399423	chr5:131672657	chr5:132336964	T	C	1	0.80461	1	Gene expression	NCIT_C16608	eQTLGen	eQTLGen	European	2018	Whole blood	RNASE2	ENSG00000169385	-	NA	NA	2.91e-07	+	31569	36	-	eQTLGen_eQTL_EUR_2018
rs11950562	rs11950562	chr5:131652529	chr5:132316836	A	C	rs4705938	chr5:131694077	chr5:132358384	T	C	1	0.99596	1	Gene expression	NCIT_C16608	GTEx	25954001	Unspecified	2015	Pancreas	P4HA2	ENSG00000072682.14	-	-0.3245	0.06094	2.926e-07	-	220	1	-	GTEx-V7_eQTL_EUR_2017
rs11950562	rs11950562	chr5:131652529	chr5:132316836	A	C	rs17622208	chr5:131717050	chr5:132381358	G	A	1	0.99196	0.99597	Gene expression	NCIT_C16608	GTEx	25954001	Unspecified	2015	Pancreas	P4HA2	ENSG00000072682.14	-	-0.3245	0.06094	2.926e-07	-	220	1	-	GTEx-V7_eQTL_EUR_2017
rs11950562	rs11950562	chr5:131652529	chr5:132316836	A	C	rs11950562	chr5:131652529	chr5:132316836	A	C	0	1	1	Gene expression	NCIT_C16608	GTEx	25954001	Unspecified	2015	Heart left ventricle	PDLIM4	ENSG00000131435.8	-	0.2462	0.04654	2.943e-07	+	272	1	-	GTEx-V7_eQTL_EUR_2017
rs11950562	rs11950562	chr5:131652529	chr5:132316836	A	C	rs4705938	chr5:131694077	chr5:132358384	T	C	1	0.99596	1	Exon expression	NCIT_C16608	Geuvadis	24037378	European	2013	Lymphoblastoid cell lines	P4HA2	ENSG00000072682.12	ENSG00000072682.12_131549609_131549746	NA	NA	2.963e-07	NA	462	1	-	Geuvadis_eQTL_EUR_2013
rs11950562	rs11950562	chr5:131652529	chr5:132316836	A	C	rs72793283	chr5:131566941	chr5:132231248	G	A	1	0.81268	0.94072	Gene expression	NCIT_C16608	eQTLGen	eQTLGen	European	2018	Whole blood	KIF3A	ENSG00000131437	-	NA	NA	2.97e-07	-	31564	36	-	eQTLGen_eQTL_EUR_2018
rs11950562	rs11950562	chr5:131652529	chr5:132316836	A	C	rs11950562	chr5:131652529	chr5:132316836	A	C	0	1	1	Gene expression	NCIT_C16608	GTEx	25954001	Unspecified	2015	Adrenal gland	-	ENSG00000233006.2	-	-0.4339	0.08052	2.985e-07	-	175	1	-	GTEx-V7_eQTL_EUR_2017
rs11950562	rs11950562	chr5:131652529	chr5:132316836	A	C	rs72793280	chr5:131562900	chr5:132227207	C	T	1	0.80914	0.94058	Gene expression	NCIT_C16608	GTEx	25954001	Unspecified	2015	Ovary	P4HA2	ENSG00000072682.14	-	-0.4704	0.08219	2.994e-07	-	85	1	-	GTEx-V6p_eQTL_EUR_2016
rs11950562	rs11950562	chr5:131652529	chr5:132316836	A	C	rs4705926	chr5:131561758	chr5:132226065	C	T	1	0.84892	0.94209	Gene expression	NCIT_C16608	GTEx	25954001	Unspecified	2015	Brain cortex	-	ENSG00000233006.2	-	-0.7765	0.1378	3.005e-07	-	96	1	-	GTEx-V6p_eQTL_EUR_2016
rs11950562	rs11950562	chr5:131652529	chr5:132316836	A	C	rs2631367	chr5:131705458	chr5:132369766	G	C	1	0.97998	0.9959	Gene expression	NCIT_C16608	GTEx	25954001	Unspecified	2015	Brain nucleus accumbens basal ganglia	-	ENSG00000233006.2	-	-0.6309	0.1115	3.014e-07	-	93	1	-	GTEx-V6p_eQTL_EUR_2016
rs11950562	rs11950562	chr5:131652529	chr5:132316836	A	C	rs113823725	chr5:131563501	chr5:132227808	C	G	1	0.81268	0.94072	Gene expression	NCIT_C16608	GTEx	25954001	Unspecified	2015	Thyroid	PDLIM4	ENSG00000131435.8	-	0.1578	0.0302	3.055e-07	+	399	1	-	GTEx-V7_eQTL_EUR_2017
rs11950562	rs11950562	chr5:131652529	chr5:132316836	A	C	rs1050152	chr5:131676320	chr5:132340627	C	T	1	0.80126	1	Gene expression	NCIT_C16608	GTEx	25954001	Unspecified	2015	Brain frontal cortex ba9	-	ENSG00000233006.2	-	-0.8218	0.1452	3.084e-07	-	92	1	-	GTEx-V6p_eQTL_EUR_2016
rs11950562	rs11950562	chr5:131652529	chr5:132316836	A	C	rs56399423	chr5:131672657	chr5:132336964	T	C	1	0.80461	1	Gene expression	NCIT_C16608	GTEx	25954001	Unspecified	2015	Brain frontal cortex ba9	-	ENSG00000233006.2	-	-0.8218	0.1452	3.086e-07	-	92	1	-	GTEx-V6p_eQTL_EUR_2016
rs11950562	rs11950562	chr5:131652529	chr5:132316836	A	C	rs72793278	chr5:131561372	chr5:132225679	C	A	1	0.84148	0.93796	Gene expression	NCIT_C16608	GTEx	25954001	Unspecified	2015	Brain cortex	-	ENSG00000233006.2	-	-0.7755	0.1378	3.101e-07	-	96	1	-	GTEx-V6p_eQTL_EUR_2016
rs11950562	rs11950562	chr5:131652529	chr5:132316836	A	C	rs7705189	chr5:131623358	chr5:132287665	A	G	1	0.8303	0.92606	Gene expression	NCIT_C16608	GTEx	25954001	Unspecified	2015	Thyroid	SLC22A5	ENSG00000197375.8	-	0.253	0.04803	3.114e-07	+	278	1	-	GTEx-V6p_eQTL_EUR_2016
rs11950562	rs11950562	chr5:131652529	chr5:132316836	A	C	rs4705849	chr5:131559199	chr5:132223506	T	A	1	0.84148	0.93796	Exon expression	NCIT_C16608	Geuvadis	24037378	European	2013	Lymphoblastoid cell lines	PDLIM4	ENSG00000131435.8	ENSG00000131435.8_131606996_131607159	NA	NA	3.136e-07	NA	462	1	-	Geuvadis_eQTL_EUR_2013
rs11950562	rs11950562	chr5:131652529	chr5:132316836	A	C	rs72793280	chr5:131562900	chr5:132227207	C	T	1	0.80914	0.94058	Gene expression	NCIT_C16608	Geuvadis	24037378	European	2013	Lymphoblastoid cell lines	P4HA2	ENSG00000072682.12	ENSG00000072682.12	NA	NA	3.151e-07	NA	462	1	-	Geuvadis_eQTL_EUR_2013
rs11950562	rs11950562	chr5:131652529	chr5:132316836	A	C	rs10075801	chr5:131677642	chr5:132341949	A	G	1	0.98	1	Gene expression	NCIT_C16608	GTEx	25954001	Unspecified	2015	Stomach	-	ENSG00000233006.2	-	-0.303	0.05725	3.154e-07	-	237	1	-	GTEx-V7_eQTL_EUR_2017
rs11950562	rs11950562	chr5:131652529	chr5:132316836	A	C	rs2089855	chr5:131573529	chr5:132237836	A	G	1	0.82002	0.94495	Exon expression	NCIT_C16608	Geuvadis	24037378	European	2013	Lymphoblastoid cell lines	P4HA2	ENSG00000072682.12	ENSG00000072682.12_131554238_131554361	NA	NA	3.183e-07	NA	462	1	-	Geuvadis_eQTL_EUR_2013
rs11950562	rs11950562	chr5:131652529	chr5:132316836	A	C	rs4705938	chr5:131694077	chr5:132358384	T	C	1	0.99596	1	Gene expression	NCIT_C16608	GTEx	25954001	Unspecified	2015	Muscle skeletal	SLC22A4	ENSG00000197208.5	-	0.1944	0.03723	3.212e-07	+	361	1	-	GTEx-V6p_eQTL_EUR_2016
rs11950562	rs11950562	chr5:131652529	chr5:132316836	A	C	rs56399423	chr5:131672657	chr5:132336964	T	C	1	0.80461	1	Exon expression	NCIT_C16608	Geuvadis	24037378	European	2013	Lymphoblastoid cell lines	PDLIM4	ENSG00000131435.8	ENSG00000131435.8_131598302_131598453	NA	NA	3.212e-07	NA	462	1	-	Geuvadis_eQTL_EUR_2013
rs11950562	rs11950562	chr5:131652529	chr5:132316836	A	C	rs113823725	chr5:131563501	chr5:132227808	C	G	1	0.81268	0.94072	Gene expression	NCIT_C16608	GTEx	25954001	Unspecified	2015	Ovary	P4HA2	ENSG00000072682.14	-	-0.3845	0.0702	3.226e-07	-	122	1	-	GTEx-V7_eQTL_EUR_2017
rs11950562	rs11950562	chr5:131652529	chr5:132316836	A	C	rs112537099	chr5:131591725	chr5:132256032	C	G	1	0.82381	0.94907	Gene expression	NCIT_C16608	GTEx	25954001	Unspecified	2015	Colon sigmoid	ACSL6	ENSG00000164398.8	-	0.5752	0.1052	3.25e-07	+	124	1	-	GTEx-V6p_eQTL_EUR_2016
rs11950562	rs11950562	chr5:131652529	chr5:132316836	A	C	rs10060615	chr5:131708877	chr5:132373185	T	C	1	0.97204	0.99592	Gene expression	NCIT_C16608	GTEx	25954001	Unspecified	2015	Muscle skeletal	SLC22A4	ENSG00000197208.5	-	0.1999	0.03832	3.295e-07	+	361	1	-	GTEx-V6p_eQTL_EUR_2016
rs11950562	rs11950562	chr5:131652529	chr5:132316836	A	C	rs11242109	chr5:131677047	chr5:132341354	G	T	1	0.97998	0.99594	Gene expression	NCIT_C16608	GTEx	25954001	Unspecified	2015	Thyroid	-	ENSG00000224431.1	-	-0.2889	0.05496	3.298e-07	-	278	1	-	GTEx-V6p_eQTL_EUR_2016
rs11950562	rs11950562	chr5:131652529	chr5:132316836	A	C	rs10060615	chr5:131708877	chr5:132373185	T	C	1	0.97204	0.99592	Exon expression	NCIT_C16608	Geuvadis	24037378	European	2013	Lymphoblastoid cell lines	PDLIM4	ENSG00000131435.8	ENSG00000131435.8_131606996_131607159	NA	NA	3.303e-07	NA	462	1	-	Geuvadis_eQTL_EUR_2013
rs11950562	rs11950562	chr5:131652529	chr5:132316836	A	C	rs72795121	chr5:131638324	chr5:132302631	T	A	1	0.97605	1	Gene expression	NCIT_C16608	GTEx	25954001	Unspecified	2015	Brain cortex	-	ENSG00000233006.2	-	-0.659	0.1215	3.305e-07	-	136	1	-	GTEx-V7_eQTL_EUR_2017
rs11950562	rs11950562	chr5:131652529	chr5:132316836	A	C	rs11242109	chr5:131677047	chr5:132341354	G	T	1	0.97998	0.99594	Gene expression	NCIT_C16608	GTEx	25954001	Unspecified	2015	Pancreas	P4HA2	ENSG00000072682.14	-	-0.3133	0.05913	3.322e-07	-	220	1	-	GTEx-V7_eQTL_EUR_2017
rs11950562	rs11950562	chr5:131652529	chr5:132316836	A	C	rs7735891	chr5:131597005	chr5:132261312	C	T	1	0.84184	0.94967	Gene expression	NCIT_C16608	GTEx	25954001	Unspecified	2015	Pancreas	SLC22A5	ENSG00000197375.8	-	0.2864	0.05406	3.347e-07	+	220	1	-	GTEx-V7_eQTL_EUR_2017
rs11950562	rs11950562	chr5:131652529	chr5:132316836	A	C	rs10058074	chr5:131686146	chr5:132350453	G	A	1	0.97605	1	Exon expression	NCIT_C16608	Geuvadis	24037378	European	2013	Lymphoblastoid cell lines	PDLIM4	ENSG00000131435.8	ENSG00000131435.8_131606996_131607159	NA	NA	3.35e-07	NA	462	1	-	Geuvadis_eQTL_EUR_2013
rs11950562	rs11950562	chr5:131652529	chr5:132316836	A	C	rs35388762	chr5:131565961	chr5:132230268	CT	C	1	0.81268	0.94072	Gene expression	NCIT_C16608	GTEx	25954001	Unspecified	2015	Adipose subcutaneous	-	ENSG00000233006.2	-	-0.2467	0.04733	3.377e-07	-	385	1	-	GTEx-V7_eQTL_EUR_2017
rs11950562	rs11950562	chr5:131652529	chr5:132316836	A	C	rs17622208	chr5:131717050	chr5:132381358	G	A	1	0.99196	0.99597	Gene expression	NCIT_C16608	GTEx	25954001	Unspecified	2015	Colon transverse	SLC22A5	ENSG00000197375.8	-	0.2192	0.04079	3.38e-07	+	169	1	-	GTEx-V6p_eQTL_EUR_2016
rs11950562	rs11950562	chr5:131652529	chr5:132316836	A	C	rs4705938	chr5:131694077	chr5:132358384	T	C	1	0.99596	1	Gene expression	NCIT_C16608	GTEx	25954001	Unspecified	2015	Colon transverse	SLC22A5	ENSG00000197375.8	-	0.2193	0.0408	3.381e-07	+	169	1	-	GTEx-V6p_eQTL_EUR_2016
rs11950562	rs11950562	chr5:131652529	chr5:132316836	A	C	rs2631367	chr5:131705458	chr5:132369766	G	C	1	0.97998	0.9959	Gene expression	NCIT_C16608	GTEx	25954001	Unspecified	2015	Prostate	-	ENSG00000233006.2	-	-0.279	0.05138	3.398e-07	-	132	1	-	GTEx-V7_eQTL_EUR_2017
rs11950562	rs11950562	chr5:131652529	chr5:132316836	A	C	rs17622208	chr5:131717050	chr5:132381358	G	A	1	0.99196	0.99597	Gene expression	NCIT_C16608	Westra H	24013639	European	2013	Peripheral blood	IRF1	-	6250064	NA	NA	3.425e-07	NA	5311	1	-	Westra-H_eQTL_EUR_2013
rs11950562	rs11950562	chr5:131652529	chr5:132316836	A	C	rs72795121	chr5:131638324	chr5:132302631	T	A	1	0.97605	1	Gene expression	NCIT_C16608	GTEx	25954001	Unspecified	2015	Esophagus muscularis	-	ENSG00000233006.2	-	-0.2718	0.05205	3.429e-07	-	335	1	-	GTEx-V7_eQTL_EUR_2017
rs11950562	rs11950562	chr5:131652529	chr5:132316836	A	C	rs4705926	chr5:131561758	chr5:132226065	C	T	1	0.84892	0.94209	Gene expression	NCIT_C16608	GTEx	25954001	Unspecified	2015	Muscle skeletal	SLC22A4	ENSG00000197208.5	-	0.17	0.03281	3.436e-07	+	491	1	-	GTEx-V7_eQTL_EUR_2017
rs11950562	rs11950562	chr5:131652529	chr5:132316836	A	C	rs4705849	chr5:131559199	chr5:132223506	T	A	1	0.84148	0.93796	Gene expression	NCIT_C16608	GTEx	25954001	Unspecified	2015	Muscle skeletal	SLC22A4	ENSG00000197208.5	-	0.17	0.03281	3.436e-07	+	491	1	-	GTEx-V7_eQTL_EUR_2017
rs11950562	rs11950562	chr5:131652529	chr5:132316836	A	C	rs72793278	chr5:131561372	chr5:132225679	C	A	1	0.84148	0.93796	Gene expression	NCIT_C16608	GTEx	25954001	Unspecified	2015	Muscle skeletal	SLC22A4	ENSG00000197208.5	-	0.17	0.03281	3.436e-07	+	491	1	-	GTEx-V7_eQTL_EUR_2017
rs11950562	rs11950562	chr5:131652529	chr5:132316836	A	C	rs13357280	chr5:131600187	chr5:132264494	A	G	1	0.84548	0.94978	Gene expression	NCIT_C16608	GTEx	25954001	Unspecified	2015	Skin not sun exposed suprapubic	PDLIM4	ENSG00000131435.8	-	0.2067	0.03959	3.451e-07	+	335	1	-	GTEx-V7_eQTL_EUR_2017
rs11950562	rs11950562	chr5:131652529	chr5:132316836	A	C	rs10479000	chr5:131607402	chr5:132271709	T	C	1	0.84184	0.94967	Gene expression	NCIT_C16608	GTEx	25954001	Unspecified	2015	Skin not sun exposed suprapubic	PDLIM4	ENSG00000131435.8	-	0.2067	0.03959	3.451e-07	+	335	1	-	GTEx-V7_eQTL_EUR_2017
rs11950562	rs11950562	chr5:131652529	chr5:132316836	A	C	rs7720230	chr5:131592405	chr5:132256712	T	G	1	0.82381	0.94907	Gene expression	NCIT_C16608	eQTLGen	eQTLGen	European	2018	Whole blood	KIF3A	ENSG00000131437	-	NA	NA	3.46e-07	-	31569	36	-	eQTLGen_eQTL_EUR_2018
rs11950562	rs11950562	chr5:131652529	chr5:132316836	A	C	rs1050152	chr5:131676320	chr5:132340627	C	T	1	0.80126	1	Gene expression	NCIT_C16608	Geuvadis	24037378	European	2013	Lymphoblastoid cell lines	PDLIM4	ENSG00000131435.8	ENSG00000131435.8	NA	NA	3.466e-07	NA	462	1	-	Geuvadis_eQTL_EUR_2013
rs11950562	rs11950562	chr5:131652529	chr5:132316836	A	C	rs10075801	chr5:131677642	chr5:132341949	A	G	1	0.98	1	Exon expression	NCIT_C16608	Geuvadis	24037378	European	2013	Lymphoblastoid cell lines	PDLIM4	ENSG00000131435.8	ENSG00000131435.8_131607718_131609147	NA	NA	3.472e-07	NA	462	1	-	Geuvadis_eQTL_EUR_2013
rs11950562	rs11950562	chr5:131652529	chr5:132316836	A	C	rs11950562	chr5:131652529	chr5:132316836	A	C	0	1	1	Exon expression	NCIT_C16608	Geuvadis	24037378	European	2013	Lymphoblastoid cell lines	P4HA2	ENSG00000072682.12	ENSG00000072682.12_131549609_131549746	NA	NA	3.501e-07	NA	462	1	-	Geuvadis_eQTL_EUR_2013
rs11950562	rs11950562	chr5:131652529	chr5:132316836	A	C	rs11950562	chr5:131652529	chr5:132316836	A	C	0	1	1	Gene expression	NCIT_C16608	GTEx	25954001	Unspecified	2015	Colon transverse	SLC22A5	ENSG00000197375.8	-	0.2164	0.04033	3.508e-07	+	169	1	-	GTEx-V6p_eQTL_EUR_2016
rs11950562	rs11950562	chr5:131652529	chr5:132316836	A	C	rs13357280	chr5:131600187	chr5:132264494	A	G	1	0.84548	0.94978	Gene expression	NCIT_C16608	GTEx	25954001	Unspecified	2015	Esophagus muscularis	P4HA2	ENSG00000072682.14	-	-0.203	0.03892	3.532e-07	-	335	1	-	GTEx-V7_eQTL_EUR_2017
rs11950562	rs11950562	chr5:131652529	chr5:132316836	A	C	rs10479000	chr5:131607402	chr5:132271709	T	C	1	0.84184	0.94967	Gene expression	NCIT_C16608	GTEx	25954001	Unspecified	2015	Esophagus muscularis	P4HA2	ENSG00000072682.14	-	-0.203	0.03892	3.532e-07	-	335	1	-	GTEx-V7_eQTL_EUR_2017
rs11950562	rs11950562	chr5:131652529	chr5:132316836	A	C	rs10075801	chr5:131677642	chr5:132341949	A	G	1	0.98	1	Exon expression	NCIT_C16608	Geuvadis	24037378	European	2013	Lymphoblastoid cell lines	PDLIM4	ENSG00000131435.8	ENSG00000131435.8_131606996_131607159	NA	NA	3.536e-07	NA	462	1	-	Geuvadis_eQTL_EUR_2013
rs11950562	rs11950562	chr5:131652529	chr5:132316836	A	C	rs4705938	chr5:131694077	chr5:132358384	T	C	1	0.99596	1	Gene expression	NCIT_C16608	GTEx	25954001	Unspecified	2015	Cells EBV-transformed lymphocytes	SLC22A5	ENSG00000197375.8	-	0.6213	0.1132	3.538e-07	+	114	1	-	GTEx-V6p_eQTL_EUR_2016
rs11950562	rs11950562	chr5:131652529	chr5:132316836	A	C	rs4705928	chr5:131578637	chr5:132242944	C	T	1	0.82381	0.94907	Gene expression	NCIT_C16608	GTEx	25954001	Unspecified	2015	Artery aorta	-	ENSG00000233006.2	-	-0.2238	0.04259	3.539e-07	-	267	1	-	GTEx-V7_eQTL_EUR_2017
rs11950562	rs11950562	chr5:131652529	chr5:132316836	A	C	rs7701414	chr5:131585958	chr5:132250265	A	G	1	0.82002	0.94495	Gene expression	NCIT_C16608	GTEx	25954001	Unspecified	2015	Artery aorta	-	ENSG00000233006.2	-	-0.2238	0.04259	3.539e-07	-	267	1	-	GTEx-V7_eQTL_EUR_2017
rs11950562	rs11950562	chr5:131652529	chr5:132316836	A	C	rs11955347	chr5:131567924	chr5:132232231	G	A	1	0.81268	0.94072	Gene expression	NCIT_C16608	GTEx	25954001	Unspecified	2015	Artery aorta	-	ENSG00000233006.2	-	-0.2238	0.04259	3.539e-07	-	267	1	-	GTEx-V7_eQTL_EUR_2017
rs11950562	rs11950562	chr5:131652529	chr5:132316836	A	C	rs10058655	chr5:131570896	chr5:132235203	A	T	1	0.81268	0.94072	Gene expression	NCIT_C16608	GTEx	25954001	Unspecified	2015	Artery aorta	-	ENSG00000233006.2	-	-0.2238	0.04259	3.539e-07	-	267	1	-	GTEx-V7_eQTL_EUR_2017
rs11950562	rs11950562	chr5:131652529	chr5:132316836	A	C	rs4705938	chr5:131694077	chr5:132358384	T	C	1	0.99596	1	Gene expression	NCIT_C16608	GTEx	25954001	Unspecified	2015	Stomach	SLC22A5	ENSG00000197375.8	-	0.2103	0.03992	3.548e-07	+	237	1	-	GTEx-V7_eQTL_EUR_2017
rs11950562	rs11950562	chr5:131652529	chr5:132316836	A	C	rs17622208	chr5:131717050	chr5:132381358	G	A	1	0.99196	0.99597	Gene expression	NCIT_C16608	GTEx	25954001	Unspecified	2015	Stomach	SLC22A5	ENSG00000197375.8	-	0.2103	0.03992	3.548e-07	+	237	1	-	GTEx-V7_eQTL_EUR_2017
rs11950562	rs11950562	chr5:131652529	chr5:132316836	A	C	rs2631360	chr5:131707429	chr5:132371737	A	G	1	0.97603	0.9959	Gene expression	NCIT_C16608	GTEx	25954001	Unspecified	2015	Muscle skeletal	SLC22A4	ENSG00000197208.5	-	0.1898	0.0365	3.56e-07	+	361	1	-	GTEx-V6p_eQTL_EUR_2016
rs11950562	rs11950562	chr5:131652529	chr5:132316836	A	C	rs200838	chr5:131710399	chr5:132374707	C	A	1	0.97603	0.9959	Gene expression	NCIT_C16608	GTEx	25954001	Unspecified	2015	Muscle skeletal	SLC22A4	ENSG00000197208.5	-	0.1898	0.0365	3.56e-07	+	361	1	-	GTEx-V6p_eQTL_EUR_2016
rs11950562	rs11950562	chr5:131652529	chr5:132316836	A	C	rs6863213	chr5:131575932	chr5:132240239	C	T	1	0.82381	0.94907	Gene expression	NCIT_C16608	GTEx	25954001	Unspecified	2015	Skin not sun exposed suprapubic	PDLIM4	ENSG00000131435.8	-	0.2075	0.03979	3.563e-07	+	335	1	-	GTEx-V7_eQTL_EUR_2017
rs11950562	rs11950562	chr5:131652529	chr5:132316836	A	C	rs11950562	chr5:131652529	chr5:132316836	A	C	0	1	1	Gene expression	NCIT_C16608	eQTLGen	eQTLGen	European	2018	Whole blood	FGFBP2	ENSG00000137441	-	NA	NA	3.57e-07	-	31569	36	-	eQTLGen_eQTL_EUR_2018
rs11950562	rs11950562	chr5:131652529	chr5:132316836	A	C	rs11950562	chr5:131652529	chr5:132316836	A	C	0	1	1	Gene expression	NCIT_C16608	Westra H	24013639	European	2013	Peripheral blood	IRF1	-	6250064	NA	NA	3.581e-07	NA	5311	1	-	Westra-H_eQTL_EUR_2013
rs11950562	rs11950562	chr5:131652529	chr5:132316836	A	C	rs7735891	chr5:131597005	chr5:132261312	C	T	1	0.84184	0.94967	Gene expression	NCIT_C16608	GTEx	25954001	Unspecified	2015	Colon sigmoid	ACSL6	ENSG00000164398.8	-	0.574	0.1054	3.608e-07	+	124	1	-	GTEx-V6p_eQTL_EUR_2016
rs11950562	rs11950562	chr5:131652529	chr5:132316836	A	C	rs11949055	chr5:131576737	chr5:132241044	T	C	1	0.82381	0.94907	Gene expression	NCIT_C16608	GTEx	25954001	Unspecified	2015	Skin not sun exposed suprapubic	PDLIM4	ENSG00000131435.8	-	0.2074	0.0398	3.615e-07	+	335	1	-	GTEx-V7_eQTL_EUR_2017
rs11950562	rs11950562	chr5:131652529	chr5:132316836	A	C	rs3844312	chr5:131582356	chr5:132246663	C	T	1	0.82381	0.94907	Gene expression	NCIT_C16608	GTEx	25954001	Unspecified	2015	Skin not sun exposed suprapubic	PDLIM4	ENSG00000131435.8	-	0.2074	0.0398	3.615e-07	+	335	1	-	GTEx-V7_eQTL_EUR_2017
rs11950562	rs11950562	chr5:131652529	chr5:132316836	A	C	rs2089855	chr5:131573529	chr5:132237836	A	G	1	0.82002	0.94495	Gene expression	NCIT_C16608	GTEx	25954001	Unspecified	2015	Skin not sun exposed suprapubic	PDLIM4	ENSG00000131435.8	-	0.2074	0.0398	3.615e-07	+	335	1	-	GTEx-V7_eQTL_EUR_2017
rs11950562	rs11950562	chr5:131652529	chr5:132316836	A	C	rs4594848	chr5:131586598	chr5:132250905	C	A	1	0.81646	0.94482	Gene expression	NCIT_C16608	GTEx	25954001	Unspecified	2015	Skin not sun exposed suprapubic	PDLIM4	ENSG00000131435.8	-	0.2074	0.0398	3.615e-07	+	335	1	-	GTEx-V7_eQTL_EUR_2017
rs11950562	rs11950562	chr5:131652529	chr5:132316836	A	C	rs7735891	chr5:131597005	chr5:132261312	C	T	1	0.84184	0.94967	Gene expression	NCIT_C16608	GTEx	25954001	Unspecified	2015	Spleen	SLC22A5	ENSG00000197375.8	-	0.6075	0.113	3.618e-07	+	146	1	-	GTEx-V7_eQTL_EUR_2017
rs11950562	rs11950562	chr5:131652529	chr5:132316836	A	C	rs111547866	chr5:131564501	chr5:132228808	C	T	1	0.80206	0.9403	Gene expression	NCIT_C16608	GTEx	25954001	Unspecified	2015	Adipose subcutaneous	PDLIM4	ENSG00000131435.8	-	0.1375	0.02645	3.62e-07	+	385	1	-	GTEx-V7_eQTL_EUR_2017
rs11950562	rs11950562	chr5:131652529	chr5:132316836	A	C	rs111547866	chr5:131564501	chr5:132228808	C	T	1	0.80206	0.9403	Gene expression	NCIT_C16608	GTEx	25954001	Unspecified	2015	Esophagus muscularis	-	ENSG00000233006.2	-	-0.274	0.05258	3.626e-07	-	335	1	-	GTEx-V7_eQTL_EUR_2017
rs11950562	rs11950562	chr5:131652529	chr5:132316836	A	C	rs112688207	chr5:131564636	chr5:132228943	C	T	1	0.80206	0.9403	Gene expression	NCIT_C16608	GTEx	25954001	Unspecified	2015	Esophagus muscularis	-	ENSG00000233006.2	-	-0.274	0.05258	3.626e-07	-	335	1	-	GTEx-V7_eQTL_EUR_2017
rs11950562	rs11950562	chr5:131652529	chr5:132316836	A	C	rs2631367	chr5:131705458	chr5:132369766	G	C	1	0.97998	0.9959	Gene expression	NCIT_C16608	GTEx	25954001	Unspecified	2015	Testis	P4HA2	ENSG00000072682.14	-	-0.2729	0.05069	3.648e-07	-	157	1	-	GTEx-V6p_eQTL_EUR_2016
rs11950562	rs11950562	chr5:131652529	chr5:132316836	A	C	rs10058074	chr5:131686146	chr5:132350453	G	A	1	0.97605	1	Gene expression	NCIT_C16608	GTEx	25954001	Unspecified	2015	Adipose subcutaneous	PDLIM4	ENSG00000131435.8	-	0.1382	0.0266	3.674e-07	+	385	1	-	GTEx-V7_eQTL_EUR_2017
rs11950562	rs11950562	chr5:131652529	chr5:132316836	A	C	rs2631360	chr5:131707429	chr5:132371737	A	G	1	0.97603	0.9959	Gene expression	NCIT_C16608	GTEx	25954001	Unspecified	2015	Prostate	-	ENSG00000233006.2	-	-0.2781	0.05138	3.68e-07	-	132	1	-	GTEx-V7_eQTL_EUR_2017
rs11950562	rs11950562	chr5:131652529	chr5:132316836	A	C	rs112838960	chr5:131709032	chr5:132373340	TAATA	T	1	0.97603	0.9959	Gene expression	NCIT_C16608	GTEx	25954001	Unspecified	2015	Prostate	-	ENSG00000233006.2	-	-0.2781	0.05138	3.68e-07	-	132	1	-	GTEx-V7_eQTL_EUR_2017
rs11950562	rs11950562	chr5:131652529	chr5:132316836	A	C	rs111547866	chr5:131564501	chr5:132228808	C	T	1	0.80206	0.9403	Gene expression	NCIT_C16608	GTEx	25954001	Unspecified	2015	Thyroid	-	ENSG00000224431.1	-	-0.2998	0.05728	3.68e-07	-	278	1	-	GTEx-V6p_eQTL_EUR_2016
rs11950562	rs11950562	chr5:131652529	chr5:132316836	A	C	rs2631360	chr5:131707429	chr5:132371737	A	G	1	0.97603	0.9959	Gene expression	NCIT_C16608	Geuvadis	24037378	European	2013	Lymphoblastoid cell lines	PDLIM4	ENSG00000131435.8	ENSG00000131435.8	NA	NA	3.687e-07	NA	462	1	-	Geuvadis_eQTL_EUR_2013
rs11950562	rs11950562	chr5:131652529	chr5:132316836	A	C	rs111547866	chr5:131564501	chr5:132228808	C	T	1	0.80206	0.9403	Gene expression	NCIT_C16608	GTEx	25954001	Unspecified	2015	Colon transverse	-	ENSG00000233006.2	-	-0.1886	0.03591	3.708e-07	-	246	1	-	GTEx-V7_eQTL_EUR_2017
rs11950562	rs11950562	chr5:131652529	chr5:132316836	A	C	rs112688207	chr5:131564636	chr5:132228943	C	T	1	0.80206	0.9403	Gene expression	NCIT_C16608	GTEx	25954001	Unspecified	2015	Colon transverse	-	ENSG00000233006.2	-	-0.1886	0.03591	3.708e-07	-	246	1	-	GTEx-V7_eQTL_EUR_2017
rs11950562	rs11950562	chr5:131652529	chr5:132316836	A	C	rs200838	chr5:131710399	chr5:132374707	C	A	1	0.97603	0.9959	Gene expression	NCIT_C16608	GTEx	25954001	Unspecified	2015	Colon sigmoid	ACSL6	ENSG00000164398.8	-	0.4254	0.08033	3.713e-07	+	203	1	-	GTEx-V7_eQTL_EUR_2017
rs11950562	rs11950562	chr5:131652529	chr5:132316836	A	C	rs112688207	chr5:131564636	chr5:132228943	C	T	1	0.80206	0.9403	Gene expression	NCIT_C16608	GTEx	25954001	Unspecified	2015	Thyroid	-	ENSG00000233006.2	-	-0.3179	0.06078	3.735e-07	-	278	1	-	GTEx-V6p_eQTL_EUR_2016
rs11950562	rs11950562	chr5:131652529	chr5:132316836	A	C	rs56399423	chr5:131672657	chr5:132336964	T	C	1	0.80461	1	Exon expression	NCIT_C16608	Geuvadis	24037378	European	2013	Lymphoblastoid cell lines	C5orf56	ENSG00000197536.6	ENSG00000197536.6_131805732_131806600	NA	NA	3.74e-07	NA	462	1	-	Geuvadis_eQTL_EUR_2013
rs11950562	rs11950562	chr5:131652529	chr5:132316836	A	C	rs35388762	chr5:131565961	chr5:132230268	CT	C	1	0.81268	0.94072	Gene expression	NCIT_C16608	GTEx	25954001	Unspecified	2015	Whole blood	-	ENSG00000234290.2	-	-0.1977	0.03803	3.76e-07	-	338	1	-	GTEx-V6p_eQTL_EUR_2016
rs11950562	rs11950562	chr5:131652529	chr5:132316836	A	C	rs112688207	chr5:131564636	chr5:132228943	C	T	1	0.80206	0.9403	Gene expression	NCIT_C16608	GTEx	25954001	Unspecified	2015	Thyroid	-	ENSG00000224431.1	-	-0.2995	0.05728	3.778e-07	-	278	1	-	GTEx-V6p_eQTL_EUR_2016
rs11950562	rs11950562	chr5:131652529	chr5:132316836	A	C	rs72793280	chr5:131562900	chr5:132227207	C	T	1	0.80914	0.94058	Gene expression	NCIT_C16608	GTEx	25954001	Unspecified	2015	Spleen	SLC22A5	ENSG00000197375.8	-	0.6099	0.1136	3.781e-07	+	146	1	-	GTEx-V7_eQTL_EUR_2017
rs11950562	rs11950562	chr5:131652529	chr5:132316836	A	C	rs4705926	chr5:131561758	chr5:132226065	C	T	1	0.84892	0.94209	Gene expression	NCIT_C16608	GTEx	25954001	Unspecified	2015	Pancreas	SLC22A5	ENSG00000197375.8	-	0.2884	0.05472	3.789e-07	+	220	1	-	GTEx-V7_eQTL_EUR_2017
rs11950562	rs11950562	chr5:131652529	chr5:132316836	A	C	rs4705849	chr5:131559199	chr5:132223506	T	A	1	0.84148	0.93796	Gene expression	NCIT_C16608	GTEx	25954001	Unspecified	2015	Pancreas	SLC22A5	ENSG00000197375.8	-	0.2884	0.05472	3.789e-07	+	220	1	-	GTEx-V7_eQTL_EUR_2017
rs11950562	rs11950562	chr5:131652529	chr5:132316836	A	C	rs72793278	chr5:131561372	chr5:132225679	C	A	1	0.84148	0.93796	Gene expression	NCIT_C16608	GTEx	25954001	Unspecified	2015	Pancreas	SLC22A5	ENSG00000197375.8	-	0.2884	0.05472	3.789e-07	+	220	1	-	GTEx-V7_eQTL_EUR_2017
rs11950562	rs11950562	chr5:131652529	chr5:132316836	A	C	rs111547866	chr5:131564501	chr5:132228808	C	T	1	0.80206	0.9403	Gene expression	NCIT_C16608	GTEx	25954001	Unspecified	2015	Thyroid	-	ENSG00000233006.2	-	-0.3177	0.06078	3.799e-07	-	278	1	-	GTEx-V6p_eQTL_EUR_2016
rs11950562	rs11950562	chr5:131652529	chr5:132316836	A	C	rs11955347	chr5:131567924	chr5:132232231	G	A	1	0.81268	0.94072	Gene expression	NCIT_C16608	GTEx	25954001	Unspecified	2015	Skin not sun exposed suprapubic	PDLIM4	ENSG00000131435.8	-	0.2031	0.03906	3.829e-07	+	335	1	-	GTEx-V7_eQTL_EUR_2017
rs11950562	rs11950562	chr5:131652529	chr5:132316836	A	C	rs10058655	chr5:131570896	chr5:132235203	A	T	1	0.81268	0.94072	Gene expression	NCIT_C16608	GTEx	25954001	Unspecified	2015	Skin not sun exposed suprapubic	PDLIM4	ENSG00000131435.8	-	0.2031	0.03906	3.829e-07	+	335	1	-	GTEx-V7_eQTL_EUR_2017
rs11950562	rs11950562	chr5:131652529	chr5:132316836	A	C	rs2631360	chr5:131707429	chr5:132371737	A	G	1	0.97603	0.9959	Gene expression	NCIT_C16608	GTEx	25954001	Unspecified	2015	Colon sigmoid	ACSL6	ENSG00000164398.8	-	0.4249	0.08033	3.835e-07	+	203	1	-	GTEx-V7_eQTL_EUR_2017
rs11950562	rs11950562	chr5:131652529	chr5:132316836	A	C	rs112838960	chr5:131709032	chr5:132373340	TAATA	T	1	0.97603	0.9959	Gene expression	NCIT_C16608	GTEx	25954001	Unspecified	2015	Colon sigmoid	ACSL6	ENSG00000164398.8	-	0.4249	0.08033	3.835e-07	+	203	1	-	GTEx-V7_eQTL_EUR_2017
rs11950562	rs11950562	chr5:131652529	chr5:132316836	A	C	rs200838	chr5:131710399	chr5:132374707	C	A	1	0.97603	0.9959	Gene expression	NCIT_C16608	Geuvadis	24037378	European	2013	Lymphoblastoid cell lines	PDLIM4	ENSG00000131435.8	ENSG00000131435.8	NA	NA	3.861e-07	NA	462	1	-	Geuvadis_eQTL_EUR_2013
rs11950562	rs11950562	chr5:131652529	chr5:132316836	A	C	rs1050152	chr5:131676320	chr5:132340627	C	T	1	0.80126	1	Gene expression	NCIT_C16608	BLUEPRINT	27863251	European	2016	Neutrophils	-	ENSG00000233006.1	-	0.4908	0.0967	3.861e-07	+	192	1	-	BLUEPRINT_eQTL_EUR_2016
rs11950562	rs11950562	chr5:131652529	chr5:132316836	A	C	rs2631367	chr5:131705458	chr5:132369766	G	C	1	0.97998	0.9959	Gene expression	NCIT_C16608	GTEx	25954001	Unspecified	2015	Pancreas	P4HA2	ENSG00000072682.14	-	-0.3158	0.05996	3.879e-07	-	220	1	-	GTEx-V7_eQTL_EUR_2017
rs11950562	rs11950562	chr5:131652529	chr5:132316836	A	C	rs4705849	chr5:131559199	chr5:132223506	T	A	1	0.84148	0.93796	Gene expression	NCIT_C16608	GTEx	25954001	Unspecified	2015	Brain hippocampus	-	ENSG00000233006.2	-	-0.7589	0.1329	3.88e-07	-	81	1	-	GTEx-V6p_eQTL_EUR_2016
rs11950562	rs11950562	chr5:131652529	chr5:132316836	A	C	rs112537099	chr5:131591725	chr5:132256032	C	G	1	0.82381	0.94907	Gene expression	NCIT_C16608	eQTLGen	eQTLGen	European	2018	Whole blood	KIF3A	ENSG00000131437	-	NA	NA	3.88e-07	-	31569	36	-	eQTLGen_eQTL_EUR_2018
rs11950562	rs11950562	chr5:131652529	chr5:132316836	A	C	rs10058655	chr5:131570896	chr5:132235203	A	T	1	0.81268	0.94072	Gene expression	NCIT_C16608	eQTLGen	eQTLGen	European	2018	Whole blood	RAPGEF6	ENSG00000158987	-	NA	NA	3.89e-07	+	26493	35	-	eQTLGen_eQTL_EUR_2018
rs11950562	rs11950562	chr5:131652529	chr5:132316836	A	C	rs72793280	chr5:131562900	chr5:132227207	C	T	1	0.80914	0.94058	Gene expression	NCIT_C16608	GTEx	25954001	Unspecified	2015	Muscle skeletal	SLC22A4	ENSG00000197208.5	-	0.1693	0.03285	3.91e-07	+	491	1	-	GTEx-V7_eQTL_EUR_2017
rs11950562	rs11950562	chr5:131652529	chr5:132316836	A	C	rs4705938	chr5:131694077	chr5:132358384	T	C	1	0.99596	1	Gene expression	NCIT_C16608	GTEx	25954001	Unspecified	2015	Brain cortex	-	ENSG00000233006.2	-	-0.6367	0.1182	3.941e-07	-	136	1	-	GTEx-V7_eQTL_EUR_2017
rs11950562	rs11950562	chr5:131652529	chr5:132316836	A	C	rs11242109	chr5:131677047	chr5:132341354	G	T	1	0.97998	0.99594	Gene expression	NCIT_C16608	GTEx	25954001	Unspecified	2015	Colon transverse	SLC22A4	ENSG00000197208.5	-	0.2631	0.05023	3.956e-07	+	246	1	-	GTEx-V7_eQTL_EUR_2017
rs11950562	rs11950562	chr5:131652529	chr5:132316836	A	C	rs2631367	chr5:131705458	chr5:132369766	G	C	1	0.97998	0.9959	Gene expression	NCIT_C16608	Barreiro	22233810	European	2012	Dendritic cells	SLC22A5	-	-	NA	NA	3.97e-07	NA	65	1	-	GRASP
rs11950562	rs11950562	chr5:131652529	chr5:132316836	A	C	rs4594848	chr5:131586598	chr5:132250905	C	A	1	0.81646	0.94482	Gene expression	NCIT_C16608	GTEx	25954001	Unspecified	2015	Adipose subcutaneous	PDLIM4	ENSG00000131435.8	-	0.1365	0.02635	3.974e-07	+	385	1	-	GTEx-V7_eQTL_EUR_2017
rs11950562	rs11950562	chr5:131652529	chr5:132316836	A	C	rs10060615	chr5:131708877	chr5:132373185	T	C	1	0.97204	0.99592	Gene expression	NCIT_C16608	GTEx	25954001	Unspecified	2015	Adipose subcutaneous	PDLIM4	ENSG00000131435.8	-	0.1377	0.0266	3.99e-07	+	385	1	-	GTEx-V7_eQTL_EUR_2017
rs11950562	rs11950562	chr5:131652529	chr5:132316836	A	C	rs4705849	chr5:131559199	chr5:132223506	T	A	1	0.84148	0.93796	Gene expression	NCIT_C16608	eQTLGen	eQTLGen	European	2018	Whole blood	RAPGEF6	ENSG00000158987	-	NA	NA	3.99e-07	+	26489	35	-	eQTLGen_eQTL_EUR_2018
rs11950562	rs11950562	chr5:131652529	chr5:132316836	A	C	rs11242109	chr5:131677047	chr5:132341354	G	T	1	0.97998	0.99594	Gene expression	NCIT_C16608	GTEx	25954001	Unspecified	2015	Colon transverse	SLC22A5	ENSG00000197375.8	-	0.215	0.04029	3.996e-07	+	169	1	-	GTEx-V6p_eQTL_EUR_2016
rs11950562	rs11950562	chr5:131652529	chr5:132316836	A	C	rs11950562	chr5:131652529	chr5:132316836	A	C	0	1	1	Gene expression	NCIT_C16608	Geuvadis	24037378	European	2013	Lymphoblastoid cell lines	PDLIM4	ENSG00000131435.8	ENSG00000131435.8	NA	NA	4.022e-07	NA	462	1	-	Geuvadis_eQTL_EUR_2013
rs11950562	rs11950562	chr5:131652529	chr5:132316836	A	C	rs13357280	chr5:131600187	chr5:132264494	A	G	1	0.84548	0.94978	Gene expression	NCIT_C16608	Geuvadis	24037378	European	2013	Lymphoblastoid cell lines	P4HA2	ENSG00000072682.12	ENSG00000072682.12	NA	NA	4.024e-07	NA	462	1	-	Geuvadis_eQTL_EUR_2013
rs11950562	rs11950562	chr5:131652529	chr5:132316836	A	C	rs13357280	chr5:131600187	chr5:132264494	A	G	1	0.84548	0.94978	Gene expression	NCIT_C16608	GTEx	25954001	Unspecified	2015	Colon sigmoid	ACSL6	ENSG00000164398.8	-	0.5708	0.1053	4.033e-07	+	124	1	-	GTEx-V6p_eQTL_EUR_2016
rs11950562	rs11950562	chr5:131652529	chr5:132316836	A	C	rs2631360	chr5:131707429	chr5:132371737	A	G	1	0.97603	0.9959	Gene expression	NCIT_C16608	GTEx	25954001	Unspecified	2015	Prostate	-	ENSG00000233006.2	-	-0.3795	0.06743	4.039e-07	-	87	1	-	GTEx-V6p_eQTL_EUR_2016
rs11950562	rs11950562	chr5:131652529	chr5:132316836	A	C	rs200838	chr5:131710399	chr5:132374707	C	A	1	0.97603	0.9959	Gene expression	NCIT_C16608	GTEx	25954001	Unspecified	2015	Prostate	-	ENSG00000233006.2	-	-0.3795	0.06743	4.039e-07	-	87	1	-	GTEx-V6p_eQTL_EUR_2016
rs11950562	rs11950562	chr5:131652529	chr5:132316836	A	C	rs56399423	chr5:131672657	chr5:132336964	T	C	1	0.80461	1	Gene expression	NCIT_C16608	eQTLGen	eQTLGen	European	2018	Whole blood	KIF3A	ENSG00000131437	-	NA	NA	4.08e-07	-	31569	36	-	eQTLGen_eQTL_EUR_2018
rs11950562	rs11950562	chr5:131652529	chr5:132316836	A	C	rs4705928	chr5:131578637	chr5:132242944	C	T	1	0.82381	0.94907	Gene expression	NCIT_C16608	GTEx	25954001	Unspecified	2015	Brain hippocampus	-	ENSG00000233006.2	-	-0.5855	0.107	4.084e-07	-	111	1	-	GTEx-V7_eQTL_EUR_2017
rs11950562	rs11950562	chr5:131652529	chr5:132316836	A	C	rs7701414	chr5:131585958	chr5:132250265	A	G	1	0.82002	0.94495	Gene expression	NCIT_C16608	GTEx	25954001	Unspecified	2015	Brain hippocampus	-	ENSG00000233006.2	-	-0.5855	0.107	4.084e-07	-	111	1	-	GTEx-V7_eQTL_EUR_2017
rs11950562	rs11950562	chr5:131652529	chr5:132316836	A	C	rs35388762	chr5:131565961	chr5:132230268	CT	C	1	0.81268	0.94072	Gene expression	NCIT_C16608	GTEx	25954001	Unspecified	2015	Brain hippocampus	-	ENSG00000233006.2	-	-0.5855	0.107	4.084e-07	-	111	1	-	GTEx-V7_eQTL_EUR_2017
rs11950562	rs11950562	chr5:131652529	chr5:132316836	A	C	rs72793283	chr5:131566941	chr5:132231248	G	A	1	0.81268	0.94072	Gene expression	NCIT_C16608	GTEx	25954001	Unspecified	2015	Brain hippocampus	-	ENSG00000233006.2	-	-0.5855	0.107	4.084e-07	-	111	1	-	GTEx-V7_eQTL_EUR_2017
rs11950562	rs11950562	chr5:131652529	chr5:132316836	A	C	rs11955347	chr5:131567924	chr5:132232231	G	A	1	0.81268	0.94072	Gene expression	NCIT_C16608	GTEx	25954001	Unspecified	2015	Brain hippocampus	-	ENSG00000233006.2	-	-0.5855	0.107	4.084e-07	-	111	1	-	GTEx-V7_eQTL_EUR_2017
rs11950562	rs11950562	chr5:131652529	chr5:132316836	A	C	rs10058655	chr5:131570896	chr5:132235203	A	T	1	0.81268	0.94072	Gene expression	NCIT_C16608	GTEx	25954001	Unspecified	2015	Brain hippocampus	-	ENSG00000233006.2	-	-0.5855	0.107	4.084e-07	-	111	1	-	GTEx-V7_eQTL_EUR_2017
rs11950562	rs11950562	chr5:131652529	chr5:132316836	A	C	rs17622208	chr5:131717050	chr5:132381358	G	A	1	0.99196	0.99597	Gene expression	NCIT_C16608	GTEx	25954001	Unspecified	2015	Muscle skeletal	SLC22A4	ENSG00000197208.5	-	0.1922	0.03715	4.086e-07	+	361	1	-	GTEx-V6p_eQTL_EUR_2016
rs11950562	rs11950562	chr5:131652529	chr5:132316836	A	C	rs11955347	chr5:131567924	chr5:132232231	G	A	1	0.81268	0.94072	Gene expression	NCIT_C16608	eQTLGen	eQTLGen	European	2018	Whole blood	RAPGEF6	ENSG00000158987	-	NA	NA	4.1e-07	+	26494	35	-	eQTLGen_eQTL_EUR_2018
rs11950562	rs11950562	chr5:131652529	chr5:132316836	A	C	rs10479000	chr5:131607402	chr5:132271709	T	C	1	0.84184	0.94967	Gene expression	NCIT_C16608	GTEx	25954001	Unspecified	2015	Colon sigmoid	ACSL6	ENSG00000164398.8	-	0.5702	0.1053	4.104e-07	+	124	1	-	GTEx-V6p_eQTL_EUR_2016
rs11950562	rs11950562	chr5:131652529	chr5:132316836	A	C	rs6863213	chr5:131575932	chr5:132240239	C	T	1	0.82381	0.94907	Gene expression	NCIT_C16608	GTEx	25954001	Unspecified	2015	Colon sigmoid	ACSL6	ENSG00000164398.8	-	0.5702	0.1053	4.104e-07	+	124	1	-	GTEx-V6p_eQTL_EUR_2016
rs11950562	rs11950562	chr5:131652529	chr5:132316836	A	C	rs3844312	chr5:131582356	chr5:132246663	C	T	1	0.82381	0.94907	Gene expression	NCIT_C16608	GTEx	25954001	Unspecified	2015	Colon sigmoid	ACSL6	ENSG00000164398.8	-	0.5702	0.1053	4.104e-07	+	124	1	-	GTEx-V6p_eQTL_EUR_2016
rs11950562	rs11950562	chr5:131652529	chr5:132316836	A	C	rs7720230	chr5:131592405	chr5:132256712	T	G	1	0.82381	0.94907	Gene expression	NCIT_C16608	GTEx	25954001	Unspecified	2015	Colon sigmoid	ACSL6	ENSG00000164398.8	-	0.5702	0.1053	4.104e-07	+	124	1	-	GTEx-V6p_eQTL_EUR_2016
rs11950562	rs11950562	chr5:131652529	chr5:132316836	A	C	rs2089855	chr5:131573529	chr5:132237836	A	G	1	0.82002	0.94495	Gene expression	NCIT_C16608	GTEx	25954001	Unspecified	2015	Colon sigmoid	ACSL6	ENSG00000164398.8	-	0.5702	0.1053	4.104e-07	+	124	1	-	GTEx-V6p_eQTL_EUR_2016
rs11950562	rs11950562	chr5:131652529	chr5:132316836	A	C	rs2631360	chr5:131707429	chr5:132371737	A	G	1	0.97603	0.9959	Gene expression	NCIT_C16608	GTEx	25954001	Unspecified	2015	Colon transverse	SLC22A5	ENSG00000197375.8	-	0.1883	0.03601	4.117e-07	+	246	1	-	GTEx-V7_eQTL_EUR_2017
rs11950562	rs11950562	chr5:131652529	chr5:132316836	A	C	rs112838960	chr5:131709032	chr5:132373340	TAATA	T	1	0.97603	0.9959	Gene expression	NCIT_C16608	GTEx	25954001	Unspecified	2015	Colon transverse	SLC22A5	ENSG00000197375.8	-	0.1883	0.03601	4.117e-07	+	246	1	-	GTEx-V7_eQTL_EUR_2017
rs11950562	rs11950562	chr5:131652529	chr5:132316836	A	C	rs200838	chr5:131710399	chr5:132374707	C	A	1	0.97603	0.9959	Gene expression	NCIT_C16608	GTEx	25954001	Unspecified	2015	Prostate	-	ENSG00000233006.2	-	-0.2773	0.05148	4.119e-07	-	132	1	-	GTEx-V7_eQTL_EUR_2017
rs11950562	rs11950562	chr5:131652529	chr5:132316836	A	C	rs4594848	chr5:131586598	chr5:132250905	C	A	1	0.81646	0.94482	Gene expression	NCIT_C16608	GTEx	25954001	Unspecified	2015	Colon sigmoid	ACSL6	ENSG00000164398.8	-	0.5702	0.1053	4.122e-07	+	124	1	-	GTEx-V6p_eQTL_EUR_2016
rs11950562	rs11950562	chr5:131652529	chr5:132316836	A	C	rs11949055	chr5:131576737	chr5:132241044	T	C	1	0.82381	0.94907	Gene expression	NCIT_C16608	GTEx	25954001	Unspecified	2015	Colon sigmoid	ACSL6	ENSG00000164398.8	-	0.5702	0.1053	4.134e-07	+	124	1	-	GTEx-V6p_eQTL_EUR_2016
rs11950562	rs11950562	chr5:131652529	chr5:132316836	A	C	rs6863213	chr5:131575932	chr5:132240239	C	T	1	0.82381	0.94907	Gene expression	NCIT_C16608	GTEx	25954001	Unspecified	2015	Adipose subcutaneous	PDLIM4	ENSG00000131435.8	-	0.1359	0.0263	4.167e-07	+	385	1	-	GTEx-V7_eQTL_EUR_2017
rs11950562	rs11950562	chr5:131652529	chr5:132316836	A	C	rs11949055	chr5:131576737	chr5:132241044	T	C	1	0.82381	0.94907	Gene expression	NCIT_C16608	GTEx	25954001	Unspecified	2015	Adipose subcutaneous	PDLIM4	ENSG00000131435.8	-	0.1359	0.0263	4.167e-07	+	385	1	-	GTEx-V7_eQTL_EUR_2017
rs11950562	rs11950562	chr5:131652529	chr5:132316836	A	C	rs3844312	chr5:131582356	chr5:132246663	C	T	1	0.82381	0.94907	Gene expression	NCIT_C16608	GTEx	25954001	Unspecified	2015	Adipose subcutaneous	PDLIM4	ENSG00000131435.8	-	0.1359	0.0263	4.167e-07	+	385	1	-	GTEx-V7_eQTL_EUR_2017
rs11950562	rs11950562	chr5:131652529	chr5:132316836	A	C	rs2089855	chr5:131573529	chr5:132237836	A	G	1	0.82002	0.94495	Gene expression	NCIT_C16608	GTEx	25954001	Unspecified	2015	Adipose subcutaneous	PDLIM4	ENSG00000131435.8	-	0.1359	0.0263	4.167e-07	+	385	1	-	GTEx-V7_eQTL_EUR_2017
rs11950562	rs11950562	chr5:131652529	chr5:132316836	A	C	rs72795121	chr5:131638324	chr5:132302631	T	A	1	0.97605	1	Gene expression	NCIT_C16608	GTEx	25954001	Unspecified	2015	Muscle skeletal	SLC22A4	ENSG00000197208.5	-	0.1972	0.03818	4.215e-07	+	361	1	-	GTEx-V6p_eQTL_EUR_2016
rs11950562	rs11950562	chr5:131652529	chr5:132316836	A	C	rs112537099	chr5:131591725	chr5:132256032	C	G	1	0.82381	0.94907	Gene expression	NCIT_C16608	GTEx	25954001	Unspecified	2015	Muscle skeletal	PDLIM4	ENSG00000131435.8	-	0.1358	0.02642	4.219e-07	+	491	1	-	GTEx-V7_eQTL_EUR_2017
rs11950562	rs11950562	chr5:131652529	chr5:132316836	A	C	rs4705928	chr5:131578637	chr5:132242944	C	T	1	0.82381	0.94907	Gene expression	NCIT_C16608	GTEx	25954001	Unspecified	2015	Adipose subcutaneous	PDLIM4	ENSG00000131435.8	-	0.1346	0.02605	4.227e-07	+	385	1	-	GTEx-V7_eQTL_EUR_2017
rs11950562	rs11950562	chr5:131652529	chr5:132316836	A	C	rs7701414	chr5:131585958	chr5:132250265	A	G	1	0.82002	0.94495	Gene expression	NCIT_C16608	GTEx	25954001	Unspecified	2015	Adipose subcutaneous	PDLIM4	ENSG00000131435.8	-	0.1346	0.02605	4.227e-07	+	385	1	-	GTEx-V7_eQTL_EUR_2017
rs11950562	rs11950562	chr5:131652529	chr5:132316836	A	C	rs11950562	chr5:131652529	chr5:132316836	A	C	0	1	1	Gene expression	NCIT_C16608	GTEx	25954001	Unspecified	2015	Adrenal gland	-	ENSG00000233006.2	-	-0.5455	0.101	4.244e-07	-	126	1	-	GTEx-V6p_eQTL_EUR_2016
rs11950562	rs11950562	chr5:131652529	chr5:132316836	A	C	rs72793280	chr5:131562900	chr5:132227207	C	T	1	0.80914	0.94058	Gene expression	NCIT_C16608	eQTLGen	eQTLGen	European	2018	Whole blood	RAPGEF6	ENSG00000158987	-	NA	NA	4.27e-07	+	26494	35	-	eQTLGen_eQTL_EUR_2018
rs11950562	rs11950562	chr5:131652529	chr5:132316836	A	C	rs200838	chr5:131710399	chr5:132374707	C	A	1	0.97603	0.9959	Gene expression	NCIT_C16608	GTEx	25954001	Unspecified	2015	Colon transverse	SLC22A5	ENSG00000197375.8	-	0.188	0.03602	4.288e-07	+	246	1	-	GTEx-V7_eQTL_EUR_2017
rs11950562	rs11950562	chr5:131652529	chr5:132316836	A	C	rs72793283	chr5:131566941	chr5:132231248	G	A	1	0.81268	0.94072	Gene expression	NCIT_C16608	eQTLGen	eQTLGen	European	2018	Whole blood	RAPGEF6	ENSG00000158987	-	NA	NA	4.29e-07	+	26489	35	-	eQTLGen_eQTL_EUR_2018
rs11950562	rs11950562	chr5:131652529	chr5:132316836	A	C	rs3844312	chr5:131582356	chr5:132246663	C	T	1	0.82381	0.94907	Exon expression	NCIT_C16608	Geuvadis	24037378	European	2013	Lymphoblastoid cell lines	P4HA2	ENSG00000072682.12	ENSG00000072682.12_131563232_131563775	NA	NA	4.303e-07	NA	462	1	-	Geuvadis_eQTL_EUR_2013
rs11950562	rs11950562	chr5:131652529	chr5:132316836	A	C	rs6863213	chr5:131575932	chr5:132240239	C	T	1	0.82381	0.94907	Gene expression	NCIT_C16608	GTEx	25954001	Unspecified	2015	Artery aorta	-	ENSG00000233006.2	-	-0.2241	0.04296	4.304e-07	-	267	1	-	GTEx-V7_eQTL_EUR_2017
rs11950562	rs11950562	chr5:131652529	chr5:132316836	A	C	rs11949055	chr5:131576737	chr5:132241044	T	C	1	0.82381	0.94907	Gene expression	NCIT_C16608	GTEx	25954001	Unspecified	2015	Artery aorta	-	ENSG00000233006.2	-	-0.2241	0.04296	4.304e-07	-	267	1	-	GTEx-V7_eQTL_EUR_2017
rs11950562	rs11950562	chr5:131652529	chr5:132316836	A	C	rs3844312	chr5:131582356	chr5:132246663	C	T	1	0.82381	0.94907	Gene expression	NCIT_C16608	GTEx	25954001	Unspecified	2015	Artery aorta	-	ENSG00000233006.2	-	-0.2241	0.04296	4.304e-07	-	267	1	-	GTEx-V7_eQTL_EUR_2017
rs11950562	rs11950562	chr5:131652529	chr5:132316836	A	C	rs2089855	chr5:131573529	chr5:132237836	A	G	1	0.82002	0.94495	Gene expression	NCIT_C16608	GTEx	25954001	Unspecified	2015	Artery aorta	-	ENSG00000233006.2	-	-0.2241	0.04296	4.304e-07	-	267	1	-	GTEx-V7_eQTL_EUR_2017
rs11950562	rs11950562	chr5:131652529	chr5:132316836	A	C	rs11242109	chr5:131677047	chr5:132341354	G	T	1	0.97998	0.99594	Gene expression	NCIT_C16608	GTEx	25954001	Unspecified	2015	Muscle skeletal	SLC22A4	ENSG00000197208.5	-	0.1898	0.03677	4.327e-07	+	361	1	-	GTEx-V6p_eQTL_EUR_2016
rs11950562	rs11950562	chr5:131652529	chr5:132316836	A	C	rs2631360	chr5:131707429	chr5:132371737	A	G	1	0.97603	0.9959	Gene expression	NCIT_C16608	GTEx	25954001	Unspecified	2015	Testis	P4HA2	ENSG00000072682.14	-	-0.2742	0.05132	4.358e-07	-	157	1	-	GTEx-V6p_eQTL_EUR_2016
rs11950562	rs11950562	chr5:131652529	chr5:132316836	A	C	rs200838	chr5:131710399	chr5:132374707	C	A	1	0.97603	0.9959	Gene expression	NCIT_C16608	GTEx	25954001	Unspecified	2015	Testis	P4HA2	ENSG00000072682.14	-	-0.2742	0.05132	4.358e-07	-	157	1	-	GTEx-V6p_eQTL_EUR_2016
rs11950562	rs11950562	chr5:131652529	chr5:132316836	A	C	rs72793283	chr5:131566941	chr5:132231248	G	A	1	0.81268	0.94072	Gene expression	NCIT_C16608	GTEx	25954001	Unspecified	2015	Adipose subcutaneous	PDLIM4	ENSG00000131435.8	-	0.1345	0.02608	4.378e-07	+	385	1	-	GTEx-V7_eQTL_EUR_2017
rs11950562	rs11950562	chr5:131652529	chr5:132316836	A	C	rs72793283	chr5:131566941	chr5:132231248	G	A	1	0.81268	0.94072	Gene expression	NCIT_C16608	GTEx	25954001	Unspecified	2015	Artery aorta	-	ENSG00000233006.2	-	-0.2225	0.04269	4.384e-07	-	267	1	-	GTEx-V7_eQTL_EUR_2017
rs11950562	rs11950562	chr5:131652529	chr5:132316836	A	C	rs112537099	chr5:131591725	chr5:132256032	C	G	1	0.82381	0.94907	Gene expression	NCIT_C16608	GTEx	25954001	Unspecified	2015	Muscle skeletal	SLC22A4	ENSG00000197208.5	-	0.1671	0.03256	4.386e-07	+	491	1	-	GTEx-V7_eQTL_EUR_2017
rs11950562	rs11950562	chr5:131652529	chr5:132316836	A	C	rs7705189	chr5:131623358	chr5:132287665	A	G	1	0.8303	0.92606	Gene expression	NCIT_C16608	GTEx	25954001	Unspecified	2015	Thyroid	-	ENSG00000233006.2	-	-0.3139	0.06044	4.463e-07	-	278	1	-	GTEx-V6p_eQTL_EUR_2016
rs11950562	rs11950562	chr5:131652529	chr5:132316836	A	C	rs4705926	chr5:131561758	chr5:132226065	C	T	1	0.84892	0.94209	Gene expression	NCIT_C16608	eQTLGen	eQTLGen	European	2018	Whole blood	RAPGEF6	ENSG00000158987	-	NA	NA	4.48e-07	+	26491	35	-	eQTLGen_eQTL_EUR_2018
rs11950562	rs11950562	chr5:131652529	chr5:132316836	A	C	rs4705938	chr5:131694077	chr5:132358384	T	C	1	0.99596	1	Gene expression	NCIT_C16608	GTEx	25954001	Unspecified	2015	Skin not sun exposed suprapubic	PDLIM4	ENSG00000131435.8	-	0.2022	0.03912	4.487e-07	+	335	1	-	GTEx-V7_eQTL_EUR_2017
rs11950562	rs11950562	chr5:131652529	chr5:132316836	A	C	rs17622208	chr5:131717050	chr5:132381358	G	A	1	0.99196	0.99597	Gene expression	NCIT_C16608	GTEx	25954001	Unspecified	2015	Skin not sun exposed suprapubic	PDLIM4	ENSG00000131435.8	-	0.201	0.03889	4.487e-07	+	335	1	-	GTEx-V7_eQTL_EUR_2017
rs11950562	rs11950562	chr5:131652529	chr5:132316836	A	C	rs2631360	chr5:131707429	chr5:132371737	A	G	1	0.97603	0.9959	Gene expression	NCIT_C16608	GTEx	25954001	Unspecified	2015	Artery aorta	-	ENSG00000233006.2	-	-0.2171	0.0417	4.518e-07	-	267	1	-	GTEx-V7_eQTL_EUR_2017
rs11950562	rs11950562	chr5:131652529	chr5:132316836	A	C	rs112838960	chr5:131709032	chr5:132373340	TAATA	T	1	0.97603	0.9959	Gene expression	NCIT_C16608	GTEx	25954001	Unspecified	2015	Artery aorta	-	ENSG00000233006.2	-	-0.2171	0.0417	4.518e-07	-	267	1	-	GTEx-V7_eQTL_EUR_2017
rs11950562	rs11950562	chr5:131652529	chr5:132316836	A	C	rs35388762	chr5:131565961	chr5:132230268	CT	C	1	0.81268	0.94072	Gene expression	NCIT_C16608	GTEx	25954001	Unspecified	2015	Adipose subcutaneous	PDLIM4	ENSG00000131435.8	-	0.1347	0.02614	4.522e-07	+	385	1	-	GTEx-V7_eQTL_EUR_2017
rs11950562	rs11950562	chr5:131652529	chr5:132316836	A	C	rs7735891	chr5:131597005	chr5:132261312	C	T	1	0.84184	0.94967	Gene expression	NCIT_C16608	GTEx	25954001	Unspecified	2015	Skin not sun exposed suprapubic	PDLIM4	ENSG00000131435.8	-	0.2049	0.03966	4.532e-07	+	335	1	-	GTEx-V7_eQTL_EUR_2017
rs11950562	rs11950562	chr5:131652529	chr5:132316836	A	C	rs4705938	chr5:131694077	chr5:132358384	T	C	1	0.99596	1	Gene expression	NCIT_C16608	GTEx	25954001	Unspecified	2015	Esophagus muscularis	-	ENSG00000233006.2	-	-0.2624	0.05081	4.558e-07	-	335	1	-	GTEx-V7_eQTL_EUR_2017
rs11950562	rs11950562	chr5:131652529	chr5:132316836	A	C	rs17622208	chr5:131717050	chr5:132381358	G	A	1	0.99196	0.99597	Gene expression	NCIT_C16608	GTEx	25954001	Unspecified	2015	Esophagus muscularis	-	ENSG00000233006.2	-	-0.2624	0.05081	4.558e-07	-	335	1	-	GTEx-V7_eQTL_EUR_2017
rs11950562	rs11950562	chr5:131652529	chr5:132316836	A	C	rs2631367	chr5:131705458	chr5:132369766	G	C	1	0.97998	0.9959	Gene expression	NCIT_C16608	GTEx	25954001	Unspecified	2015	Artery aorta	-	ENSG00000233006.2	-	-0.217	0.04171	4.566e-07	-	267	1	-	GTEx-V7_eQTL_EUR_2017
rs11950562	rs11950562	chr5:131652529	chr5:132316836	A	C	rs1050152	chr5:131676320	chr5:132340627	C	T	1	0.80126	1	Exon expression	NCIT_C16608	Geuvadis	24037378	European	2013	Lymphoblastoid cell lines	PDLIM4	ENSG00000131435.8	ENSG00000131435.8_131606608_131606786	NA	NA	4.58e-07	NA	462	1	-	Geuvadis_eQTL_EUR_2013
rs11950562	rs11950562	chr5:131652529	chr5:132316836	A	C	rs11242109	chr5:131677047	chr5:132341354	G	T	1	0.97998	0.99594	Gene expression	NCIT_C16608	GTEx	25954001	Unspecified	2015	Adipose subcutaneous	SLC22A5	ENSG00000197375.8	-	0.3689	0.07128	4.597e-07	+	298	1	-	GTEx-V6p_eQTL_EUR_2016
rs11950562	rs11950562	chr5:131652529	chr5:132316836	A	C	rs35260072	chr5:131630852	chr5:132295159	A	C	1	0.80461	1	Exon expression	NCIT_C16608	Geuvadis	24037378	European	2013	Lymphoblastoid cell lines	PDLIM4	ENSG00000131435.8	ENSG00000131435.8_131602157_131602238	NA	NA	4.601e-07	NA	462	1	-	Geuvadis_eQTL_EUR_2013
rs11950562	rs11950562	chr5:131652529	chr5:132316836	A	C	rs113823725	chr5:131563501	chr5:132227808	C	G	1	0.81268	0.94072	Gene expression	NCIT_C16608	GTEx	25954001	Unspecified	2015	Spleen	SLC22A5	ENSG00000197375.8	-	0.5888	0.1106	4.636e-07	+	146	1	-	GTEx-V7_eQTL_EUR_2017
rs11950562	rs11950562	chr5:131652529	chr5:132316836	A	C	rs72795121	chr5:131638324	chr5:132302631	T	A	1	0.97605	1	Gene expression	NCIT_C16608	GTEx	25954001	Unspecified	2015	Adrenal gland	-	ENSG00000233006.2	-	-0.445	0.0841	4.644e-07	-	175	1	-	GTEx-V7_eQTL_EUR_2017
rs11950562	rs11950562	chr5:131652529	chr5:132316836	A	C	rs2631367	chr5:131705458	chr5:132369766	G	C	1	0.97998	0.9959	Exon expression	NCIT_C16608	Geuvadis	24037378	European	2013	Lymphoblastoid cell lines	P4HA2	ENSG00000072682.12	ENSG00000072682.12_131549609_131549746	NA	NA	4.648e-07	NA	462	1	-	Geuvadis_eQTL_EUR_2013
rs11950562	rs11950562	chr5:131652529	chr5:132316836	A	C	rs112688207	chr5:131564636	chr5:132228943	C	T	1	0.80206	0.9403	Exon expression	NCIT_C16608	Geuvadis	24037378	European	2013	Lymphoblastoid cell lines	P4HA2	ENSG00000072682.12	ENSG00000072682.12_131554238_131554361	NA	NA	4.652e-07	NA	462	1	-	Geuvadis_eQTL_EUR_2013
rs11950562	rs11950562	chr5:131652529	chr5:132316836	A	C	rs35260072	chr5:131630852	chr5:132295159	A	C	1	0.80461	1	Gene expression	NCIT_C16608	GTEx	25954001	Unspecified	2015	Brain frontal cortex ba9	-	ENSG00000233006.2	-	-0.7766	0.1398	4.657e-07	-	92	1	-	GTEx-V6p_eQTL_EUR_2016
rs11950562	rs11950562	chr5:131652529	chr5:132316836	A	C	rs200838	chr5:131710399	chr5:132374707	C	A	1	0.97603	0.9959	Gene expression	NCIT_C16608	GTEx	25954001	Unspecified	2015	Artery aorta	-	ENSG00000233006.2	-	-0.2168	0.04171	4.66e-07	-	267	1	-	GTEx-V7_eQTL_EUR_2017
rs11950562	rs11950562	chr5:131652529	chr5:132316836	A	C	rs4594848	chr5:131586598	chr5:132250905	C	A	1	0.81646	0.94482	Gene expression	NCIT_C16608	eQTLGen	eQTLGen	European	2018	Whole blood	RAPGEF6	ENSG00000158987	-	NA	NA	4.67e-07	+	26492	35	-	eQTLGen_eQTL_EUR_2018
rs11950562	rs11950562	chr5:131652529	chr5:132316836	A	C	rs10058074	chr5:131686146	chr5:132350453	G	A	1	0.97605	1	Gene expression	NCIT_C16608	GTEx	25954001	Unspecified	2015	Colon transverse	SLC22A5	ENSG00000197375.8	-	0.1884	0.03621	4.685e-07	+	246	1	-	GTEx-V7_eQTL_EUR_2017
rs11950562	rs11950562	chr5:131652529	chr5:132316836	A	C	rs72793278	chr5:131561372	chr5:132225679	C	A	1	0.84148	0.93796	Gene expression	NCIT_C16608	eQTLGen	eQTLGen	European	2018	Whole blood	RAPGEF6	ENSG00000158987	-	NA	NA	4.71e-07	+	26491	35	-	eQTLGen_eQTL_EUR_2018
rs11950562	rs11950562	chr5:131652529	chr5:132316836	A	C	rs7735891	chr5:131597005	chr5:132261312	C	T	1	0.84184	0.94967	Gene expression	NCIT_C16608	Geuvadis	24037378	European	2013	Lymphoblastoid cell lines	P4HA2	ENSG00000072682.12	ENSG00000072682.12	NA	NA	4.717e-07	NA	462	1	-	Geuvadis_eQTL_EUR_2013
rs11950562	rs11950562	chr5:131652529	chr5:132316836	A	C	rs113823725	chr5:131563501	chr5:132227808	C	G	1	0.81268	0.94072	Gene expression	NCIT_C16608	GTEx	25954001	Unspecified	2015	Pancreas	SLC22A5	ENSG00000197375.8	-	0.285	0.05454	4.724e-07	+	220	1	-	GTEx-V7_eQTL_EUR_2017
rs11950562	rs11950562	chr5:131652529	chr5:132316836	A	C	rs113823725	chr5:131563501	chr5:132227808	C	G	1	0.81268	0.94072	Gene expression	NCIT_C16608	GTEx	25954001	Unspecified	2015	Brain cortex	-	ENSG00000233006.2	-	-0.8064	0.146	4.736e-07	-	96	1	-	GTEx-V6p_eQTL_EUR_2016
rs11950562	rs11950562	chr5:131652529	chr5:132316836	A	C	rs4705849	chr5:131559199	chr5:132223506	T	A	1	0.84148	0.93796	Gene expression	NCIT_C16608	GTEx	25954001	Unspecified	2015	Brain cortex	-	ENSG00000233006.2	-	-0.7744	0.1403	4.777e-07	-	96	1	-	GTEx-V6p_eQTL_EUR_2016
rs11950562	rs11950562	chr5:131652529	chr5:132316836	A	C	rs200838	chr5:131710399	chr5:132374707	C	A	1	0.97603	0.9959	Gene expression	NCIT_C16608	GTEx	25954001	Unspecified	2015	Nerve tibial	SLC22A5	ENSG00000197375.8	-	0.2259	0.04387	4.782e-07	+	361	1	-	GTEx-V7_eQTL_EUR_2017
rs11950562	rs11950562	chr5:131652529	chr5:132316836	A	C	rs10075801	chr5:131677642	chr5:132341949	A	G	1	0.98	1	Gene expression	NCIT_C16608	GTEx	25954001	Unspecified	2015	Thyroid	-	ENSG00000224431.1	-	-0.2186	0.04255	4.785e-07	-	399	1	-	GTEx-V7_eQTL_EUR_2017
rs11950562	rs11950562	chr5:131652529	chr5:132316836	A	C	rs4705926	chr5:131561758	chr5:132226065	C	T	1	0.84892	0.94209	Gene expression	NCIT_C16608	GTEx	25954001	Unspecified	2015	Brain hippocampus	-	ENSG00000233006.2	-	-0.6018	0.1108	4.788e-07	-	111	1	-	GTEx-V7_eQTL_EUR_2017
rs11950562	rs11950562	chr5:131652529	chr5:132316836	A	C	rs4705849	chr5:131559199	chr5:132223506	T	A	1	0.84148	0.93796	Gene expression	NCIT_C16608	GTEx	25954001	Unspecified	2015	Brain hippocampus	-	ENSG00000233006.2	-	-0.6018	0.1108	4.788e-07	-	111	1	-	GTEx-V7_eQTL_EUR_2017
rs11950562	rs11950562	chr5:131652529	chr5:132316836	A	C	rs72793278	chr5:131561372	chr5:132225679	C	A	1	0.84148	0.93796	Gene expression	NCIT_C16608	GTEx	25954001	Unspecified	2015	Brain hippocampus	-	ENSG00000233006.2	-	-0.6018	0.1108	4.788e-07	-	111	1	-	GTEx-V7_eQTL_EUR_2017
rs11950562	rs11950562	chr5:131652529	chr5:132316836	A	C	rs113823725	chr5:131563501	chr5:132227808	C	G	1	0.81268	0.94072	Gene expression	NCIT_C16608	GTEx	25954001	Unspecified	2015	Brain hippocampus	-	ENSG00000233006.2	-	-0.6018	0.1108	4.788e-07	-	111	1	-	GTEx-V7_eQTL_EUR_2017
rs11950562	rs11950562	chr5:131652529	chr5:132316836	A	C	rs2631367	chr5:131705458	chr5:132369766	G	C	1	0.97998	0.9959	Gene expression	NCIT_C16608	GTEx	25954001	Unspecified	2015	Colon transverse	SLC22A5	ENSG00000197375.8	-	0.2163	0.04084	4.797e-07	+	169	1	-	GTEx-V6p_eQTL_EUR_2016
rs11950562	rs11950562	chr5:131652529	chr5:132316836	A	C	rs112838960	chr5:131709032	chr5:132373340	TAATA	T	1	0.97603	0.9959	Gene expression	NCIT_C16608	GTEx	25954001	Unspecified	2015	Nerve tibial	SLC22A5	ENSG00000197375.8	-	0.2259	0.04387	4.798e-07	+	361	1	-	GTEx-V7_eQTL_EUR_2017
rs11950562	rs11950562	chr5:131652529	chr5:132316836	A	C	rs6863213	chr5:131575932	chr5:132240239	C	T	1	0.82381	0.94907	Gene expression	NCIT_C16608	GTEx	25954001	Unspecified	2015	Muscle skeletal	SLC22A4	ENSG00000197208.5	-	0.1675	0.03277	4.808e-07	+	491	1	-	GTEx-V7_eQTL_EUR_2017
rs11950562	rs11950562	chr5:131652529	chr5:132316836	A	C	rs11949055	chr5:131576737	chr5:132241044	T	C	1	0.82381	0.94907	Gene expression	NCIT_C16608	GTEx	25954001	Unspecified	2015	Muscle skeletal	SLC22A4	ENSG00000197208.5	-	0.1675	0.03277	4.808e-07	+	491	1	-	GTEx-V7_eQTL_EUR_2017
rs11950562	rs11950562	chr5:131652529	chr5:132316836	A	C	rs3844312	chr5:131582356	chr5:132246663	C	T	1	0.82381	0.94907	Gene expression	NCIT_C16608	GTEx	25954001	Unspecified	2015	Muscle skeletal	SLC22A4	ENSG00000197208.5	-	0.1675	0.03277	4.808e-07	+	491	1	-	GTEx-V7_eQTL_EUR_2017
rs11950562	rs11950562	chr5:131652529	chr5:132316836	A	C	rs2089855	chr5:131573529	chr5:132237836	A	G	1	0.82002	0.94495	Gene expression	NCIT_C16608	GTEx	25954001	Unspecified	2015	Muscle skeletal	SLC22A4	ENSG00000197208.5	-	0.1675	0.03277	4.808e-07	+	491	1	-	GTEx-V7_eQTL_EUR_2017
rs11950562	rs11950562	chr5:131652529	chr5:132316836	A	C	rs111547866	chr5:131564501	chr5:132228808	C	T	1	0.80206	0.9403	Exon expression	NCIT_C16608	Geuvadis	24037378	European	2013	Lymphoblastoid cell lines	P4HA2	ENSG00000072682.12	ENSG00000072682.12_131554238_131554361	NA	NA	4.865e-07	NA	462	1	-	Geuvadis_eQTL_EUR_2013
rs11950562	rs11950562	chr5:131652529	chr5:132316836	A	C	rs35260072	chr5:131630852	chr5:132295159	A	C	1	0.80461	1	Gene expression	NCIT_C16608	GTEx	25954001	Unspecified	2015	Breast mammary tissue	SLC22A5	ENSG00000197375.8	-	0.2127	0.04088	4.867e-07	+	251	1	-	GTEx-V7_eQTL_EUR_2017
rs11950562	rs11950562	chr5:131652529	chr5:132316836	A	C	rs1050152	chr5:131676320	chr5:132340627	C	T	1	0.80126	1	Gene expression	NCIT_C16608	GTEx	25954001	Unspecified	2015	Breast mammary tissue	SLC22A5	ENSG00000197375.8	-	0.2127	0.04088	4.867e-07	+	251	1	-	GTEx-V7_eQTL_EUR_2017
rs11950562	rs11950562	chr5:131652529	chr5:132316836	A	C	rs11950562	chr5:131652529	chr5:132316836	A	C	0	1	1	Gene expression	NCIT_C16608	GTEx	25954001	Unspecified	2015	Artery aorta	-	ENSG00000233006.2	-	-0.2154	0.04151	4.888e-07	-	267	1	-	GTEx-V7_eQTL_EUR_2017
rs11950562	rs11950562	chr5:131652529	chr5:132316836	A	C	rs17622208	chr5:131717050	chr5:132381358	G	A	1	0.99196	0.99597	Gene expression	NCIT_C16608	GTEx	25954001	Unspecified	2015	Cells EBV-transformed lymphocytes	SLC22A5	ENSG00000197375.8	-	0.6125	0.1131	4.89e-07	+	114	1	-	GTEx-V6p_eQTL_EUR_2016
rs11950562	rs11950562	chr5:131652529	chr5:132316836	A	C	rs2631360	chr5:131707429	chr5:132371737	A	G	1	0.97603	0.9959	Gene expression	NCIT_C16608	GTEx	25954001	Unspecified	2015	Nerve tibial	SLC22A5	ENSG00000197375.8	-	0.2257	0.04387	4.919e-07	+	361	1	-	GTEx-V7_eQTL_EUR_2017
rs11950562	rs11950562	chr5:131652529	chr5:132316836	A	C	rs10060615	chr5:131708877	chr5:132373185	T	C	1	0.97204	0.99592	Gene expression	NCIT_C16608	GTEx	25954001	Unspecified	2015	Brain cortex	-	ENSG00000233006.2	-	-0.6436	0.1206	4.925e-07	-	136	1	-	GTEx-V7_eQTL_EUR_2017
rs11950562	rs11950562	chr5:131652529	chr5:132316836	A	C	rs10058074	chr5:131686146	chr5:132350453	G	A	1	0.97605	1	Gene expression	NCIT_C16608	GTEx	25954001	Unspecified	2015	Colon transverse	SLC22A4	ENSG00000197208.5	-	0.2648	0.05101	4.944e-07	+	246	1	-	GTEx-V7_eQTL_EUR_2017
rs11950562	rs11950562	chr5:131652529	chr5:132316836	A	C	rs35388762	chr5:131565961	chr5:132230268	CT	C	1	0.81268	0.94072	Gene expression	NCIT_C16608	GTEx	25954001	Unspecified	2015	Artery aorta	-	ENSG00000233006.2	-	-0.2223	0.04287	4.976e-07	-	267	1	-	GTEx-V7_eQTL_EUR_2017
rs11950562	rs11950562	chr5:131652529	chr5:132316836	A	C	rs13357280	chr5:131600187	chr5:132264494	A	G	1	0.84548	0.94978	Gene expression	NCIT_C16608	GTEx	25954001	Unspecified	2015	Esophagus muscularis	-	ENSG00000233006.2	-	-0.2634	0.05118	4.978e-07	-	335	1	-	GTEx-V7_eQTL_EUR_2017
rs11950562	rs11950562	chr5:131652529	chr5:132316836	A	C	rs10479000	chr5:131607402	chr5:132271709	T	C	1	0.84184	0.94967	Gene expression	NCIT_C16608	GTEx	25954001	Unspecified	2015	Esophagus muscularis	-	ENSG00000233006.2	-	-0.2634	0.05118	4.978e-07	-	335	1	-	GTEx-V7_eQTL_EUR_2017
rs11950562	rs11950562	chr5:131652529	chr5:132316836	A	C	rs72793280	chr5:131562900	chr5:132227207	C	T	1	0.80914	0.94058	Exon expression	NCIT_C16608	Geuvadis	24037378	European	2013	Lymphoblastoid cell lines	P4HA2	ENSG00000072682.12	ENSG00000072682.12_131554238_131554361	NA	NA	4.979e-07	NA	462	1	-	Geuvadis_eQTL_EUR_2013
rs11950562	rs11950562	chr5:131652529	chr5:132316836	A	C	rs11950562	chr5:131652529	chr5:132316836	A	C	0	1	1	Gene expression	NCIT_C16608	Heinzen	19222302	European	2008	Peripheral blood mononuclear cells	SLC22A5	-	2828520	NA	NA	4.98e-07	NA	173	1	-	GRASP
rs11950562	rs11950562	chr5:131652529	chr5:132316836	A	C	rs7705189	chr5:131623358	chr5:132287665	A	G	1	0.8303	0.92606	Exon expression	NCIT_C16608	Geuvadis	24037378	European	2013	Lymphoblastoid cell lines	P4HA2	ENSG00000072682.12	ENSG00000072682.12_131530619_131530715	NA	NA	5e-07	NA	462	1	-	Geuvadis_eQTL_EUR_2013
rs11950562	rs11950562	chr5:131652529	chr5:132316836	A	C	rs10060615	chr5:131708877	chr5:132373185	T	C	1	0.97204	0.99592	Gene expression	NCIT_C16608	GTEx	25954001	Unspecified	2015	Colon transverse	SLC22A5	ENSG00000197375.8	-	0.1878	0.03621	5.005e-07	+	246	1	-	GTEx-V7_eQTL_EUR_2017
rs11950562	rs11950562	chr5:131652529	chr5:132316836	A	C	rs11950562	chr5:131652529	chr5:132316836	A	C	0	1	1	Gene expression	NCIT_C16608	eQTLGen	eQTLGen	European	2018	Whole blood	PTGDR2	ENSG00000183134	-	NA	NA	5.06e-07	+	25575	34	-	eQTLGen_eQTL_EUR_2018
rs11950562	rs11950562	chr5:131652529	chr5:132316836	A	C	rs10075801	chr5:131677642	chr5:132341949	A	G	1	0.98	1	Gene expression	NCIT_C16608	GTEx	25954001	Unspecified	2015	Spleen	SLC22A5	ENSG00000197375.8	-	0.6119	0.1154	5.069e-07	+	146	1	-	GTEx-V7_eQTL_EUR_2017
rs11950562	rs11950562	chr5:131652529	chr5:132316836	A	C	rs10479000	chr5:131607402	chr5:132271709	T	C	1	0.84184	0.94967	Gene expression	NCIT_C16608	Geuvadis	24037378	European	2013	Lymphoblastoid cell lines	P4HA2	ENSG00000072682.12	ENSG00000072682.12	NA	NA	5.08e-07	NA	462	1	-	Geuvadis_eQTL_EUR_2013
rs11950562	rs11950562	chr5:131652529	chr5:132316836	A	C	rs112688207	chr5:131564636	chr5:132228943	C	T	1	0.80206	0.9403	Gene expression	NCIT_C16608	eQTLGen	eQTLGen	European	2018	Whole blood	RAPGEF6	ENSG00000158987	-	NA	NA	5.08e-07	+	26487	35	-	eQTLGen_eQTL_EUR_2018
rs11950562	rs11950562	chr5:131652529	chr5:132316836	A	C	rs11950562	chr5:131652529	chr5:132316836	A	C	0	1	1	Exon expression	NCIT_C16608	Geuvadis	24037378	European	2013	Lymphoblastoid cell lines	PDLIM4	ENSG00000131435.8	ENSG00000131435.8_131606996_131607159	NA	NA	5.1e-07	NA	462	1	-	Geuvadis_eQTL_EUR_2013
rs11950562	rs11950562	chr5:131652529	chr5:132316836	A	C	rs10058074	chr5:131686146	chr5:132350453	G	A	1	0.97605	1	Gene expression	NCIT_C16608	GTEx	25954001	Unspecified	2015	Esophagus muscularis	-	ENSG00000233006.2	-	-0.2667	0.05188	5.109e-07	-	335	1	-	GTEx-V7_eQTL_EUR_2017
rs11950562	rs11950562	chr5:131652529	chr5:132316836	A	C	rs10060615	chr5:131708877	chr5:132373185	T	C	1	0.97204	0.99592	Gene expression	NCIT_C16608	GTEx	25954001	Unspecified	2015	Esophagus muscularis	-	ENSG00000233006.2	-	-0.2667	0.05188	5.109e-07	-	335	1	-	GTEx-V7_eQTL_EUR_2017
rs11950562	rs11950562	chr5:131652529	chr5:132316836	A	C	rs7705189	chr5:131623358	chr5:132287665	A	G	1	0.8303	0.92606	Gene expression	NCIT_C16608	GTEx	25954001	Unspecified	2015	Spleen	SLC22A5	ENSG00000197375.8	-	0.602	0.1136	5.111e-07	+	146	1	-	GTEx-V7_eQTL_EUR_2017
rs11950562	rs11950562	chr5:131652529	chr5:132316836	A	C	rs10058074	chr5:131686146	chr5:132350453	G	A	1	0.97605	1	Gene expression	NCIT_C16608	eQTLGen	eQTLGen	European	2018	Whole blood	FGFBP2	ENSG00000137441	-	NA	NA	5.12e-07	-	31569	36	-	eQTLGen_eQTL_EUR_2018
rs11950562	rs11950562	chr5:131652529	chr5:132316836	A	C	rs11949055	chr5:131576737	chr5:132241044	T	C	1	0.82381	0.94907	Gene expression	NCIT_C16608	eQTLGen	eQTLGen	European	2018	Whole blood	RAPGEF6	ENSG00000158987	-	NA	NA	5.12e-07	+	26493	35	-	eQTLGen_eQTL_EUR_2018
rs11950562	rs11950562	chr5:131652529	chr5:132316836	A	C	rs72793283	chr5:131566941	chr5:132231248	G	A	1	0.81268	0.94072	Exon expression	NCIT_C16608	Geuvadis	24037378	European	2013	Lymphoblastoid cell lines	P4HA2	ENSG00000072682.12	ENSG00000072682.12_131554238_131554361	NA	NA	5.121e-07	NA	462	1	-	Geuvadis_eQTL_EUR_2013
rs11950562	rs11950562	chr5:131652529	chr5:132316836	A	C	rs10058074	chr5:131686146	chr5:132350453	G	A	1	0.97605	1	Gene expression	NCIT_C16608	Westra H	24013639	European	2013	Peripheral blood	IRF1	-	6250064	NA	NA	5.124e-07	NA	5311	1	-	Westra-H_eQTL_EUR_2013
rs11950562	rs11950562	chr5:131652529	chr5:132316836	A	C	rs6863213	chr5:131575932	chr5:132240239	C	T	1	0.82381	0.94907	Gene expression	NCIT_C16608	GTEx	25954001	Unspecified	2015	Esophagus muscularis	-	ENSG00000233006.2	-	-0.2655	0.05166	5.142e-07	-	335	1	-	GTEx-V7_eQTL_EUR_2017
rs11950562	rs11950562	chr5:131652529	chr5:132316836	A	C	rs11949055	chr5:131576737	chr5:132241044	T	C	1	0.82381	0.94907	Gene expression	NCIT_C16608	GTEx	25954001	Unspecified	2015	Esophagus muscularis	-	ENSG00000233006.2	-	-0.2655	0.05166	5.142e-07	-	335	1	-	GTEx-V7_eQTL_EUR_2017
rs11950562	rs11950562	chr5:131652529	chr5:132316836	A	C	rs3844312	chr5:131582356	chr5:132246663	C	T	1	0.82381	0.94907	Gene expression	NCIT_C16608	GTEx	25954001	Unspecified	2015	Esophagus muscularis	-	ENSG00000233006.2	-	-0.2655	0.05166	5.142e-07	-	335	1	-	GTEx-V7_eQTL_EUR_2017
rs11950562	rs11950562	chr5:131652529	chr5:132316836	A	C	rs2089855	chr5:131573529	chr5:132237836	A	G	1	0.82002	0.94495	Gene expression	NCIT_C16608	GTEx	25954001	Unspecified	2015	Esophagus muscularis	-	ENSG00000233006.2	-	-0.2655	0.05166	5.142e-07	-	335	1	-	GTEx-V7_eQTL_EUR_2017
rs11950562	rs11950562	chr5:131652529	chr5:132316836	A	C	rs56399423	chr5:131672657	chr5:132336964	T	C	1	0.80461	1	Gene expression	NCIT_C16608	Geuvadis	24037378	European	2013	Lymphoblastoid cell lines	PDLIM4	ENSG00000131435.8	ENSG00000131435.8	NA	NA	5.156e-07	NA	462	1	-	Geuvadis_eQTL_EUR_2013
rs11950562	rs11950562	chr5:131652529	chr5:132316836	A	C	rs11950562	chr5:131652529	chr5:132316836	A	C	0	1	1	Gene expression	NCIT_C16608	BIOSQTL	27918533	European	2017	Whole blood	AC116366.6	ENSG00000234290	ENSG00000234290	NA	NA	5.2e-07	-	2116	1	-	BIOSQTL_eQTL_EUR_2017
rs11950562	rs11950562	chr5:131652529	chr5:132316836	A	C	rs10058655	chr5:131570896	chr5:132235203	A	T	1	0.81268	0.94072	Exon expression	NCIT_C16608	Geuvadis	24037378	European	2013	Lymphoblastoid cell lines	P4HA2	ENSG00000072682.12	ENSG00000072682.12_131554238_131554361	NA	NA	5.225e-07	NA	462	1	-	Geuvadis_eQTL_EUR_2013
rs11950562	rs11950562	chr5:131652529	chr5:132316836	A	C	rs113823725	chr5:131563501	chr5:132227808	C	G	1	0.81268	0.94072	Gene expression	NCIT_C16608	GTEx	25954001	Unspecified	2015	Adipose subcutaneous	PDLIM4	ENSG00000131435.8	-	0.1338	0.02613	5.249e-07	+	385	1	-	GTEx-V7_eQTL_EUR_2017
rs11950562	rs11950562	chr5:131652529	chr5:132316836	A	C	rs2631360	chr5:131707429	chr5:132371737	A	G	1	0.97603	0.9959	Gene expression	NCIT_C16608	GTEx	25954001	Unspecified	2015	Thyroid	-	ENSG00000224431.1	-	-0.2807	0.0544	5.252e-07	-	278	1	-	GTEx-V6p_eQTL_EUR_2016
rs11950562	rs11950562	chr5:131652529	chr5:132316836	A	C	rs200838	chr5:131710399	chr5:132374707	C	A	1	0.97603	0.9959	Gene expression	NCIT_C16608	GTEx	25954001	Unspecified	2015	Thyroid	-	ENSG00000224431.1	-	-0.2807	0.0544	5.252e-07	-	278	1	-	GTEx-V6p_eQTL_EUR_2016
rs11950562	rs11950562	chr5:131652529	chr5:132316836	A	C	rs10060615	chr5:131708877	chr5:132373185	T	C	1	0.97204	0.99592	Gene expression	NCIT_C16608	GTEx	25954001	Unspecified	2015	Colon transverse	SLC22A4	ENSG00000197208.5	-	0.264	0.051	5.275e-07	+	246	1	-	GTEx-V7_eQTL_EUR_2017
rs11950562	rs11950562	chr5:131652529	chr5:132316836	A	C	rs113823725	chr5:131563501	chr5:132227808	C	G	1	0.81268	0.94072	Gene expression	NCIT_C16608	GTEx	25954001	Unspecified	2015	Esophagus muscularis	-	ENSG00000233006.2	-	-0.265	0.05163	5.299e-07	-	335	1	-	GTEx-V7_eQTL_EUR_2017
rs11950562	rs11950562	chr5:131652529	chr5:132316836	A	C	rs112838960	chr5:131709032	chr5:132373340	TAATA	T	1	0.97603	0.9959	Gene expression	NCIT_C16608	GTEx	25954001	Unspecified	2015	Esophagus mucosa	-	ENSG00000233006.2	-	-0.2143	0.04177	5.305e-07	-	358	1	-	GTEx-V7_eQTL_EUR_2017
rs11950562	rs11950562	chr5:131652529	chr5:132316836	A	C	rs112537099	chr5:131591725	chr5:132256032	C	G	1	0.82381	0.94907	Exon expression	NCIT_C16608	Geuvadis	24037378	European	2013	Lymphoblastoid cell lines	P4HA2	ENSG00000072682.12	ENSG00000072682.12_131563232_131563775	NA	NA	5.32e-07	NA	462	1	-	Geuvadis_eQTL_EUR_2013
rs11950562	rs11950562	chr5:131652529	chr5:132316836	A	C	rs7701414	chr5:131585958	chr5:132250265	A	G	1	0.82002	0.94495	Gene expression	NCIT_C16608	eQTLGen	eQTLGen	European	2018	Whole blood	RAPGEF6	ENSG00000158987	-	NA	NA	5.32e-07	+	26494	35	-	eQTLGen_eQTL_EUR_2018
rs11950562	rs11950562	chr5:131652529	chr5:132316836	A	C	rs2631360	chr5:131707429	chr5:132371737	A	G	1	0.97603	0.9959	Gene expression	NCIT_C16608	GTEx	25954001	Unspecified	2015	Esophagus mucosa	-	ENSG00000233006.2	-	-0.2142	0.04176	5.331e-07	-	358	1	-	GTEx-V7_eQTL_EUR_2017
rs11950562	rs11950562	chr5:131652529	chr5:132316836	A	C	rs72793280	chr5:131562900	chr5:132227207	C	T	1	0.80914	0.94058	Gene expression	NCIT_C16608	GTEx	25954001	Unspecified	2015	Artery aorta	-	ENSG00000233006.2	-	-0.2229	0.04312	5.345e-07	-	267	1	-	GTEx-V7_eQTL_EUR_2017
rs11950562	rs11950562	chr5:131652529	chr5:132316836	A	C	rs10058074	chr5:131686146	chr5:132350453	G	A	1	0.97605	1	Gene expression	NCIT_C16608	GTEx	25954001	Unspecified	2015	Prostate	-	ENSG00000233006.2	-	-0.3932	0.07077	5.35e-07	-	87	1	-	GTEx-V6p_eQTL_EUR_2016
rs11950562	rs11950562	chr5:131652529	chr5:132316836	A	C	rs10060615	chr5:131708877	chr5:132373185	T	C	1	0.97204	0.99592	Gene expression	NCIT_C16608	GTEx	25954001	Unspecified	2015	Prostate	-	ENSG00000233006.2	-	-0.3932	0.07077	5.35e-07	-	87	1	-	GTEx-V6p_eQTL_EUR_2016
rs11950562	rs11950562	chr5:131652529	chr5:132316836	A	C	rs112688207	chr5:131564636	chr5:132228943	C	T	1	0.80206	0.9403	Gene expression	NCIT_C16608	GTEx	25954001	Unspecified	2015	Adipose subcutaneous	PDLIM4	ENSG00000131435.8	-	0.1353	0.02644	5.354e-07	+	385	1	-	GTEx-V7_eQTL_EUR_2017
rs11950562	rs11950562	chr5:131652529	chr5:132316836	A	C	rs113823725	chr5:131563501	chr5:132227808	C	G	1	0.81268	0.94072	Gene expression	NCIT_C16608	GTEx	25954001	Unspecified	2015	Adipose subcutaneous	-	ENSG00000233006.2	-	-0.2424	0.04736	5.358e-07	-	385	1	-	GTEx-V7_eQTL_EUR_2017
rs11950562	rs11950562	chr5:131652529	chr5:132316836	A	C	rs4705938	chr5:131694077	chr5:132358384	T	C	1	0.99596	1	Gene expression	NCIT_C16608	Westra H	24013639	European	2013	Peripheral blood	IRF1	-	6250064	NA	NA	5.409e-07	NA	5311	1	-	Westra-H_eQTL_EUR_2013
rs11950562	rs11950562	chr5:131652529	chr5:132316836	A	C	rs7720230	chr5:131592405	chr5:132256712	T	G	1	0.82381	0.94907	Exon expression	NCIT_C16608	Geuvadis	24037378	European	2013	Lymphoblastoid cell lines	P4HA2	ENSG00000072682.12	ENSG00000072682.12_131563232_131563775	NA	NA	5.441e-07	NA	462	1	-	Geuvadis_eQTL_EUR_2013
rs11950562	rs11950562	chr5:131652529	chr5:132316836	A	C	rs7720230	chr5:131592405	chr5:132256712	T	G	1	0.82381	0.94907	Gene expression	NCIT_C16608	GTEx	25954001	Unspecified	2015	Artery aorta	-	ENSG00000233006.2	-	-0.2223	0.04304	5.442e-07	-	267	1	-	GTEx-V7_eQTL_EUR_2017
rs11950562	rs11950562	chr5:131652529	chr5:132316836	A	C	rs4705938	chr5:131694077	chr5:132358384	T	C	1	0.99596	1	Gene expression	NCIT_C16608	GTEx	25954001	Unspecified	2015	Colon transverse	SLC22A5	ENSG00000197375.8	-	0.1872	0.03622	5.468e-07	+	246	1	-	GTEx-V7_eQTL_EUR_2017
rs11950562	rs11950562	chr5:131652529	chr5:132316836	A	C	rs17622208	chr5:131717050	chr5:132381358	G	A	1	0.99196	0.99597	Gene expression	NCIT_C16608	GTEx	25954001	Unspecified	2015	Colon transverse	SLC22A5	ENSG00000197375.8	-	0.1872	0.03622	5.468e-07	+	246	1	-	GTEx-V7_eQTL_EUR_2017
rs11950562	rs11950562	chr5:131652529	chr5:132316836	A	C	rs72793278	chr5:131561372	chr5:132225679	C	A	1	0.84148	0.93796	Gene expression	NCIT_C16608	GTEx	25954001	Unspecified	2015	Brain hippocampus	-	ENSG00000233006.2	-	-0.7491	0.1333	5.474e-07	-	81	1	-	GTEx-V6p_eQTL_EUR_2016
rs11950562	rs11950562	chr5:131652529	chr5:132316836	A	C	rs113823725	chr5:131563501	chr5:132227808	C	G	1	0.81268	0.94072	Gene expression	NCIT_C16608	BIOSQTL	27918533	European	2017	Whole blood	AC116366.6	ENSG00000234290	ENSG00000234290	NA	NA	5.488e-07	-	2116	1	-	BIOSQTL_eQTL_EUR_2017
rs11950562	rs11950562	chr5:131652529	chr5:132316836	A	C	rs72793278	chr5:131561372	chr5:132225679	C	A	1	0.84148	0.93796	Gene expression	NCIT_C16608	eQTLGen	eQTLGen	European	2018	Whole blood	KIF3A	ENSG00000131437	-	NA	NA	5.51e-07	-	31566	36	-	eQTLGen_eQTL_EUR_2018
rs11950562	rs11950562	chr5:131652529	chr5:132316836	A	C	rs10075801	chr5:131677642	chr5:132341949	A	G	1	0.98	1	Gene expression	NCIT_C16608	GTEx	25954001	Unspecified	2015	Prostate	-	ENSG00000233006.2	-	-0.3964	0.0715	5.574e-07	-	87	1	-	GTEx-V6p_eQTL_EUR_2016
rs11950562	rs11950562	chr5:131652529	chr5:132316836	A	C	rs1050152	chr5:131676320	chr5:132340627	C	T	1	0.80126	1	Gene expression	NCIT_C16608	eQTLGen	eQTLGen	European	2018	Whole blood	KIF3A	ENSG00000131437	-	NA	NA	5.58e-07	-	31185	35	-	eQTLGen_eQTL_EUR_2018
rs11950562	rs11950562	chr5:131652529	chr5:132316836	A	C	rs200838	chr5:131710399	chr5:132374707	C	A	1	0.97603	0.9959	Gene expression	NCIT_C16608	GTEx	25954001	Unspecified	2015	Esophagus mucosa	-	ENSG00000233006.2	-	-0.2138	0.04177	5.606e-07	-	358	1	-	GTEx-V7_eQTL_EUR_2017
rs11950562	rs11950562	chr5:131652529	chr5:132316836	A	C	rs7735891	chr5:131597005	chr5:132261312	C	T	1	0.84184	0.94967	Gene expression	NCIT_C16608	GTEx	25954001	Unspecified	2015	Esophagus muscularis	-	ENSG00000233006.2	-	-0.2618	0.05111	5.607e-07	-	335	1	-	GTEx-V7_eQTL_EUR_2017
rs11950562	rs11950562	chr5:131652529	chr5:132316836	A	C	rs10075801	chr5:131677642	chr5:132341949	A	G	1	0.98	1	Gene expression	NCIT_C16608	GTEx	25954001	Unspecified	2015	Muscle skeletal	SLC22A4	ENSG00000197208.5	-	0.2002	0.0392	5.623e-07	+	361	1	-	GTEx-V6p_eQTL_EUR_2016
rs11950562	rs11950562	chr5:131652529	chr5:132316836	A	C	rs7720230	chr5:131592405	chr5:132256712	T	G	1	0.82381	0.94907	Gene expression	NCIT_C16608	eQTLGen	eQTLGen	European	2018	Whole blood	RAPGEF6	ENSG00000158987	-	NA	NA	5.65e-07	+	26494	35	-	eQTLGen_eQTL_EUR_2018
rs11950562	rs11950562	chr5:131652529	chr5:132316836	A	C	rs4594848	chr5:131586598	chr5:132250905	C	A	1	0.81646	0.94482	Gene expression	NCIT_C16608	GTEx	25954001	Unspecified	2015	Artery aorta	-	ENSG00000233006.2	-	-0.2225	0.04315	5.681e-07	-	267	1	-	GTEx-V7_eQTL_EUR_2017
rs11950562	rs11950562	chr5:131652529	chr5:132316836	A	C	rs11950562	chr5:131652529	chr5:132316836	A	C	0	1	1	Gene expression	NCIT_C16608	GTEx	25954001	Unspecified	2015	Esophagus muscularis	-	ENSG00000233006.2	-	-0.2591	0.05063	5.696e-07	-	335	1	-	GTEx-V7_eQTL_EUR_2017
rs11950562	rs11950562	chr5:131652529	chr5:132316836	A	C	rs4705926	chr5:131561758	chr5:132226065	C	T	1	0.84892	0.94209	Gene expression	NCIT_C16608	Geuvadis	24037378	European	2013	Lymphoblastoid cell lines	P4HA2	ENSG00000072682.12	ENSG00000072682.12	NA	NA	5.7e-07	NA	462	1	-	Geuvadis_eQTL_EUR_2013
rs11950562	rs11950562	chr5:131652529	chr5:132316836	A	C	rs6863213	chr5:131575932	chr5:132240239	C	T	1	0.82381	0.94907	Gene expression	NCIT_C16608	eQTLGen	eQTLGen	European	2018	Whole blood	RAPGEF6	ENSG00000158987	-	NA	NA	5.71e-07	+	26493	35	-	eQTLGen_eQTL_EUR_2018
rs11950562	rs11950562	chr5:131652529	chr5:132316836	A	C	rs113823725	chr5:131563501	chr5:132227808	C	G	1	0.81268	0.94072	Gene expression	NCIT_C16608	eQTLGen	eQTLGen	European	2018	Whole blood	KIF3A	ENSG00000131437	-	NA	NA	5.71e-07	-	31472	35	-	eQTLGen_eQTL_EUR_2018
rs11950562	rs11950562	chr5:131652529	chr5:132316836	A	C	rs10060615	chr5:131708877	chr5:132373185	T	C	1	0.97204	0.99592	Gene expression	NCIT_C16608	GTEx	25954001	Unspecified	2015	Muscle skeletal	SLC22A4	ENSG00000197208.5	-	0.1676	0.033	5.72e-07	+	491	1	-	GTEx-V7_eQTL_EUR_2017
rs11950562	rs11950562	chr5:131652529	chr5:132316836	A	C	rs56399423	chr5:131672657	chr5:132336964	T	C	1	0.80461	1	Exon expression	NCIT_C16608	Geuvadis	24037378	European	2013	Lymphoblastoid cell lines	PDLIM4	ENSG00000131435.8	ENSG00000131435.8_131606608_131606786	NA	NA	5.762e-07	NA	462	1	-	Geuvadis_eQTL_EUR_2013
rs11950562	rs11950562	chr5:131652529	chr5:132316836	A	C	rs4705926	chr5:131561758	chr5:132226065	C	T	1	0.84892	0.94209	Gene expression	NCIT_C16608	GTEx	25954001	Unspecified	2015	Brain hippocampus	-	ENSG00000233006.2	-	-0.7473	0.1333	5.783e-07	-	81	1	-	GTEx-V6p_eQTL_EUR_2016
rs11950562	rs11950562	chr5:131652529	chr5:132316836	A	C	rs4705938	chr5:131694077	chr5:132358384	T	C	1	0.99596	1	Gene expression	NCIT_C16608	GTEx	25954001	Unspecified	2015	Artery aorta	P4HA2	ENSG00000072682.14	-	-0.3023	0.05804	5.787e-07	-	197	1	-	GTEx-V6p_eQTL_EUR_2016
rs11950562	rs11950562	chr5:131652529	chr5:132316836	A	C	rs11955347	chr5:131567924	chr5:132232231	G	A	1	0.81268	0.94072	Gene expression	NCIT_C16608	GTEx	25954001	Unspecified	2015	Adipose subcutaneous	PDLIM4	ENSG00000131435.8	-	0.1332	0.0261	5.787e-07	+	385	1	-	GTEx-V7_eQTL_EUR_2017
rs11950562	rs11950562	chr5:131652529	chr5:132316836	A	C	rs10058655	chr5:131570896	chr5:132235203	A	T	1	0.81268	0.94072	Gene expression	NCIT_C16608	GTEx	25954001	Unspecified	2015	Adipose subcutaneous	PDLIM4	ENSG00000131435.8	-	0.1332	0.0261	5.787e-07	+	385	1	-	GTEx-V7_eQTL_EUR_2017
rs11950562	rs11950562	chr5:131652529	chr5:132316836	A	C	rs17622208	chr5:131717050	chr5:132381358	G	A	1	0.99196	0.99597	Gene expression	NCIT_C16608	GTEx	25954001	Unspecified	2015	Artery aorta	P4HA2	ENSG00000072682.14	-	-0.3022	0.05802	5.799e-07	-	197	1	-	GTEx-V6p_eQTL_EUR_2016
rs11950562	rs11950562	chr5:131652529	chr5:132316836	A	C	rs7701414	chr5:131585958	chr5:132250265	A	G	1	0.82002	0.94495	Exon expression	NCIT_C16608	Geuvadis	24037378	European	2013	Lymphoblastoid cell lines	P4HA2	ENSG00000072682.12	ENSG00000072682.12_131563232_131563775	NA	NA	5.814e-07	NA	462	1	-	Geuvadis_eQTL_EUR_2013
rs11950562	rs11950562	chr5:131652529	chr5:132316836	A	C	rs56399423	chr5:131672657	chr5:132336964	T	C	1	0.80461	1	Gene expression	NCIT_C16608	GTEx	25954001	Unspecified	2015	Adrenal gland	-	ENSG00000233006.2	-	-0.5622	0.1056	5.849e-07	-	126	1	-	GTEx-V6p_eQTL_EUR_2016
rs11950562	rs11950562	chr5:131652529	chr5:132316836	A	C	rs1050152	chr5:131676320	chr5:132340627	C	T	1	0.80126	1	Gene expression	NCIT_C16608	GTEx	25954001	Unspecified	2015	Adrenal gland	-	ENSG00000233006.2	-	-0.5622	0.1056	5.849e-07	-	126	1	-	GTEx-V6p_eQTL_EUR_2016
rs11950562	rs11950562	chr5:131652529	chr5:132316836	A	C	rs56399423	chr5:131672657	chr5:132336964	T	C	1	0.80461	1	Gene expression	NCIT_C16608	GTEx	25954001	Unspecified	2015	Breast mammary tissue	SLC22A5	ENSG00000197375.8	-	0.2114	0.04094	5.877e-07	+	251	1	-	GTEx-V7_eQTL_EUR_2017
rs11950562	rs11950562	chr5:131652529	chr5:132316836	A	C	rs4705849	chr5:131559199	chr5:132223506	T	A	1	0.84148	0.93796	Gene expression	NCIT_C16608	Geuvadis	24037378	European	2013	Lymphoblastoid cell lines	P4HA2	ENSG00000072682.12	ENSG00000072682.12	NA	NA	5.887e-07	NA	462	1	-	Geuvadis_eQTL_EUR_2013
rs11950562	rs11950562	chr5:131652529	chr5:132316836	A	C	rs112537099	chr5:131591725	chr5:132256032	C	G	1	0.82381	0.94907	Gene expression	NCIT_C16608	eQTLGen	eQTLGen	European	2018	Whole blood	RAPGEF6	ENSG00000158987	-	NA	NA	5.94e-07	+	26494	35	-	eQTLGen_eQTL_EUR_2018
rs11950562	rs11950562	chr5:131652529	chr5:132316836	A	C	rs6863213	chr5:131575932	chr5:132240239	C	T	1	0.82381	0.94907	Exon expression	NCIT_C16608	Geuvadis	24037378	European	2013	Lymphoblastoid cell lines	P4HA2	ENSG00000072682.12	ENSG00000072682.12_131563232_131563775	NA	NA	5.952e-07	NA	462	1	-	Geuvadis_eQTL_EUR_2013
rs11950562	rs11950562	chr5:131652529	chr5:132316836	A	C	rs10075801	chr5:131677642	chr5:132341949	A	G	1	0.98	1	Gene expression	NCIT_C16608	GTEx	25954001	Unspecified	2015	Colon transverse	SLC22A4	ENSG00000197208.5	-	0.2652	0.05147	5.955e-07	+	246	1	-	GTEx-V7_eQTL_EUR_2017
rs11950562	rs11950562	chr5:131652529	chr5:132316836	A	C	rs56399423	chr5:131672657	chr5:132336964	T	C	1	0.80461	1	Gene expression	NCIT_C16608	GTEx	25954001	Unspecified	2015	Adipose subcutaneous	SLC22A5	ENSG00000197375.8	-	0.2747	0.05391	5.978e-07	+	385	1	-	GTEx-V7_eQTL_EUR_2017
rs11950562	rs11950562	chr5:131652529	chr5:132316836	A	C	rs111547866	chr5:131564501	chr5:132228808	C	T	1	0.80206	0.9403	Gene expression	NCIT_C16608	eQTLGen	eQTLGen	European	2018	Whole blood	RAPGEF6	ENSG00000158987	-	NA	NA	5.99e-07	+	26486	35	-	eQTLGen_eQTL_EUR_2018
rs11950562	rs11950562	chr5:131652529	chr5:132316836	A	C	rs4705928	chr5:131578637	chr5:132242944	C	T	1	0.82381	0.94907	Gene expression	NCIT_C16608	GTEx	25954001	Unspecified	2015	Colon sigmoid	ACSL6	ENSG00000164398.8	-	0.5666	0.1064	5.994e-07	+	124	1	-	GTEx-V6p_eQTL_EUR_2016
rs11950562	rs11950562	chr5:131652529	chr5:132316836	A	C	rs7701414	chr5:131585958	chr5:132250265	A	G	1	0.82002	0.94495	Gene expression	NCIT_C16608	GTEx	25954001	Unspecified	2015	Colon sigmoid	ACSL6	ENSG00000164398.8	-	0.5666	0.1064	5.994e-07	+	124	1	-	GTEx-V6p_eQTL_EUR_2016
rs11950562	rs11950562	chr5:131652529	chr5:132316836	A	C	rs11955347	chr5:131567924	chr5:132232231	G	A	1	0.81268	0.94072	Gene expression	NCIT_C16608	GTEx	25954001	Unspecified	2015	Colon sigmoid	ACSL6	ENSG00000164398.8	-	0.5666	0.1064	5.994e-07	+	124	1	-	GTEx-V6p_eQTL_EUR_2016
rs11950562	rs11950562	chr5:131652529	chr5:132316836	A	C	rs10058655	chr5:131570896	chr5:132235203	A	T	1	0.81268	0.94072	Gene expression	NCIT_C16608	GTEx	25954001	Unspecified	2015	Colon sigmoid	ACSL6	ENSG00000164398.8	-	0.5666	0.1064	5.994e-07	+	124	1	-	GTEx-V6p_eQTL_EUR_2016
rs11950562	rs11950562	chr5:131652529	chr5:132316836	A	C	rs10058074	chr5:131686146	chr5:132350453	G	A	1	0.97605	1	Exon expression	NCIT_C16608	Geuvadis	24037378	European	2013	Lymphoblastoid cell lines	P4HA2	ENSG00000072682.12	ENSG00000072682.12_131549609_131549746	NA	NA	6.021e-07	NA	462	1	-	Geuvadis_eQTL_EUR_2013
rs11950562	rs11950562	chr5:131652529	chr5:132316836	A	C	rs2089855	chr5:131573529	chr5:132237836	A	G	1	0.82002	0.94495	Gene expression	NCIT_C16608	eQTLGen	eQTLGen	European	2018	Whole blood	RAPGEF6	ENSG00000158987	-	NA	NA	6.1e-07	+	26494	35	-	eQTLGen_eQTL_EUR_2018
rs11950562	rs11950562	chr5:131652529	chr5:132316836	A	C	rs11949055	chr5:131576737	chr5:132241044	T	C	1	0.82381	0.94907	Exon expression	NCIT_C16608	Geuvadis	24037378	European	2013	Lymphoblastoid cell lines	P4HA2	ENSG00000072682.12	ENSG00000072682.12_131563232_131563775	NA	NA	6.138e-07	NA	462	1	-	Geuvadis_eQTL_EUR_2013
rs11950562	rs11950562	chr5:131652529	chr5:132316836	A	C	rs4705928	chr5:131578637	chr5:132242944	C	T	1	0.82381	0.94907	Exon expression	NCIT_C16608	Geuvadis	24037378	European	2013	Lymphoblastoid cell lines	P4HA2	ENSG00000072682.12	ENSG00000072682.12_131563232_131563775	NA	NA	6.15e-07	NA	462	1	-	Geuvadis_eQTL_EUR_2013
rs11950562	rs11950562	chr5:131652529	chr5:132316836	A	C	rs111547866	chr5:131564501	chr5:132228808	C	T	1	0.80206	0.9403	Gene expression	NCIT_C16608	GTEx	25954001	Unspecified	2015	Skin not sun exposed suprapubic	PDLIM4	ENSG00000131435.8	-	0.207	0.04057	6.17e-07	+	335	1	-	GTEx-V7_eQTL_EUR_2017
rs11950562	rs11950562	chr5:131652529	chr5:132316836	A	C	rs2631367	chr5:131705458	chr5:132369766	G	C	1	0.97998	0.9959	Gene expression	NCIT_C16608	GTEx	25954001	Unspecified	2015	Stomach	SLC22A5	ENSG00000197375.8	-	0.2253	0.043	6.178e-07	+	170	1	-	GTEx-V6p_eQTL_EUR_2016
rs11950562	rs11950562	chr5:131652529	chr5:132316836	A	C	rs2631367	chr5:131705458	chr5:132369766	G	C	1	0.97998	0.9959	Gene expression	NCIT_C16608	GTEx	25954001	Unspecified	2015	Nerve tibial	-	ENSG00000233006.2	-	-0.2263	0.0444	6.194e-07	-	361	1	-	GTEx-V7_eQTL_EUR_2017
rs11950562	rs11950562	chr5:131652529	chr5:132316836	A	C	rs2631367	chr5:131705458	chr5:132369766	G	C	1	0.97998	0.9959	Gene expression	NCIT_C16608	GTEx	25954001	Unspecified	2015	Colon sigmoid	ACSL6	ENSG00000164398.8	-	0.5526	0.1039	6.198e-07	+	124	1	-	GTEx-V6p_eQTL_EUR_2016
rs11950562	rs11950562	chr5:131652529	chr5:132316836	A	C	rs2631360	chr5:131707429	chr5:132371737	A	G	1	0.97603	0.9959	Gene expression	NCIT_C16608	GTEx	25954001	Unspecified	2015	Colon sigmoid	ACSL6	ENSG00000164398.8	-	0.5525	0.1039	6.21e-07	+	124	1	-	GTEx-V6p_eQTL_EUR_2016
rs11950562	rs11950562	chr5:131652529	chr5:132316836	A	C	rs200838	chr5:131710399	chr5:132374707	C	A	1	0.97603	0.9959	Gene expression	NCIT_C16608	GTEx	25954001	Unspecified	2015	Colon sigmoid	ACSL6	ENSG00000164398.8	-	0.5525	0.1039	6.21e-07	+	124	1	-	GTEx-V6p_eQTL_EUR_2016
rs11950562	rs11950562	chr5:131652529	chr5:132316836	A	C	rs72795121	chr5:131638324	chr5:132302631	T	A	1	0.97605	1	Gene expression	NCIT_C16608	GTEx	25954001	Unspecified	2015	Spleen	SLC22A5	ENSG00000197375.8	-	0.6097	0.116	6.227e-07	+	146	1	-	GTEx-V7_eQTL_EUR_2017
rs11950562	rs11950562	chr5:131652529	chr5:132316836	A	C	rs10075801	chr5:131677642	chr5:132341949	A	G	1	0.98	1	Exon expression	NCIT_C16608	Geuvadis	24037378	European	2013	Lymphoblastoid cell lines	P4HA2	ENSG00000072682.12	ENSG00000072682.12_131549609_131549746	NA	NA	6.236e-07	NA	462	1	-	Geuvadis_eQTL_EUR_2013
rs11950562	rs11950562	chr5:131652529	chr5:132316836	A	C	rs72793280	chr5:131562900	chr5:132227207	C	T	1	0.80914	0.94058	Gene expression	NCIT_C16608	GTEx	25954001	Unspecified	2015	Brain hippocampus	-	ENSG00000233006.2	-	-0.6101	0.1136	6.238e-07	-	111	1	-	GTEx-V7_eQTL_EUR_2017
rs11950562	rs11950562	chr5:131652529	chr5:132316836	A	C	rs2631360	chr5:131707429	chr5:132371737	A	G	1	0.97603	0.9959	Gene expression	NCIT_C16608	GTEx	25954001	Unspecified	2015	Stomach	SLC22A5	ENSG00000197375.8	-	0.2276	0.04346	6.251e-07	+	170	1	-	GTEx-V6p_eQTL_EUR_2016
rs11950562	rs11950562	chr5:131652529	chr5:132316836	A	C	rs200838	chr5:131710399	chr5:132374707	C	A	1	0.97603	0.9959	Gene expression	NCIT_C16608	GTEx	25954001	Unspecified	2015	Stomach	SLC22A5	ENSG00000197375.8	-	0.2276	0.04346	6.251e-07	+	170	1	-	GTEx-V6p_eQTL_EUR_2016
rs11950562	rs11950562	chr5:131652529	chr5:132316836	A	C	rs4705926	chr5:131561758	chr5:132226065	C	T	1	0.84892	0.94209	Gene expression	NCIT_C16608	eQTLGen	eQTLGen	European	2018	Whole blood	KIF3A	ENSG00000131437	-	NA	NA	6.3e-07	-	31566	36	-	eQTLGen_eQTL_EUR_2018
rs11950562	rs11950562	chr5:131652529	chr5:132316836	A	C	rs3844312	chr5:131582356	chr5:132246663	C	T	1	0.82381	0.94907	Gene expression	NCIT_C16608	eQTLGen	eQTLGen	European	2018	Whole blood	RAPGEF6	ENSG00000158987	-	NA	NA	6.31e-07	+	26494	35	-	eQTLGen_eQTL_EUR_2018
rs11950562	rs11950562	chr5:131652529	chr5:132316836	A	C	rs6863213	chr5:131575932	chr5:132240239	C	T	1	0.82381	0.94907	Gene expression	NCIT_C16608	GTEx	25954001	Unspecified	2015	Brain hippocampus	-	ENSG00000233006.2	-	-0.5861	0.1092	6.342e-07	-	111	1	-	GTEx-V7_eQTL_EUR_2017
rs11950562	rs11950562	chr5:131652529	chr5:132316836	A	C	rs11949055	chr5:131576737	chr5:132241044	T	C	1	0.82381	0.94907	Gene expression	NCIT_C16608	GTEx	25954001	Unspecified	2015	Brain hippocampus	-	ENSG00000233006.2	-	-0.5861	0.1092	6.342e-07	-	111	1	-	GTEx-V7_eQTL_EUR_2017
rs11950562	rs11950562	chr5:131652529	chr5:132316836	A	C	rs3844312	chr5:131582356	chr5:132246663	C	T	1	0.82381	0.94907	Gene expression	NCIT_C16608	GTEx	25954001	Unspecified	2015	Brain hippocampus	-	ENSG00000233006.2	-	-0.5861	0.1092	6.342e-07	-	111	1	-	GTEx-V7_eQTL_EUR_2017
rs11950562	rs11950562	chr5:131652529	chr5:132316836	A	C	rs7720230	chr5:131592405	chr5:132256712	T	G	1	0.82381	0.94907	Gene expression	NCIT_C16608	GTEx	25954001	Unspecified	2015	Brain hippocampus	-	ENSG00000233006.2	-	-0.5861	0.1092	6.342e-07	-	111	1	-	GTEx-V7_eQTL_EUR_2017
rs11950562	rs11950562	chr5:131652529	chr5:132316836	A	C	rs2089855	chr5:131573529	chr5:132237836	A	G	1	0.82002	0.94495	Gene expression	NCIT_C16608	GTEx	25954001	Unspecified	2015	Brain hippocampus	-	ENSG00000233006.2	-	-0.5861	0.1092	6.342e-07	-	111	1	-	GTEx-V7_eQTL_EUR_2017
rs11950562	rs11950562	chr5:131652529	chr5:132316836	A	C	rs4594848	chr5:131586598	chr5:132250905	C	A	1	0.81646	0.94482	Gene expression	NCIT_C16608	GTEx	25954001	Unspecified	2015	Brain hippocampus	-	ENSG00000233006.2	-	-0.5861	0.1092	6.342e-07	-	111	1	-	GTEx-V7_eQTL_EUR_2017
rs11950562	rs11950562	chr5:131652529	chr5:132316836	A	C	rs72793278	chr5:131561372	chr5:132225679	C	A	1	0.84148	0.93796	Gene expression	NCIT_C16608	Geuvadis	24037378	European	2013	Lymphoblastoid cell lines	P4HA2	ENSG00000072682.12	ENSG00000072682.12	NA	NA	6.356e-07	NA	462	1	-	Geuvadis_eQTL_EUR_2013
rs11950562	rs11950562	chr5:131652529	chr5:132316836	A	C	rs2631360	chr5:131707429	chr5:132371737	A	G	1	0.97603	0.9959	Gene expression	NCIT_C16608	GTEx	25954001	Unspecified	2015	Heart left ventricle	PDLIM4	ENSG00000131435.8	-	0.2354	0.04591	6.437e-07	+	272	1	-	GTEx-V7_eQTL_EUR_2017
rs11950562	rs11950562	chr5:131652529	chr5:132316836	A	C	rs112838960	chr5:131709032	chr5:132373340	TAATA	T	1	0.97603	0.9959	Gene expression	NCIT_C16608	GTEx	25954001	Unspecified	2015	Heart left ventricle	PDLIM4	ENSG00000131435.8	-	0.2354	0.04591	6.437e-07	+	272	1	-	GTEx-V7_eQTL_EUR_2017
rs11950562	rs11950562	chr5:131652529	chr5:132316836	A	C	rs4705928	chr5:131578637	chr5:132242944	C	T	1	0.82381	0.94907	Gene expression	NCIT_C16608	eQTLGen	eQTLGen	European	2018	Whole blood	RAPGEF6	ENSG00000158987	-	NA	NA	6.44e-07	+	26494	35	-	eQTLGen_eQTL_EUR_2018
rs11950562	rs11950562	chr5:131652529	chr5:132316836	A	C	rs72795121	chr5:131638324	chr5:132302631	T	A	1	0.97605	1	Gene expression	NCIT_C16608	GTEx	25954001	Unspecified	2015	Prostate	-	ENSG00000233006.2	-	-0.3869	0.07026	6.448e-07	-	87	1	-	GTEx-V6p_eQTL_EUR_2016
rs11950562	rs11950562	chr5:131652529	chr5:132316836	A	C	rs200838	chr5:131710399	chr5:132374707	C	A	1	0.97603	0.9959	Gene expression	NCIT_C16608	GTEx	25954001	Unspecified	2015	Heart left ventricle	PDLIM4	ENSG00000131435.8	-	0.2353	0.04591	6.475e-07	+	272	1	-	GTEx-V7_eQTL_EUR_2017
rs11950562	rs11950562	chr5:131652529	chr5:132316836	A	C	rs7720230	chr5:131592405	chr5:132256712	T	G	1	0.82381	0.94907	Gene expression	NCIT_C16608	GTEx	25954001	Unspecified	2015	Esophagus muscularis	-	ENSG00000233006.2	-	-0.263	0.05167	6.527e-07	-	335	1	-	GTEx-V7_eQTL_EUR_2017
rs11950562	rs11950562	chr5:131652529	chr5:132316836	A	C	rs111547866	chr5:131564501	chr5:132228808	C	T	1	0.80206	0.9403	Gene expression	NCIT_C16608	GTEx	25954001	Unspecified	2015	Whole blood	-	ENSG00000234290.2	-	-0.1975	0.03884	6.548e-07	-	338	1	-	GTEx-V6p_eQTL_EUR_2016
rs11950562	rs11950562	chr5:131652529	chr5:132316836	A	C	rs35260072	chr5:131630852	chr5:132295159	A	C	1	0.80461	1	Gene expression	NCIT_C16608	GTEx	25954001	Unspecified	2015	Adipose subcutaneous	SLC22A5	ENSG00000197375.8	-	0.2736	0.05389	6.554e-07	+	385	1	-	GTEx-V7_eQTL_EUR_2017
rs11950562	rs11950562	chr5:131652529	chr5:132316836	A	C	rs1050152	chr5:131676320	chr5:132340627	C	T	1	0.80126	1	Gene expression	NCIT_C16608	GTEx	25954001	Unspecified	2015	Adipose subcutaneous	SLC22A5	ENSG00000197375.8	-	0.2736	0.05389	6.554e-07	+	385	1	-	GTEx-V7_eQTL_EUR_2017
rs11950562	rs11950562	chr5:131652529	chr5:132316836	A	C	rs35260072	chr5:131630852	chr5:132295159	A	C	1	0.80461	1	Gene expression	NCIT_C16608	GTEx	25954001	Unspecified	2015	Adrenal gland	-	ENSG00000233006.2	-	-0.564	0.1065	6.577e-07	-	126	1	-	GTEx-V6p_eQTL_EUR_2016
rs11950562	rs11950562	chr5:131652529	chr5:132316836	A	C	rs35260072	chr5:131630852	chr5:132295159	A	C	1	0.80461	1	Gene expression	NCIT_C16608	eQTLGen	eQTLGen	European	2018	Whole blood	RAPGEF6	ENSG00000158987	-	NA	NA	6.58e-07	+	26487	35	-	eQTLGen_eQTL_EUR_2018
rs11950562	rs11950562	chr5:131652529	chr5:132316836	A	C	rs4705938	chr5:131694077	chr5:132358384	T	C	1	0.99596	1	Gene expression	NCIT_C16608	GTEx	25954001	Unspecified	2015	Pituitary	-	ENSG00000233006.2	-	-0.3728	0.07098	6.586e-07	-	157	1	-	GTEx-V7_eQTL_EUR_2017
rs11950562	rs11950562	chr5:131652529	chr5:132316836	A	C	rs2631360	chr5:131707429	chr5:132371737	A	G	1	0.97603	0.9959	Gene expression	NCIT_C16608	GTEx	25954001	Unspecified	2015	Cells EBV-transformed lymphocytes	SLC22A5	ENSG00000197375.8	-	0.5824	0.1093	6.593e-07	+	117	1	-	GTEx-V7_eQTL_EUR_2017
rs11950562	rs11950562	chr5:131652529	chr5:132316836	A	C	rs112838960	chr5:131709032	chr5:132373340	TAATA	T	1	0.97603	0.9959	Gene expression	NCIT_C16608	GTEx	25954001	Unspecified	2015	Cells EBV-transformed lymphocytes	SLC22A5	ENSG00000197375.8	-	0.5824	0.1093	6.593e-07	+	117	1	-	GTEx-V7_eQTL_EUR_2017
rs11950562	rs11950562	chr5:131652529	chr5:132316836	A	C	rs112688207	chr5:131564636	chr5:132228943	C	T	1	0.80206	0.9403	Gene expression	NCIT_C16608	GTEx	25954001	Unspecified	2015	Whole blood	-	ENSG00000234290.2	-	-0.1974	0.03884	6.606e-07	-	338	1	-	GTEx-V6p_eQTL_EUR_2016
rs11950562	rs11950562	chr5:131652529	chr5:132316836	A	C	rs4705928	chr5:131578637	chr5:132242944	C	T	1	0.82381	0.94907	Gene expression	NCIT_C16608	GTEx	25954001	Unspecified	2015	Brain cortex	-	ENSG00000233006.2	-	-0.6285	0.1193	6.617e-07	-	136	1	-	GTEx-V7_eQTL_EUR_2017
rs11950562	rs11950562	chr5:131652529	chr5:132316836	A	C	rs7701414	chr5:131585958	chr5:132250265	A	G	1	0.82002	0.94495	Gene expression	NCIT_C16608	GTEx	25954001	Unspecified	2015	Brain cortex	-	ENSG00000233006.2	-	-0.6285	0.1193	6.617e-07	-	136	1	-	GTEx-V7_eQTL_EUR_2017
rs11950562	rs11950562	chr5:131652529	chr5:132316836	A	C	rs35388762	chr5:131565961	chr5:132230268	CT	C	1	0.81268	0.94072	Gene expression	NCIT_C16608	GTEx	25954001	Unspecified	2015	Brain cortex	-	ENSG00000233006.2	-	-0.6285	0.1193	6.617e-07	-	136	1	-	GTEx-V7_eQTL_EUR_2017
rs11950562	rs11950562	chr5:131652529	chr5:132316836	A	C	rs72793283	chr5:131566941	chr5:132231248	G	A	1	0.81268	0.94072	Gene expression	NCIT_C16608	GTEx	25954001	Unspecified	2015	Brain cortex	-	ENSG00000233006.2	-	-0.6285	0.1193	6.617e-07	-	136	1	-	GTEx-V7_eQTL_EUR_2017
rs11950562	rs11950562	chr5:131652529	chr5:132316836	A	C	rs72793280	chr5:131562900	chr5:132227207	C	T	1	0.80914	0.94058	Gene expression	NCIT_C16608	GTEx	25954001	Unspecified	2015	Adipose subcutaneous	-	ENSG00000233006.2	-	-0.2424	0.04777	6.617e-07	-	385	1	-	GTEx-V7_eQTL_EUR_2017
rs11950562	rs11950562	chr5:131652529	chr5:132316836	A	C	rs2631360	chr5:131707429	chr5:132371737	A	G	1	0.97603	0.9959	Gene expression	NCIT_C16608	GTEx	25954001	Unspecified	2015	Brain nucleus accumbens basal ganglia	-	ENSG00000233006.2	-	-0.6188	0.1133	6.637e-07	-	93	1	-	GTEx-V6p_eQTL_EUR_2016
rs11950562	rs11950562	chr5:131652529	chr5:132316836	A	C	rs200838	chr5:131710399	chr5:132374707	C	A	1	0.97603	0.9959	Gene expression	NCIT_C16608	GTEx	25954001	Unspecified	2015	Brain nucleus accumbens basal ganglia	-	ENSG00000233006.2	-	-0.6188	0.1133	6.637e-07	-	93	1	-	GTEx-V6p_eQTL_EUR_2016
rs11950562	rs11950562	chr5:131652529	chr5:132316836	A	C	rs11242109	chr5:131677047	chr5:132341354	G	T	1	0.97998	0.99594	Gene expression	NCIT_C16608	GTEx	25954001	Unspecified	2015	Testis	P4HA2	ENSG00000072682.14	-	-0.274	0.05222	6.679e-07	-	157	1	-	GTEx-V6p_eQTL_EUR_2016
rs11950562	rs11950562	chr5:131652529	chr5:132316836	A	C	rs2631367	chr5:131705458	chr5:132369766	G	C	1	0.97998	0.9959	Gene expression	NCIT_C16608	GTEx	25954001	Unspecified	2015	Cells EBV-transformed lymphocytes	SLC22A5	ENSG00000197375.8	-	0.5822	0.1093	6.69e-07	+	117	1	-	GTEx-V7_eQTL_EUR_2017
rs11950562	rs11950562	chr5:131652529	chr5:132316836	A	C	rs113823725	chr5:131563501	chr5:132227808	C	G	1	0.81268	0.94072	Gene expression	NCIT_C16608	GTEx	25954001	Unspecified	2015	Brain hippocampus	-	ENSG00000233006.2	-	-0.7814	0.1404	6.69e-07	-	81	1	-	GTEx-V6p_eQTL_EUR_2016
rs11950562	rs11950562	chr5:131652529	chr5:132316836	A	C	rs11955347	chr5:131567924	chr5:132232231	G	A	1	0.81268	0.94072	Gene expression	NCIT_C16608	Geuvadis	24037378	European	2013	Lymphoblastoid cell lines	P4HA2	ENSG00000072682.12	ENSG00000072682.12	NA	NA	6.717e-07	NA	462	1	-	Geuvadis_eQTL_EUR_2013
rs11950562	rs11950562	chr5:131652529	chr5:132316836	A	C	rs113823725	chr5:131563501	chr5:132227808	C	G	1	0.81268	0.94072	Gene expression	NCIT_C16608	Geuvadis	24037378	European	2013	Lymphoblastoid cell lines	P4HA2	ENSG00000072682.12	ENSG00000072682.12	NA	NA	6.754e-07	NA	462	1	-	Geuvadis_eQTL_EUR_2013
rs11950562	rs11950562	chr5:131652529	chr5:132316836	A	C	rs7705189	chr5:131623358	chr5:132287665	A	G	1	0.8303	0.92606	Gene expression	NCIT_C16608	BIOSQTL	27918533	European	2017	Whole blood	AC116366.6	ENSG00000234290	ENSG00000234290	NA	NA	6.814e-07	-	2116	1	-	BIOSQTL_eQTL_EUR_2017
rs11950562	rs11950562	chr5:131652529	chr5:132316836	A	C	rs7705189	chr5:131623358	chr5:132287665	A	G	1	0.8303	0.92606	Gene expression	NCIT_C16608	GTEx	25954001	Unspecified	2015	Colon sigmoid	ACSL6	ENSG00000164398.8	-	0.5673	0.1071	6.815e-07	+	124	1	-	GTEx-V6p_eQTL_EUR_2016
rs11950562	rs11950562	chr5:131652529	chr5:132316836	A	C	rs4705926	chr5:131561758	chr5:132226065	C	T	1	0.84892	0.94209	Gene expression	NCIT_C16608	GTEx	25954001	Unspecified	2015	Thyroid	PDLIM4	ENSG00000131435.8	-	0.1523	0.03008	6.879e-07	+	399	1	-	GTEx-V7_eQTL_EUR_2017
rs11950562	rs11950562	chr5:131652529	chr5:132316836	A	C	rs4705849	chr5:131559199	chr5:132223506	T	A	1	0.84148	0.93796	Gene expression	NCIT_C16608	GTEx	25954001	Unspecified	2015	Thyroid	PDLIM4	ENSG00000131435.8	-	0.1523	0.03008	6.879e-07	+	399	1	-	GTEx-V7_eQTL_EUR_2017
rs11950562	rs11950562	chr5:131652529	chr5:132316836	A	C	rs72793278	chr5:131561372	chr5:132225679	C	A	1	0.84148	0.93796	Gene expression	NCIT_C16608	GTEx	25954001	Unspecified	2015	Thyroid	PDLIM4	ENSG00000131435.8	-	0.1523	0.03008	6.879e-07	+	399	1	-	GTEx-V7_eQTL_EUR_2017
rs11950562	rs11950562	chr5:131652529	chr5:132316836	A	C	rs4594848	chr5:131586598	chr5:132250905	C	A	1	0.81646	0.94482	Gene expression	NCIT_C16608	GTEx	25954001	Unspecified	2015	Esophagus muscularis	-	ENSG00000233006.2	-	-0.2639	0.05196	6.882e-07	-	335	1	-	GTEx-V7_eQTL_EUR_2017
rs11950562	rs11950562	chr5:131652529	chr5:132316836	A	C	rs56399423	chr5:131672657	chr5:132336964	T	C	1	0.80461	1	Gene expression	NCIT_C16608	GTEx	25954001	Unspecified	2015	Thyroid	-	ENSG00000224431.1	-	-0.2118	0.04184	6.885e-07	-	399	1	-	GTEx-V7_eQTL_EUR_2017
rs11950562	rs11950562	chr5:131652529	chr5:132316836	A	C	rs11242109	chr5:131677047	chr5:132341354	G	T	1	0.97998	0.99594	Gene expression	NCIT_C16608	GTEx	25954001	Unspecified	2015	Esophagus mucosa	-	ENSG00000233006.2	-	-0.2104	0.04145	6.888e-07	-	358	1	-	GTEx-V7_eQTL_EUR_2017
rs11950562	rs11950562	chr5:131652529	chr5:132316836	A	C	rs113823725	chr5:131563501	chr5:132227808	C	G	1	0.81268	0.94072	Gene expression	NCIT_C16608	GTEx	25954001	Unspecified	2015	Artery aorta	-	ENSG00000233006.2	-	-0.2212	0.04324	6.933e-07	-	267	1	-	GTEx-V7_eQTL_EUR_2017
rs11950562	rs11950562	chr5:131652529	chr5:132316836	A	C	rs10075801	chr5:131677642	chr5:132341949	A	G	1	0.98	1	Gene expression	NCIT_C16608	GTEx	25954001	Unspecified	2015	Adipose subcutaneous	PDLIM4	ENSG00000131435.8	-	0.135	0.02665	6.947e-07	+	385	1	-	GTEx-V7_eQTL_EUR_2017
rs11950562	rs11950562	chr5:131652529	chr5:132316836	A	C	rs4705938	chr5:131694077	chr5:132358384	T	C	1	0.99596	1	Gene expression	NCIT_C16608	BIOSQTL	27918533	European	2017	Whole blood	AC116366.6	ENSG00000234290	ENSG00000234290	NA	NA	6.97e-07	-	2116	1	-	BIOSQTL_eQTL_EUR_2017
rs11950562	rs11950562	chr5:131652529	chr5:132316836	A	C	rs11955347	chr5:131567924	chr5:132232231	G	A	1	0.81268	0.94072	Gene expression	NCIT_C16608	GTEx	25954001	Unspecified	2015	Muscle skeletal	SLC22A4	ENSG00000197208.5	-	0.1637	0.0325	7.025e-07	+	491	1	-	GTEx-V7_eQTL_EUR_2017
rs11950562	rs11950562	chr5:131652529	chr5:132316836	A	C	rs10058655	chr5:131570896	chr5:132235203	A	T	1	0.81268	0.94072	Gene expression	NCIT_C16608	GTEx	25954001	Unspecified	2015	Muscle skeletal	SLC22A4	ENSG00000197208.5	-	0.1637	0.0325	7.025e-07	+	491	1	-	GTEx-V7_eQTL_EUR_2017
rs11950562	rs11950562	chr5:131652529	chr5:132316836	A	C	rs11242109	chr5:131677047	chr5:132341354	G	T	1	0.97998	0.99594	Gene expression	NCIT_C16608	GTEx	25954001	Unspecified	2015	Stomach	SLC22A5	ENSG00000197375.8	-	0.2299	0.04414	7.047e-07	+	170	1	-	GTEx-V6p_eQTL_EUR_2016
rs11950562	rs11950562	chr5:131652529	chr5:132316836	A	C	rs56399423	chr5:131672657	chr5:132336964	T	C	1	0.80461	1	Gene expression	NCIT_C16608	GTEx	25954001	Unspecified	2015	Adrenal gland	-	ENSG00000233006.2	-	-0.4296	0.08262	7.056e-07	-	175	1	-	GTEx-V7_eQTL_EUR_2017
rs11950562	rs11950562	chr5:131652529	chr5:132316836	A	C	rs2631367	chr5:131705458	chr5:132369766	G	C	1	0.97998	0.9959	Gene expression	NCIT_C16608	GTEx	25954001	Unspecified	2015	Colon transverse	SLC22A4	ENSG00000197208.5	-	0.2618	0.05118	7.068e-07	+	246	1	-	GTEx-V7_eQTL_EUR_2017
rs11950562	rs11950562	chr5:131652529	chr5:132316836	A	C	rs200838	chr5:131710399	chr5:132374707	C	A	1	0.97603	0.9959	Gene expression	NCIT_C16608	GTEx	25954001	Unspecified	2015	Cells EBV-transformed lymphocytes	SLC22A5	ENSG00000197375.8	-	0.5812	0.1094	7.08e-07	+	117	1	-	GTEx-V7_eQTL_EUR_2017
rs11950562	rs11950562	chr5:131652529	chr5:132316836	A	C	rs35260072	chr5:131630852	chr5:132295159	A	C	1	0.80461	1	Exon expression	NCIT_C16608	Geuvadis	24037378	European	2013	Lymphoblastoid cell lines	PDLIM4	ENSG00000131435.8	ENSG00000131435.8_131598302_131598453	NA	NA	7.09e-07	NA	462	1	-	Geuvadis_eQTL_EUR_2013
rs11950562	rs11950562	chr5:131652529	chr5:132316836	A	C	rs35260072	chr5:131630852	chr5:132295159	A	C	1	0.80461	1	Gene expression	NCIT_C16608	Joehanes R	28122634	Mixed	2017	Whole blood	LYRM7	-	2828115	-0.0267	0.00538	7.119e-07	-	5257	1	-	Joehanes-R_eQTL_EUR_2017
rs11950562	rs11950562	chr5:131652529	chr5:132316836	A	C	rs13357280	chr5:131600187	chr5:132264494	A	G	1	0.84548	0.94978	Exon expression	NCIT_C16608	Geuvadis	24037378	European	2013	Lymphoblastoid cell lines	P4HA2	ENSG00000072682.12	ENSG00000072682.12_131554238_131554361	NA	NA	7.242e-07	NA	462	1	-	Geuvadis_eQTL_EUR_2013
rs11950562	rs11950562	chr5:131652529	chr5:132316836	A	C	rs72793280	chr5:131562900	chr5:132227207	C	T	1	0.80914	0.94058	Gene expression	NCIT_C16608	GTEx	25954001	Unspecified	2015	Adipose subcutaneous	PDLIM4	ENSG00000131435.8	-	0.1333	0.02637	7.303e-07	+	385	1	-	GTEx-V7_eQTL_EUR_2017
rs11950562	rs11950562	chr5:131652529	chr5:132316836	A	C	rs35260072	chr5:131630852	chr5:132295159	A	C	1	0.80461	1	Gene expression	NCIT_C16608	GTEx	25954001	Unspecified	2015	Thyroid	-	ENSG00000224431.1	-	-0.2113	0.04184	7.316e-07	-	399	1	-	GTEx-V7_eQTL_EUR_2017
rs11950562	rs11950562	chr5:131652529	chr5:132316836	A	C	rs1050152	chr5:131676320	chr5:132340627	C	T	1	0.80126	1	Gene expression	NCIT_C16608	GTEx	25954001	Unspecified	2015	Thyroid	-	ENSG00000224431.1	-	-0.2113	0.04184	7.316e-07	-	399	1	-	GTEx-V7_eQTL_EUR_2017
rs11950562	rs11950562	chr5:131652529	chr5:132316836	A	C	rs72795121	chr5:131638324	chr5:132302631	T	A	1	0.97605	1	Gene expression	NCIT_C16608	GTEx	25954001	Unspecified	2015	Thyroid	-	ENSG00000224431.1	-	-0.2933	0.05762	7.323e-07	-	278	1	-	GTEx-V6p_eQTL_EUR_2016
rs11950562	rs11950562	chr5:131652529	chr5:132316836	A	C	rs7705189	chr5:131623358	chr5:132287665	A	G	1	0.8303	0.92606	Exon expression	NCIT_C16608	Geuvadis	24037378	European	2013	Lymphoblastoid cell lines	SLC22A5	ENSG00000197375.7	ENSG00000197375.7_131729877_131731306	NA	NA	7.366e-07	NA	462	1	-	Geuvadis_eQTL_EUR_2013
rs11950562	rs11950562	chr5:131652529	chr5:132316836	A	C	rs4705938	chr5:131694077	chr5:132358384	T	C	1	0.99596	1	Gene expression	NCIT_C16608	GTEx	25954001	Unspecified	2015	Artery aorta	-	ENSG00000233006.2	-	-0.212	0.04156	7.406e-07	-	267	1	-	GTEx-V7_eQTL_EUR_2017
rs11950562	rs11950562	chr5:131652529	chr5:132316836	A	C	rs17622208	chr5:131717050	chr5:132381358	G	A	1	0.99196	0.99597	Gene expression	NCIT_C16608	GTEx	25954001	Unspecified	2015	Artery aorta	-	ENSG00000233006.2	-	-0.212	0.04156	7.406e-07	-	267	1	-	GTEx-V7_eQTL_EUR_2017
rs11950562	rs11950562	chr5:131652529	chr5:132316836	A	C	rs4705849	chr5:131559199	chr5:132223506	T	A	1	0.84148	0.93796	Gene expression	NCIT_C16608	eQTLGen	eQTLGen	European	2018	Whole blood	KIF3A	ENSG00000131437	-	NA	NA	7.42e-07	-	31564	36	-	eQTLGen_eQTL_EUR_2018
rs11950562	rs11950562	chr5:131652529	chr5:132316836	A	C	rs35260072	chr5:131630852	chr5:132295159	A	C	1	0.80461	1	Gene expression	NCIT_C16608	GTEx	25954001	Unspecified	2015	Adrenal gland	-	ENSG00000233006.2	-	-0.4286	0.08265	7.523e-07	-	175	1	-	GTEx-V7_eQTL_EUR_2017
rs11950562	rs11950562	chr5:131652529	chr5:132316836	A	C	rs1050152	chr5:131676320	chr5:132340627	C	T	1	0.80126	1	Gene expression	NCIT_C16608	GTEx	25954001	Unspecified	2015	Adrenal gland	-	ENSG00000233006.2	-	-0.4286	0.08265	7.523e-07	-	175	1	-	GTEx-V7_eQTL_EUR_2017
rs11950562	rs11950562	chr5:131652529	chr5:132316836	A	C	rs56399423	chr5:131672657	chr5:132336964	T	C	1	0.80461	1	Gene expression	NCIT_C16608	GTEx	25954001	Unspecified	2015	Breast mammary tissue	SLC22A5	ENSG00000197375.8	-	0.2836	0.05486	7.61e-07	+	183	1	-	GTEx-V6p_eQTL_EUR_2016
rs11950562	rs11950562	chr5:131652529	chr5:132316836	A	C	rs2631367	chr5:131705458	chr5:132369766	G	C	1	0.97998	0.9959	Gene expression	NCIT_C16608	GTEx	25954001	Unspecified	2015	Nerve tibial	SLC22A5	ENSG00000197375.8	-	0.2232	0.04418	7.639e-07	+	361	1	-	GTEx-V7_eQTL_EUR_2017
rs11950562	rs11950562	chr5:131652529	chr5:132316836	A	C	rs1050152	chr5:131676320	chr5:132340627	C	T	1	0.80126	1	Gene expression	NCIT_C16608	GTEx	25954001	Unspecified	2015	Breast mammary tissue	SLC22A5	ENSG00000197375.8	-	0.2835	0.05485	7.652e-07	+	183	1	-	GTEx-V6p_eQTL_EUR_2016
rs11950562	rs11950562	chr5:131652529	chr5:132316836	A	C	rs7720230	chr5:131592405	chr5:132256712	T	G	1	0.82381	0.94907	Gene expression	NCIT_C16608	GTEx	25954001	Unspecified	2015	Muscle skeletal	SLC22A4	ENSG00000197208.5	-	0.1644	0.03276	7.733e-07	+	491	1	-	GTEx-V7_eQTL_EUR_2017
rs11950562	rs11950562	chr5:131652529	chr5:132316836	A	C	rs112688207	chr5:131564636	chr5:132228943	C	T	1	0.80206	0.9403	Gene expression	NCIT_C16608	GTEx	25954001	Unspecified	2015	Brain hippocampus	-	ENSG00000233006.2	-	-0.606	0.114	7.774e-07	-	111	1	-	GTEx-V7_eQTL_EUR_2017
rs11950562	rs11950562	chr5:131652529	chr5:132316836	A	C	rs4594848	chr5:131586598	chr5:132250905	C	A	1	0.81646	0.94482	Gene expression	NCIT_C16608	GTEx	25954001	Unspecified	2015	Pancreas	SLC22A5	ENSG00000197375.8	-	0.2822	0.05517	7.849e-07	+	220	1	-	GTEx-V7_eQTL_EUR_2017
rs11950562	rs11950562	chr5:131652529	chr5:132316836	A	C	rs111547866	chr5:131564501	chr5:132228808	C	T	1	0.80206	0.9403	Gene expression	NCIT_C16608	GTEx	25954001	Unspecified	2015	Adipose visceral omentum	SLC22A5	ENSG00000197375.8	-	0.2623	0.05181	7.855e-07	+	313	1	-	GTEx-V7_eQTL_EUR_2017
rs11950562	rs11950562	chr5:131652529	chr5:132316836	A	C	rs112688207	chr5:131564636	chr5:132228943	C	T	1	0.80206	0.9403	Gene expression	NCIT_C16608	GTEx	25954001	Unspecified	2015	Adipose visceral omentum	SLC22A5	ENSG00000197375.8	-	0.2623	0.05181	7.855e-07	+	313	1	-	GTEx-V7_eQTL_EUR_2017
rs11950562	rs11950562	chr5:131652529	chr5:132316836	A	C	rs10075801	chr5:131677642	chr5:132341949	A	G	1	0.98	1	Gene expression	NCIT_C16608	GTEx	25954001	Unspecified	2015	Pancreas	SLC22A5	ENSG00000197375.8	-	0.2944	0.05758	7.939e-07	+	220	1	-	GTEx-V7_eQTL_EUR_2017
rs11950562	rs11950562	chr5:131652529	chr5:132316836	A	C	rs10058074	chr5:131686146	chr5:132350453	G	A	1	0.97605	1	Gene expression	NCIT_C16608	GTEx	25954001	Unspecified	2015	Skin not sun exposed suprapubic	PDLIM4	ENSG00000131435.8	-	0.2048	0.04055	7.942e-07	+	335	1	-	GTEx-V7_eQTL_EUR_2017
rs11950562	rs11950562	chr5:131652529	chr5:132316836	A	C	rs35388762	chr5:131565961	chr5:132230268	CT	C	1	0.81268	0.94072	Gene expression	NCIT_C16608	GTEx	25954001	Unspecified	2015	Muscle skeletal	SLC22A4	ENSG00000197208.5	-	0.1636	0.03266	7.963e-07	+	491	1	-	GTEx-V7_eQTL_EUR_2017
rs11950562	rs11950562	chr5:131652529	chr5:132316836	A	C	rs13357280	chr5:131600187	chr5:132264494	A	G	1	0.84548	0.94978	Gene expression	NCIT_C16608	GTEx	25954001	Unspecified	2015	Thyroid	PDLIM4	ENSG00000131435.8	-	0.192	0.03787	8e-07	+	278	1	-	GTEx-V6p_eQTL_EUR_2016
rs11950562	rs11950562	chr5:131652529	chr5:132316836	A	C	rs10479000	chr5:131607402	chr5:132271709	T	C	1	0.84184	0.94967	Gene expression	NCIT_C16608	GTEx	25954001	Unspecified	2015	Thyroid	PDLIM4	ENSG00000131435.8	-	0.192	0.03787	8.001e-07	+	278	1	-	GTEx-V6p_eQTL_EUR_2016
rs11950562	rs11950562	chr5:131652529	chr5:132316836	A	C	rs112688207	chr5:131564636	chr5:132228943	C	T	1	0.80206	0.9403	Gene expression	NCIT_C16608	GTEx	25954001	Unspecified	2015	Skin not sun exposed suprapubic	PDLIM4	ENSG00000131435.8	-	0.2051	0.04065	8.061e-07	+	335	1	-	GTEx-V7_eQTL_EUR_2017
rs11950562	rs11950562	chr5:131652529	chr5:132316836	A	C	rs56399423	chr5:131672657	chr5:132336964	T	C	1	0.80461	1	Gene expression	NCIT_C16608	eQTLGen	eQTLGen	European	2018	Whole blood	CYP4F22	ENSG00000171954	-	NA	NA	8.1e-07	-	31569	36	-	eQTLGen_eQTL_EUR_2018
rs11950562	rs11950562	chr5:131652529	chr5:132316836	A	C	rs17622208	chr5:131717050	chr5:132381358	G	A	1	0.99196	0.99597	Gene expression	NCIT_C16608	BIOSQTL	27918533	European	2017	Whole blood	AC116366.6	ENSG00000234290	ENSG00000234290	NA	NA	8.131e-07	-	2116	1	-	BIOSQTL_eQTL_EUR_2017
rs11950562	rs11950562	chr5:131652529	chr5:132316836	A	C	rs72795121	chr5:131638324	chr5:132302631	T	A	1	0.97605	1	Gene expression	NCIT_C16608	GTEx	25954001	Unspecified	2015	Colon transverse	SLC22A5	ENSG00000197375.8	-	0.2201	0.04249	8.148e-07	+	169	1	-	GTEx-V6p_eQTL_EUR_2016
rs11950562	rs11950562	chr5:131652529	chr5:132316836	A	C	rs200838	chr5:131710399	chr5:132374707	C	A	1	0.97603	0.9959	Gene expression	NCIT_C16608	GTEx	25954001	Unspecified	2015	Nerve tibial	-	ENSG00000233006.2	-	-0.2227	0.04419	8.151e-07	-	361	1	-	GTEx-V7_eQTL_EUR_2017
rs11950562	rs11950562	chr5:131652529	chr5:132316836	A	C	rs72793280	chr5:131562900	chr5:132227207	C	T	1	0.80914	0.94058	Gene expression	NCIT_C16608	GTEx	25954001	Unspecified	2015	Brain hippocampus	-	ENSG00000233006.2	-	-0.7896	0.1432	8.154e-07	-	81	1	-	GTEx-V6p_eQTL_EUR_2016
rs11950562	rs11950562	chr5:131652529	chr5:132316836	A	C	rs72793283	chr5:131566941	chr5:132231248	G	A	1	0.81268	0.94072	Gene expression	NCIT_C16608	GTEx	25954001	Unspecified	2015	Colon sigmoid	ACSL6	ENSG00000164398.8	-	0.5625	0.107	8.159e-07	+	124	1	-	GTEx-V6p_eQTL_EUR_2016
rs11950562	rs11950562	chr5:131652529	chr5:132316836	A	C	rs2631360	chr5:131707429	chr5:132371737	A	G	1	0.97603	0.9959	Gene expression	NCIT_C16608	GTEx	25954001	Unspecified	2015	Nerve tibial	-	ENSG00000233006.2	-	-0.2227	0.0442	8.175e-07	-	361	1	-	GTEx-V7_eQTL_EUR_2017
rs11950562	rs11950562	chr5:131652529	chr5:132316836	A	C	rs112838960	chr5:131709032	chr5:132373340	TAATA	T	1	0.97603	0.9959	Gene expression	NCIT_C16608	GTEx	25954001	Unspecified	2015	Nerve tibial	-	ENSG00000233006.2	-	-0.2227	0.0442	8.183e-07	-	361	1	-	GTEx-V7_eQTL_EUR_2017
rs11950562	rs11950562	chr5:131652529	chr5:132316836	A	C	rs10075801	chr5:131677642	chr5:132341949	A	G	1	0.98	1	Gene expression	NCIT_C16608	GTEx	25954001	Unspecified	2015	Adipose subcutaneous	SLC22A5	ENSG00000197375.8	-	0.3831	0.07577	8.186e-07	+	298	1	-	GTEx-V6p_eQTL_EUR_2016
rs11950562	rs11950562	chr5:131652529	chr5:132316836	A	C	rs11950562	chr5:131652529	chr5:132316836	A	C	0	1	1	Gene expression	NCIT_C16608	GTEx	25954001	Unspecified	2015	Prostate	-	ENSG00000233006.2	-	-0.2701	0.05166	8.208e-07	-	132	1	-	GTEx-V7_eQTL_EUR_2017
rs11950562	rs11950562	chr5:131652529	chr5:132316836	A	C	rs35260072	chr5:131630852	chr5:132295159	A	C	1	0.80461	1	Gene expression	NCIT_C16608	Geuvadis	24037378	European	2013	Lymphoblastoid cell lines	PDLIM4	ENSG00000131435.8	ENSG00000131435.8	NA	NA	8.23e-07	NA	462	1	-	Geuvadis_eQTL_EUR_2013
rs11950562	rs11950562	chr5:131652529	chr5:132316836	A	C	rs2631360	chr5:131707429	chr5:132371737	A	G	1	0.97603	0.9959	Gene expression	NCIT_C16608	GTEx	25954001	Unspecified	2015	Whole blood	-	ENSG00000234290.2	-	-0.1814	0.03602	8.257e-07	-	338	1	-	GTEx-V6p_eQTL_EUR_2016
rs11950562	rs11950562	chr5:131652529	chr5:132316836	A	C	rs200838	chr5:131710399	chr5:132374707	C	A	1	0.97603	0.9959	Gene expression	NCIT_C16608	GTEx	25954001	Unspecified	2015	Whole blood	-	ENSG00000234290.2	-	-0.1814	0.03602	8.257e-07	-	338	1	-	GTEx-V6p_eQTL_EUR_2016
rs11950562	rs11950562	chr5:131652529	chr5:132316836	A	C	rs4705938	chr5:131694077	chr5:132358384	T	C	1	0.99596	1	Gene expression	NCIT_C16608	GTEx	25954001	Unspecified	2015	Prostate	-	ENSG00000233006.2	-	-0.3839	0.07052	8.259e-07	-	87	1	-	GTEx-V6p_eQTL_EUR_2016
rs11950562	rs11950562	chr5:131652529	chr5:132316836	A	C	rs17622208	chr5:131717050	chr5:132381358	G	A	1	0.99196	0.99597	Gene expression	NCIT_C16608	GTEx	25954001	Unspecified	2015	Prostate	-	ENSG00000233006.2	-	-0.3839	0.07052	8.259e-07	-	87	1	-	GTEx-V6p_eQTL_EUR_2016
rs11950562	rs11950562	chr5:131652529	chr5:132316836	A	C	rs11950562	chr5:131652529	chr5:132316836	A	C	0	1	1	Gene expression	NCIT_C16608	GTEx	25954001	Unspecified	2015	Colon sigmoid	ACSL6	ENSG00000164398.8	-	0.4215	0.08227	8.266e-07	+	203	1	-	GTEx-V7_eQTL_EUR_2017
rs11950562	rs11950562	chr5:131652529	chr5:132316836	A	C	rs10058074	chr5:131686146	chr5:132350453	G	A	1	0.97605	1	Gene expression	NCIT_C16608	GTEx	25954001	Unspecified	2015	Muscle skeletal	SLC22A4	ENSG00000197208.5	-	0.1659	0.03317	8.283e-07	+	491	1	-	GTEx-V7_eQTL_EUR_2017
rs11950562	rs11950562	chr5:131652529	chr5:132316836	A	C	rs72793283	chr5:131566941	chr5:132231248	G	A	1	0.81268	0.94072	Gene expression	NCIT_C16608	GTEx	25954001	Unspecified	2015	Muscle skeletal	SLC22A4	ENSG00000197208.5	-	0.163	0.03259	8.29e-07	+	491	1	-	GTEx-V7_eQTL_EUR_2017
rs11950562	rs11950562	chr5:131652529	chr5:132316836	A	C	rs35388762	chr5:131565961	chr5:132230268	CT	C	1	0.81268	0.94072	Gene expression	NCIT_C16608	GTEx	25954001	Unspecified	2015	Esophagus muscularis	-	ENSG00000233006.2	-	-0.2589	0.05137	8.309e-07	-	335	1	-	GTEx-V7_eQTL_EUR_2017
rs11950562	rs11950562	chr5:131652529	chr5:132316836	A	C	rs10075801	chr5:131677642	chr5:132341949	A	G	1	0.98	1	Gene expression	NCIT_C16608	GTEx	25954001	Unspecified	2015	Colon transverse	SLC22A5	ENSG00000197375.8	-	0.186	0.0366	8.34e-07	+	246	1	-	GTEx-V7_eQTL_EUR_2017
rs11950562	rs11950562	chr5:131652529	chr5:132316836	A	C	rs4594848	chr5:131586598	chr5:132250905	C	A	1	0.81646	0.94482	Gene expression	NCIT_C16608	GTEx	25954001	Unspecified	2015	Muscle skeletal	SLC22A4	ENSG00000197208.5	-	0.1643	0.03286	8.399e-07	+	491	1	-	GTEx-V7_eQTL_EUR_2017
rs11950562	rs11950562	chr5:131652529	chr5:132316836	A	C	rs10060615	chr5:131708877	chr5:132373185	T	C	1	0.97204	0.99592	Gene expression	NCIT_C16608	GTEx	25954001	Unspecified	2015	Skin not sun exposed suprapubic	PDLIM4	ENSG00000131435.8	-	0.2027	0.04024	8.427e-07	+	335	1	-	GTEx-V7_eQTL_EUR_2017
rs11950562	rs11950562	chr5:131652529	chr5:132316836	A	C	rs6863213	chr5:131575932	chr5:132240239	C	T	1	0.82381	0.94907	Gene expression	NCIT_C16608	GTEx	25954001	Unspecified	2015	Thyroid	SLC22A5	ENSG00000197375.8	-	0.2415	0.04773	8.438e-07	+	278	1	-	GTEx-V6p_eQTL_EUR_2016
rs11950562	rs11950562	chr5:131652529	chr5:132316836	A	C	rs11949055	chr5:131576737	chr5:132241044	T	C	1	0.82381	0.94907	Gene expression	NCIT_C16608	GTEx	25954001	Unspecified	2015	Thyroid	SLC22A5	ENSG00000197375.8	-	0.2415	0.04773	8.438e-07	+	278	1	-	GTEx-V6p_eQTL_EUR_2016
rs11950562	rs11950562	chr5:131652529	chr5:132316836	A	C	rs3844312	chr5:131582356	chr5:132246663	C	T	1	0.82381	0.94907	Gene expression	NCIT_C16608	GTEx	25954001	Unspecified	2015	Thyroid	SLC22A5	ENSG00000197375.8	-	0.2415	0.04773	8.438e-07	+	278	1	-	GTEx-V6p_eQTL_EUR_2016
rs11950562	rs11950562	chr5:131652529	chr5:132316836	A	C	rs2089855	chr5:131573529	chr5:132237836	A	G	1	0.82002	0.94495	Gene expression	NCIT_C16608	GTEx	25954001	Unspecified	2015	Thyroid	SLC22A5	ENSG00000197375.8	-	0.2415	0.04773	8.438e-07	+	278	1	-	GTEx-V6p_eQTL_EUR_2016
rs11950562	rs11950562	chr5:131652529	chr5:132316836	A	C	rs35260072	chr5:131630852	chr5:132295159	A	C	1	0.80461	1	Gene expression	NCIT_C16608	BLUEPRINT	27863251	European	2016	Neutrophils	-	ENSG00000233006.1	-	0.48	0.0975	8.501e-07	+	192	1	-	BLUEPRINT_eQTL_EUR_2016
rs11950562	rs11950562	chr5:131652529	chr5:132316836	A	C	rs10058074	chr5:131686146	chr5:132350453	G	A	1	0.97605	1	Gene expression	NCIT_C16608	GTEx	25954001	Unspecified	2015	Pituitary	-	ENSG00000233006.2	-	-0.3838	0.07389	8.521e-07	-	157	1	-	GTEx-V7_eQTL_EUR_2017
rs11950562	rs11950562	chr5:131652529	chr5:132316836	A	C	rs4705938	chr5:131694077	chr5:132358384	T	C	1	0.99596	1	Gene expression	NCIT_C16608	GTEx	25954001	Unspecified	2015	Testis	-	ENSG00000233006.2	-	-0.4911	0.0946	8.549e-07	-	157	1	-	GTEx-V6p_eQTL_EUR_2016
rs11950562	rs11950562	chr5:131652529	chr5:132316836	A	C	rs17622208	chr5:131717050	chr5:132381358	G	A	1	0.99196	0.99597	Gene expression	NCIT_C16608	GTEx	25954001	Unspecified	2015	Testis	-	ENSG00000233006.2	-	-0.4911	0.0946	8.557e-07	-	157	1	-	GTEx-V6p_eQTL_EUR_2016
rs11950562	rs11950562	chr5:131652529	chr5:132316836	A	C	rs2631367	chr5:131705458	chr5:132369766	G	C	1	0.97998	0.9959	Gene expression	NCIT_C16608	BIOSQTL	27918533	European	2017	Whole blood	AC116366.6	ENSG00000234290	ENSG00000234290	NA	NA	8.61e-07	-	2116	1	-	BIOSQTL_eQTL_EUR_2017
rs11950562	rs11950562	chr5:131652529	chr5:132316836	A	C	rs10058074	chr5:131686146	chr5:132350453	G	A	1	0.97605	1	Gene expression	NCIT_C16608	BIOSQTL	27918533	European	2017	Whole blood	AC116366.6	ENSG00000234290	ENSG00000234290	NA	NA	8.646e-07	-	2116	1	-	BIOSQTL_eQTL_EUR_2017
rs11950562	rs11950562	chr5:131652529	chr5:132316836	A	C	rs35260072	chr5:131630852	chr5:132295159	A	C	1	0.80461	1	Gene expression	NCIT_C16608	GTEx	25954001	Unspecified	2015	Esophagus mucosa	P4HA2	ENSG00000072682.14	-	-0.2935	0.05783	8.698e-07	-	241	1	-	GTEx-V6p_eQTL_EUR_2016
rs11950562	rs11950562	chr5:131652529	chr5:132316836	A	C	rs4705928	chr5:131578637	chr5:132242944	C	T	1	0.82381	0.94907	Gene expression	NCIT_C16608	GTEx	25954001	Unspecified	2015	Cells transformed fibroblasts	P4HA2	ENSG00000072682.14	-	-0.1244	0.02465	8.761e-07	-	300	1	-	GTEx-V7_eQTL_EUR_2017
rs11950562	rs11950562	chr5:131652529	chr5:132316836	A	C	rs112537099	chr5:131591725	chr5:132256032	C	G	1	0.82381	0.94907	Gene expression	NCIT_C16608	GTEx	25954001	Unspecified	2015	Stomach	SLC22A5	ENSG00000197375.8	-	0.2016	0.03972	8.784e-07	+	237	1	-	GTEx-V7_eQTL_EUR_2017
rs11950562	rs11950562	chr5:131652529	chr5:132316836	A	C	rs11950562	chr5:131652529	chr5:132316836	A	C	0	1	1	Gene expression	NCIT_C16608	eQTLGen	eQTLGen	European	2018	Whole blood	SHROOM1	ENSG00000164403	-	NA	NA	8.8e-07	-	31569	36	-	eQTLGen_eQTL_EUR_2018
rs11950562	rs11950562	chr5:131652529	chr5:132316836	A	C	rs72793278	chr5:131561372	chr5:132225679	C	A	1	0.84148	0.93796	Gene expression	NCIT_C16608	BIOSQTL	27918533	European	2017	Whole blood	AC116366.6	ENSG00000234290	ENSG00000234290	NA	NA	8.806e-07	-	2116	1	-	BIOSQTL_eQTL_EUR_2017
rs11950562	rs11950562	chr5:131652529	chr5:132316836	A	C	rs72795121	chr5:131638324	chr5:132302631	T	A	1	0.97605	1	Gene expression	NCIT_C16608	GTEx	25954001	Unspecified	2015	Skin sun exposed lower leg	SLC22A4	ENSG00000197208.5	-	0.1842	0.03679	8.812e-07	+	414	1	-	GTEx-V7_eQTL_EUR_2017
rs11950562	rs11950562	chr5:131652529	chr5:132316836	A	C	rs113823725	chr5:131563501	chr5:132227808	C	G	1	0.81268	0.94072	Exon expression	NCIT_C16608	Geuvadis	24037378	European	2013	Lymphoblastoid cell lines	P4HA2	ENSG00000072682.12	ENSG00000072682.12_131554238_131554361	NA	NA	8.849e-07	NA	462	1	-	Geuvadis_eQTL_EUR_2013
rs11950562	rs11950562	chr5:131652529	chr5:132316836	A	C	rs113823725	chr5:131563501	chr5:132227808	C	G	1	0.81268	0.94072	Gene expression	NCIT_C16608	GTEx	25954001	Unspecified	2015	Muscle skeletal	SLC22A4	ENSG00000197208.5	-	0.1636	0.0328	8.893e-07	+	491	1	-	GTEx-V7_eQTL_EUR_2017
rs11950562	rs11950562	chr5:131652529	chr5:132316836	A	C	rs72793280	chr5:131562900	chr5:132227207	C	T	1	0.80914	0.94058	Exon expression	NCIT_C16608	Geuvadis	24037378	European	2013	Lymphoblastoid cell lines	P4HA2	ENSG00000072682.12	ENSG00000072682.12_131563232_131563775	NA	NA	8.894e-07	NA	462	1	-	Geuvadis_eQTL_EUR_2013
rs11950562	rs11950562	chr5:131652529	chr5:132316836	A	C	rs7705189	chr5:131623358	chr5:132287665	A	G	1	0.8303	0.92606	Gene expression	NCIT_C16608	GTEx	25954001	Unspecified	2015	Esophagus muscularis	P4HA2	ENSG00000072682.14	-	-0.1943	0.03867	9.003e-07	-	335	1	-	GTEx-V7_eQTL_EUR_2017
rs11950562	rs11950562	chr5:131652529	chr5:132316836	A	C	rs7735891	chr5:131597005	chr5:132261312	C	T	1	0.84184	0.94967	Gene expression	NCIT_C16608	GTEx	25954001	Unspecified	2015	Muscle skeletal	SLC22A4	ENSG00000197208.5	-	0.163	0.03269	9.008e-07	+	491	1	-	GTEx-V7_eQTL_EUR_2017
rs11950562	rs11950562	chr5:131652529	chr5:132316836	A	C	rs4594848	chr5:131586598	chr5:132250905	C	A	1	0.81646	0.94482	Gene expression	NCIT_C16608	GTEx	25954001	Unspecified	2015	Thyroid	SLC22A5	ENSG00000197375.8	-	0.2411	0.04778	9.011e-07	+	278	1	-	GTEx-V6p_eQTL_EUR_2016
rs11950562	rs11950562	chr5:131652529	chr5:132316836	A	C	rs10058074	chr5:131686146	chr5:132350453	G	A	1	0.97605	1	Gene expression	NCIT_C16608	GTEx	25954001	Unspecified	2015	Thyroid	SLC22A5	ENSG00000197375.8	-	0.2458	0.04874	9.09e-07	+	278	1	-	GTEx-V6p_eQTL_EUR_2016
rs11950562	rs11950562	chr5:131652529	chr5:132316836	A	C	rs10060615	chr5:131708877	chr5:132373185	T	C	1	0.97204	0.99592	Gene expression	NCIT_C16608	GTEx	25954001	Unspecified	2015	Thyroid	SLC22A5	ENSG00000197375.8	-	0.2458	0.04874	9.09e-07	+	278	1	-	GTEx-V6p_eQTL_EUR_2016
rs11950562	rs11950562	chr5:131652529	chr5:132316836	A	C	rs11242109	chr5:131677047	chr5:132341354	G	T	1	0.97998	0.99594	Gene expression	NCIT_C16608	BIOSQTL	27918533	European	2017	Whole blood	AC116366.6	ENSG00000234290	ENSG00000234290	NA	NA	9.136e-07	-	2116	1	-	BIOSQTL_eQTL_EUR_2017
rs11950562	rs11950562	chr5:131652529	chr5:132316836	A	C	rs11950562	chr5:131652529	chr5:132316836	A	C	0	1	1	Gene expression	NCIT_C16608	GTEx	25954001	Unspecified	2015	Esophagus mucosa	-	ENSG00000233006.2	-	-0.2103	0.04192	9.141e-07	-	358	1	-	GTEx-V7_eQTL_EUR_2017
rs11950562	rs11950562	chr5:131652529	chr5:132316836	A	C	rs7735891	chr5:131597005	chr5:132261312	C	T	1	0.84184	0.94967	Exon expression	NCIT_C16608	Geuvadis	24037378	European	2013	Lymphoblastoid cell lines	P4HA2	ENSG00000072682.12	ENSG00000072682.12_131554238_131554361	NA	NA	9.192e-07	NA	462	1	-	Geuvadis_eQTL_EUR_2013
rs11950562	rs11950562	chr5:131652529	chr5:132316836	A	C	rs4705928	chr5:131578637	chr5:132242944	C	T	1	0.82381	0.94907	Gene expression	NCIT_C16608	GTEx	25954001	Unspecified	2015	Ovary	P4HA2	ENSG00000072682.14	-	-0.3724	0.07118	9.24e-07	-	122	1	-	GTEx-V7_eQTL_EUR_2017
rs11950562	rs11950562	chr5:131652529	chr5:132316836	A	C	rs7701414	chr5:131585958	chr5:132250265	A	G	1	0.82002	0.94495	Gene expression	NCIT_C16608	GTEx	25954001	Unspecified	2015	Ovary	P4HA2	ENSG00000072682.14	-	-0.3724	0.07118	9.24e-07	-	122	1	-	GTEx-V7_eQTL_EUR_2017
rs11950562	rs11950562	chr5:131652529	chr5:132316836	A	C	rs35388762	chr5:131565961	chr5:132230268	CT	C	1	0.81268	0.94072	Gene expression	NCIT_C16608	GTEx	25954001	Unspecified	2015	Ovary	P4HA2	ENSG00000072682.14	-	-0.3724	0.07118	9.24e-07	-	122	1	-	GTEx-V7_eQTL_EUR_2017
rs11950562	rs11950562	chr5:131652529	chr5:132316836	A	C	rs72793283	chr5:131566941	chr5:132231248	G	A	1	0.81268	0.94072	Gene expression	NCIT_C16608	GTEx	25954001	Unspecified	2015	Ovary	P4HA2	ENSG00000072682.14	-	-0.3724	0.07118	9.24e-07	-	122	1	-	GTEx-V7_eQTL_EUR_2017
rs11950562	rs11950562	chr5:131652529	chr5:132316836	A	C	rs11955347	chr5:131567924	chr5:132232231	G	A	1	0.81268	0.94072	Gene expression	NCIT_C16608	GTEx	25954001	Unspecified	2015	Ovary	P4HA2	ENSG00000072682.14	-	-0.3724	0.07118	9.24e-07	-	122	1	-	GTEx-V7_eQTL_EUR_2017
rs11950562	rs11950562	chr5:131652529	chr5:132316836	A	C	rs10058655	chr5:131570896	chr5:132235203	A	T	1	0.81268	0.94072	Gene expression	NCIT_C16608	GTEx	25954001	Unspecified	2015	Ovary	P4HA2	ENSG00000072682.14	-	-0.3724	0.07118	9.24e-07	-	122	1	-	GTEx-V7_eQTL_EUR_2017
rs11950562	rs11950562	chr5:131652529	chr5:132316836	A	C	rs11955347	chr5:131567924	chr5:132232231	G	A	1	0.81268	0.94072	Gene expression	NCIT_C16608	GTEx	25954001	Unspecified	2015	Esophagus muscularis	-	ENSG00000233006.2	-	-0.2575	0.05133	9.25e-07	-	335	1	-	GTEx-V7_eQTL_EUR_2017
rs11950562	rs11950562	chr5:131652529	chr5:132316836	A	C	rs10058655	chr5:131570896	chr5:132235203	A	T	1	0.81268	0.94072	Gene expression	NCIT_C16608	GTEx	25954001	Unspecified	2015	Esophagus muscularis	-	ENSG00000233006.2	-	-0.2575	0.05133	9.25e-07	-	335	1	-	GTEx-V7_eQTL_EUR_2017
rs11950562	rs11950562	chr5:131652529	chr5:132316836	A	C	rs11950562	chr5:131652529	chr5:132316836	A	C	0	1	1	Gene expression	NCIT_C16608	GTEx	25954001	Unspecified	2015	Adipose subcutaneous	SLC22A5	ENSG00000197375.8	-	0.3569	0.07096	9.267e-07	+	298	1	-	GTEx-V6p_eQTL_EUR_2016
rs11950562	rs11950562	chr5:131652529	chr5:132316836	A	C	rs4705938	chr5:131694077	chr5:132358384	T	C	1	0.99596	1	Gene expression	NCIT_C16608	GTEx	25954001	Unspecified	2015	Cells EBV-transformed lymphocytes	SLC22A5	ENSG00000197375.8	-	0.6074	0.1157	9.279e-07	+	117	1	-	GTEx-V7_eQTL_EUR_2017
rs11950562	rs11950562	chr5:131652529	chr5:132316836	A	C	rs17622208	chr5:131717050	chr5:132381358	G	A	1	0.99196	0.99597	Gene expression	NCIT_C16608	GTEx	25954001	Unspecified	2015	Cells EBV-transformed lymphocytes	SLC22A5	ENSG00000197375.8	-	0.6074	0.1157	9.279e-07	+	117	1	-	GTEx-V7_eQTL_EUR_2017
rs11950562	rs11950562	chr5:131652529	chr5:132316836	A	C	rs4594848	chr5:131586598	chr5:132250905	C	A	1	0.81646	0.94482	Exon expression	NCIT_C16608	Geuvadis	24037378	European	2013	Lymphoblastoid cell lines	P4HA2	ENSG00000072682.12	ENSG00000072682.12_131563232_131563775	NA	NA	9.314e-07	NA	462	1	-	Geuvadis_eQTL_EUR_2013
rs11950562	rs11950562	chr5:131652529	chr5:132316836	A	C	rs10058074	chr5:131686146	chr5:132350453	G	A	1	0.97605	1	Gene expression	NCIT_C16608	GTEx	25954001	Unspecified	2015	Adrenal gland	-	ENSG00000233006.2	-	-0.5502	0.1055	9.343e-07	-	126	1	-	GTEx-V6p_eQTL_EUR_2016
rs11950562	rs11950562	chr5:131652529	chr5:132316836	A	C	rs10060615	chr5:131708877	chr5:132373185	T	C	1	0.97204	0.99592	Gene expression	NCIT_C16608	GTEx	25954001	Unspecified	2015	Adrenal gland	-	ENSG00000233006.2	-	-0.5502	0.1055	9.343e-07	-	126	1	-	GTEx-V6p_eQTL_EUR_2016
rs11950562	rs11950562	chr5:131652529	chr5:132316836	A	C	rs112688207	chr5:131564636	chr5:132228943	C	T	1	0.80206	0.9403	Gene expression	NCIT_C16608	GTEx	25954001	Unspecified	2015	Colon sigmoid	ACSL6	ENSG00000164398.8	-	0.5631	0.1078	9.356e-07	+	124	1	-	GTEx-V6p_eQTL_EUR_2016
rs11950562	rs11950562	chr5:131652529	chr5:132316836	A	C	rs4705928	chr5:131578637	chr5:132242944	C	T	1	0.82381	0.94907	Gene expression	NCIT_C16608	GTEx	25954001	Unspecified	2015	Pancreas	SLC22A5	ENSG00000197375.8	-	0.2756	0.05428	9.357e-07	+	220	1	-	GTEx-V7_eQTL_EUR_2017
rs11950562	rs11950562	chr5:131652529	chr5:132316836	A	C	rs7701414	chr5:131585958	chr5:132250265	A	G	1	0.82002	0.94495	Gene expression	NCIT_C16608	GTEx	25954001	Unspecified	2015	Pancreas	SLC22A5	ENSG00000197375.8	-	0.2756	0.05428	9.357e-07	+	220	1	-	GTEx-V7_eQTL_EUR_2017
rs11950562	rs11950562	chr5:131652529	chr5:132316836	A	C	rs72793283	chr5:131566941	chr5:132231248	G	A	1	0.81268	0.94072	Gene expression	NCIT_C16608	GTEx	25954001	Unspecified	2015	Pancreas	SLC22A5	ENSG00000197375.8	-	0.2756	0.05428	9.357e-07	+	220	1	-	GTEx-V7_eQTL_EUR_2017
rs11950562	rs11950562	chr5:131652529	chr5:132316836	A	C	rs11955347	chr5:131567924	chr5:132232231	G	A	1	0.81268	0.94072	Gene expression	NCIT_C16608	GTEx	25954001	Unspecified	2015	Pancreas	SLC22A5	ENSG00000197375.8	-	0.2756	0.05428	9.357e-07	+	220	1	-	GTEx-V7_eQTL_EUR_2017
rs11950562	rs11950562	chr5:131652529	chr5:132316836	A	C	rs10058655	chr5:131570896	chr5:132235203	A	T	1	0.81268	0.94072	Gene expression	NCIT_C16608	GTEx	25954001	Unspecified	2015	Pancreas	SLC22A5	ENSG00000197375.8	-	0.2756	0.05428	9.357e-07	+	220	1	-	GTEx-V7_eQTL_EUR_2017
rs11950562	rs11950562	chr5:131652529	chr5:132316836	A	C	rs113823725	chr5:131563501	chr5:132227808	C	G	1	0.81268	0.94072	Gene expression	NCIT_C16608	GTEx	25954001	Unspecified	2015	Adipose visceral omentum	SLC22A5	ENSG00000197375.8	-	0.2569	0.05114	9.404e-07	+	313	1	-	GTEx-V7_eQTL_EUR_2017
rs11950562	rs11950562	chr5:131652529	chr5:132316836	A	C	rs7735891	chr5:131597005	chr5:132261312	C	T	1	0.84184	0.94967	Gene expression	NCIT_C16608	GTEx	25954001	Unspecified	2015	Thyroid	PDLIM4	ENSG00000131435.8	-	0.1909	0.03791	9.435e-07	+	278	1	-	GTEx-V6p_eQTL_EUR_2016
rs11950562	rs11950562	chr5:131652529	chr5:132316836	A	C	rs72795121	chr5:131638324	chr5:132302631	T	A	1	0.97605	1	Gene expression	NCIT_C16608	GTEx	25954001	Unspecified	2015	Muscle skeletal	SLC22A4	ENSG00000197208.5	-	0.1645	0.03306	9.449e-07	+	491	1	-	GTEx-V7_eQTL_EUR_2017
rs11950562	rs11950562	chr5:131652529	chr5:132316836	A	C	rs4705926	chr5:131561758	chr5:132226065	C	T	1	0.84892	0.94209	Gene expression	NCIT_C16608	BIOSQTL	27918533	European	2017	Whole blood	AC116366.6	ENSG00000234290	ENSG00000234290	NA	NA	9.467e-07	-	2116	1	-	BIOSQTL_eQTL_EUR_2017
rs11950562	rs11950562	chr5:131652529	chr5:132316836	A	C	rs72795121	chr5:131638324	chr5:132302631	T	A	1	0.97605	1	Gene expression	NCIT_C16608	GTEx	25954001	Unspecified	2015	Adrenal gland	-	ENSG00000233006.2	-	-0.5519	0.1059	9.476e-07	-	126	1	-	GTEx-V6p_eQTL_EUR_2016
rs11950562	rs11950562	chr5:131652529	chr5:132316836	A	C	rs72793280	chr5:131562900	chr5:132227207	C	T	1	0.80914	0.94058	Gene expression	NCIT_C16608	BIOSQTL	27918533	European	2017	Whole blood	AC116366.6	ENSG00000234290	ENSG00000234290	NA	NA	9.584e-07	-	2116	1	-	BIOSQTL_eQTL_EUR_2017
rs11950562	rs11950562	chr5:131652529	chr5:132316836	A	C	rs11950562	chr5:131652529	chr5:132316836	A	C	0	1	1	Gene expression	NCIT_C16608	GTEx	25954001	Unspecified	2015	Prostate	-	ENSG00000233006.2	-	-0.3604	0.06669	9.595e-07	-	87	1	-	GTEx-V6p_eQTL_EUR_2016
rs11950562	rs11950562	chr5:131652529	chr5:132316836	A	C	rs72795121	chr5:131638324	chr5:132302631	T	A	1	0.97605	1	Gene expression	NCIT_C16608	GTEx	25954001	Unspecified	2015	Heart left ventricle	PDLIM4	ENSG00000131435.8	-	0.2425	0.04809	9.601e-07	+	272	1	-	GTEx-V7_eQTL_EUR_2017
rs11950562	rs11950562	chr5:131652529	chr5:132316836	A	C	rs10075801	chr5:131677642	chr5:132341949	A	G	1	0.98	1	Gene expression	NCIT_C16608	GTEx	25954001	Unspecified	2015	Muscle skeletal	SLC22A4	ENSG00000197208.5	-	0.1644	0.03308	9.662e-07	+	491	1	-	GTEx-V7_eQTL_EUR_2017
rs11950562	rs11950562	chr5:131652529	chr5:132316836	A	C	rs17622208	chr5:131717050	chr5:132381358	G	A	1	0.99196	0.99597	Gene expression	NCIT_C16608	GTEx	25954001	Unspecified	2015	Brain cortex	-	ENSG00000233006.2	-	-0.6091	0.1176	9.684e-07	-	136	1	-	GTEx-V7_eQTL_EUR_2017
rs11950562	rs11950562	chr5:131652529	chr5:132316836	A	C	rs10075801	chr5:131677642	chr5:132341949	A	G	1	0.98	1	Gene expression	NCIT_C16608	GTEx	25954001	Unspecified	2015	Breast mammary tissue	SLC22A5	ENSG00000197375.8	-	0.2109	0.04172	9.71e-07	+	251	1	-	GTEx-V7_eQTL_EUR_2017
rs11950562	rs11950562	chr5:131652529	chr5:132316836	A	C	rs35260072	chr5:131630852	chr5:132295159	A	C	1	0.80461	1	Gene expression	NCIT_C16608	GTEx	25954001	Unspecified	2015	Thyroid	PDLIM4	ENSG00000131435.8	-	0.1916	0.03811	9.795e-07	+	278	1	-	GTEx-V6p_eQTL_EUR_2016
rs11950562	rs11950562	chr5:131652529	chr5:132316836	A	C	rs2631367	chr5:131705458	chr5:132369766	G	C	1	0.97998	0.9959	Gene expression	NCIT_C16608	GTEx	25954001	Unspecified	2015	Colon sigmoid	ACSL6	ENSG00000164398.8	-	0.4108	0.08077	9.802e-07	+	203	1	-	GTEx-V7_eQTL_EUR_2017
rs11950562	rs11950562	chr5:131652529	chr5:132316836	A	C	rs4705938	chr5:131694077	chr5:132358384	T	C	1	0.99596	1	Gene expression	NCIT_C16608	GTEx	25954001	Unspecified	2015	Nerve tibial	-	ENSG00000233006.2	-	-0.2249	0.04498	9.817e-07	-	361	1	-	GTEx-V7_eQTL_EUR_2017
rs11950562	rs11950562	chr5:131652529	chr5:132316836	A	C	rs17622208	chr5:131717050	chr5:132381358	G	A	1	0.99196	0.99597	Gene expression	NCIT_C16608	GTEx	25954001	Unspecified	2015	Nerve tibial	-	ENSG00000233006.2	-	-0.2249	0.04498	9.817e-07	-	361	1	-	GTEx-V7_eQTL_EUR_2017
rs11950562	rs11950562	chr5:131652529	chr5:132316836	A	C	rs10058074	chr5:131686146	chr5:132350453	G	A	1	0.97605	1	Gene expression	NCIT_C16608	GTEx	25954001	Unspecified	2015	Thyroid	-	ENSG00000224431.1	-	-0.2903	0.05774	9.837e-07	-	278	1	-	GTEx-V6p_eQTL_EUR_2016
rs11950562	rs11950562	chr5:131652529	chr5:132316836	A	C	rs10060615	chr5:131708877	chr5:132373185	T	C	1	0.97204	0.99592	Gene expression	NCIT_C16608	GTEx	25954001	Unspecified	2015	Thyroid	-	ENSG00000224431.1	-	-0.2903	0.05774	9.837e-07	-	278	1	-	GTEx-V6p_eQTL_EUR_2016
rs11950562	rs11950562	chr5:131652529	chr5:132316836	A	C	rs4705938	chr5:131694077	chr5:132358384	T	C	1	0.99596	1	Gene expression	NCIT_C16608	GTEx	25954001	Unspecified	2015	Prostate	-	ENSG00000233006.2	-	-0.2769	0.05339	9.838e-07	-	132	1	-	GTEx-V7_eQTL_EUR_2017
rs11950562	rs11950562	chr5:131652529	chr5:132316836	A	C	rs17622208	chr5:131717050	chr5:132381358	G	A	1	0.99196	0.99597	Gene expression	NCIT_C16608	GTEx	25954001	Unspecified	2015	Prostate	-	ENSG00000233006.2	-	-0.2769	0.05339	9.838e-07	-	132	1	-	GTEx-V7_eQTL_EUR_2017
rs11950562	rs11950562	chr5:131652529	chr5:132316836	A	C	rs111547866	chr5:131564501	chr5:132228808	C	T	1	0.80206	0.9403	Gene expression	NCIT_C16608	GTEx	25954001	Unspecified	2015	Colon sigmoid	ACSL6	ENSG00000164398.8	-	0.5619	0.1079	9.906e-07	+	124	1	-	GTEx-V6p_eQTL_EUR_2016
rs11950562	rs11950562	chr5:131652529	chr5:132316836	A	C	rs56399423	chr5:131672657	chr5:132336964	T	C	1	0.80461	1	Gene expression	NCIT_C16608	GTEx	25954001	Unspecified	2015	Heart left ventricle	PDLIM4	ENSG00000131435.8	-	0.2354	0.04675	9.925e-07	+	272	1	-	GTEx-V7_eQTL_EUR_2017
rs11950562	rs11950562	chr5:131652529	chr5:132316836	A	C	rs72795121	chr5:131638324	chr5:132302631	T	A	1	0.97605	1	Gene expression	NCIT_C16608	GTEx	25954001	Unspecified	2015	Artery aorta	P4HA2	ENSG00000072682.14	-	-0.3078	0.06047	9.93e-07	-	197	1	-	GTEx-V6p_eQTL_EUR_2016
rs11950562	rs11950562	chr5:131652529	chr5:132316836	A	C	rs10479000	chr5:131607402	chr5:132271709	T	C	1	0.84184	0.94967	Exon expression	NCIT_C16608	Geuvadis	24037378	European	2013	Lymphoblastoid cell lines	P4HA2	ENSG00000072682.12	ENSG00000072682.12_131554238_131554361	NA	NA	9.966e-07	NA	462	1	-	Geuvadis_eQTL_EUR_2013
rs11950562	rs11950562	chr5:131652529	chr5:132316836	A	C	rs7705189	chr5:131623358	chr5:132287665	A	G	1	0.8303	0.92606	Gene expression	NCIT_C16608	eQTLGen	eQTLGen	European	2018	Whole blood	RAPGEF6	ENSG00000158987	-	NA	NA	1e-06	+	26478	35	-	eQTLGen_eQTL_EUR_2018
rs11950562	rs11950562	chr5:131652529	chr5:132316836	A	C	rs2631367	chr5:131705458	chr5:132369766	G	C	1	0.97998	0.9959	Gene expression	NCIT_C16608	GTEx	25954001	Unspecified	2015	Thyroid	-	ENSG00000224431.1	-	-0.2717	0.05412	1.013e-06	-	278	1	-	GTEx-V6p_eQTL_EUR_2016
rs11950562	rs11950562	chr5:131652529	chr5:132316836	A	C	rs4705849	chr5:131559199	chr5:132223506	T	A	1	0.84148	0.93796	Gene expression	NCIT_C16608	BIOSQTL	27918533	European	2017	Whole blood	AC116366.6	ENSG00000234290	ENSG00000234290	NA	NA	1.013e-06	-	2116	1	-	BIOSQTL_eQTL_EUR_2017
rs11950562	rs11950562	chr5:131652529	chr5:132316836	A	C	rs72793283	chr5:131566941	chr5:132231248	G	A	1	0.81268	0.94072	Gene expression	NCIT_C16608	GTEx	25954001	Unspecified	2015	Esophagus muscularis	-	ENSG00000233006.2	-	-0.2567	0.05136	1.014e-06	-	335	1	-	GTEx-V7_eQTL_EUR_2017
rs11950562	rs11950562	chr5:131652529	chr5:132316836	A	C	rs7735891	chr5:131597005	chr5:132261312	C	T	1	0.84184	0.94967	Gene expression	NCIT_C16608	GTEx	25954001	Unspecified	2015	Cells EBV-transformed lymphocytes	SLC22A5	ENSG00000197375.8	-	0.6092	0.1163	1.016e-06	+	114	1	-	GTEx-V6p_eQTL_EUR_2016
rs11950562	rs11950562	chr5:131652529	chr5:132316836	A	C	rs4705928	chr5:131578637	chr5:132242944	C	T	1	0.82381	0.94907	Gene expression	NCIT_C16608	GTEx	25954001	Unspecified	2015	Whole blood	-	ENSG00000234290.2	-	-0.1888	0.03783	1.022e-06	-	338	1	-	GTEx-V6p_eQTL_EUR_2016
rs11950562	rs11950562	chr5:131652529	chr5:132316836	A	C	rs7701414	chr5:131585958	chr5:132250265	A	G	1	0.82002	0.94495	Gene expression	NCIT_C16608	GTEx	25954001	Unspecified	2015	Whole blood	-	ENSG00000234290.2	-	-0.1888	0.03783	1.022e-06	-	338	1	-	GTEx-V6p_eQTL_EUR_2016
rs11950562	rs11950562	chr5:131652529	chr5:132316836	A	C	rs11242109	chr5:131677047	chr5:132341354	G	T	1	0.97998	0.99594	Gene expression	NCIT_C16608	GTEx	25954001	Unspecified	2015	Nerve tibial	-	ENSG00000233006.2	-	-0.3426	0.06807	1.024e-06	-	256	1	-	GTEx-V6p_eQTL_EUR_2016
rs11950562	rs11950562	chr5:131652529	chr5:132316836	A	C	rs10479000	chr5:131607402	chr5:132271709	T	C	1	0.84184	0.94967	Gene expression	NCIT_C16608	GTEx	25954001	Unspecified	2015	Ovary	P4HA2	ENSG00000072682.14	-	-0.4394	0.08131	1.029e-06	-	85	1	-	GTEx-V6p_eQTL_EUR_2016
rs11950562	rs11950562	chr5:131652529	chr5:132316836	A	C	rs72795121	chr5:131638324	chr5:132302631	T	A	1	0.97605	1	Exon expression	NCIT_C16608	Geuvadis	24037378	European	2013	Lymphoblastoid cell lines	P4HA2	ENSG00000072682.12	ENSG00000072682.12_131534572_131534625	NA	NA	1.03e-06	NA	462	1	-	Geuvadis_eQTL_EUR_2013
rs11950562	rs11950562	chr5:131652529	chr5:132316836	A	C	rs7705189	chr5:131623358	chr5:132287665	A	G	1	0.8303	0.92606	Gene expression	NCIT_C16608	GTEx	25954001	Unspecified	2015	Muscle skeletal	SLC22A4	ENSG00000197208.5	-	0.1902	0.03818	1.032e-06	+	361	1	-	GTEx-V6p_eQTL_EUR_2016
rs11950562	rs11950562	chr5:131652529	chr5:132316836	A	C	rs72795121	chr5:131638324	chr5:132302631	T	A	1	0.97605	1	Gene expression	NCIT_C16608	GTEx	25954001	Unspecified	2015	Skin not sun exposed suprapubic	PDLIM4	ENSG00000131435.8	-	0.2019	0.04043	1.036e-06	+	335	1	-	GTEx-V7_eQTL_EUR_2017
rs11950562	rs11950562	chr5:131652529	chr5:132316836	A	C	rs2631367	chr5:131705458	chr5:132369766	G	C	1	0.97998	0.9959	Gene expression	NCIT_C16608	GTEx	25954001	Unspecified	2015	Whole blood	-	ENSG00000234290.2	-	-0.1809	0.03628	1.053e-06	-	338	1	-	GTEx-V6p_eQTL_EUR_2016
rs11950562	rs11950562	chr5:131652529	chr5:132316836	A	C	rs13357280	chr5:131600187	chr5:132264494	A	G	1	0.84548	0.94978	Gene expression	NCIT_C16608	GTEx	25954001	Unspecified	2015	Ovary	P4HA2	ENSG00000072682.14	-	-0.4393	0.0814	1.057e-06	-	85	1	-	GTEx-V6p_eQTL_EUR_2016
rs11950562	rs11950562	chr5:131652529	chr5:132316836	A	C	rs112537099	chr5:131591725	chr5:132256032	C	G	1	0.82381	0.94907	Gene expression	NCIT_C16608	GTEx	25954001	Unspecified	2015	Brain hippocampus	-	ENSG00000233006.2	-	-0.7701	0.1415	1.063e-06	-	81	1	-	GTEx-V6p_eQTL_EUR_2016
rs11950562	rs11950562	chr5:131652529	chr5:132316836	A	C	rs56399423	chr5:131672657	chr5:132336964	T	C	1	0.80461	1	Gene expression	NCIT_C16608	BLUEPRINT	27863251	European	2016	Neutrophils	RAD50	ENSG00000113522.9	-	0.4734	0.097	1.064e-06	+	192	1	-	BLUEPRINT_eQTL_EUR_2016
rs11950562	rs11950562	chr5:131652529	chr5:132316836	A	C	rs2631360	chr5:131707429	chr5:132371737	A	G	1	0.97603	0.9959	Gene expression	NCIT_C16608	BIOSQTL	27918533	European	2017	Whole blood	AC116366.6	ENSG00000234290	ENSG00000234290	NA	NA	1.067e-06	-	2116	1	-	BIOSQTL_eQTL_EUR_2017
rs11950562	rs11950562	chr5:131652529	chr5:132316836	A	C	rs200838	chr5:131710399	chr5:132374707	C	A	1	0.97603	0.9959	Gene expression	NCIT_C16608	BIOSQTL	27918533	European	2017	Whole blood	AC116366.6	ENSG00000234290	ENSG00000234290	NA	NA	1.067e-06	-	2116	1	-	BIOSQTL_eQTL_EUR_2017
rs11950562	rs11950562	chr5:131652529	chr5:132316836	A	C	rs72793280	chr5:131562900	chr5:132227207	C	T	1	0.80914	0.94058	Gene expression	NCIT_C16608	GTEx	25954001	Unspecified	2015	Ovary	P4HA2	ENSG00000072682.14	-	-0.3771	0.07255	1.069e-06	-	122	1	-	GTEx-V7_eQTL_EUR_2017
rs11950562	rs11950562	chr5:131652529	chr5:132316836	A	C	rs4594848	chr5:131586598	chr5:132250905	C	A	1	0.81646	0.94482	Gene expression	NCIT_C16608	GTEx	25954001	Unspecified	2015	Whole blood	-	ENSG00000234290.2	-	-0.1911	0.03836	1.07e-06	-	338	1	-	GTEx-V6p_eQTL_EUR_2016
rs11950562	rs11950562	chr5:131652529	chr5:132316836	A	C	rs11949055	chr5:131576737	chr5:132241044	T	C	1	0.82381	0.94907	Gene expression	NCIT_C16608	GTEx	25954001	Unspecified	2015	Whole blood	-	ENSG00000234290.2	-	-0.1911	0.03835	1.071e-06	-	338	1	-	GTEx-V6p_eQTL_EUR_2016
rs11950562	rs11950562	chr5:131652529	chr5:132316836	A	C	rs111547866	chr5:131564501	chr5:132228808	C	T	1	0.80206	0.9403	Gene expression	NCIT_C16608	GTEx	25954001	Unspecified	2015	Ovary	P4HA2	ENSG00000072682.14	-	-0.4617	0.0856	1.071e-06	-	85	1	-	GTEx-V6p_eQTL_EUR_2016
rs11950562	rs11950562	chr5:131652529	chr5:132316836	A	C	rs1050152	chr5:131676320	chr5:132340627	C	T	1	0.80126	1	Gene expression	NCIT_C16608	Joehanes R	28122634	Mixed	2017	Whole blood	LYRM7	-	2828115	-0.0257	0.00526	1.071e-06	-	5257	1	-	Joehanes-R_eQTL_EUR_2017
rs11950562	rs11950562	chr5:131652529	chr5:132316836	A	C	rs35260072	chr5:131630852	chr5:132295159	A	C	1	0.80461	1	Exon expression	NCIT_C16608	Geuvadis	24037378	European	2013	Lymphoblastoid cell lines	PDLIM4	ENSG00000131435.8	ENSG00000131435.8_131606608_131606786	NA	NA	1.072e-06	NA	462	1	-	Geuvadis_eQTL_EUR_2013
rs11950562	rs11950562	chr5:131652529	chr5:132316836	A	C	rs35388762	chr5:131565961	chr5:132230268	CT	C	1	0.81268	0.94072	Gene expression	NCIT_C16608	GTEx	25954001	Unspecified	2015	Pancreas	SLC22A5	ENSG00000197375.8	-	0.2748	0.05444	1.074e-06	+	220	1	-	GTEx-V7_eQTL_EUR_2017
rs11950562	rs11950562	chr5:131652529	chr5:132316836	A	C	rs72793283	chr5:131566941	chr5:132231248	G	A	1	0.81268	0.94072	Gene expression	NCIT_C16608	BIOSQTL	27918533	European	2017	Whole blood	AC116366.6	ENSG00000234290	ENSG00000234290	NA	NA	1.075e-06	-	2116	1	-	BIOSQTL_eQTL_EUR_2017
rs11950562	rs11950562	chr5:131652529	chr5:132316836	A	C	rs3844312	chr5:131582356	chr5:132246663	C	T	1	0.82381	0.94907	Gene expression	NCIT_C16608	GTEx	25954001	Unspecified	2015	Whole blood	-	ENSG00000234290.2	-	-0.1909	0.03832	1.077e-06	-	338	1	-	GTEx-V6p_eQTL_EUR_2016
rs11950562	rs11950562	chr5:131652529	chr5:132316836	A	C	rs13357280	chr5:131600187	chr5:132264494	A	G	1	0.84548	0.94978	Gene expression	NCIT_C16608	GTEx	25954001	Unspecified	2015	Cells EBV-transformed lymphocytes	SLC22A5	ENSG00000197375.8	-	0.6075	0.1163	1.08e-06	+	114	1	-	GTEx-V6p_eQTL_EUR_2016
rs11950562	rs11950562	chr5:131652529	chr5:132316836	A	C	rs112688207	chr5:131564636	chr5:132228943	C	T	1	0.80206	0.9403	Gene expression	NCIT_C16608	GTEx	25954001	Unspecified	2015	Ovary	P4HA2	ENSG00000072682.14	-	-0.4616	0.08562	1.08e-06	-	85	1	-	GTEx-V6p_eQTL_EUR_2016
rs11950562	rs11950562	chr5:131652529	chr5:132316836	A	C	rs2631360	chr5:131707429	chr5:132371737	A	G	1	0.97603	0.9959	Exon expression	NCIT_C16608	Geuvadis	24037378	European	2013	Lymphoblastoid cell lines	P4HA2	ENSG00000072682.12	ENSG00000072682.12_131534572_131534625	NA	NA	1.082e-06	NA	462	1	-	Geuvadis_eQTL_EUR_2013
rs11950562	rs11950562	chr5:131652529	chr5:132316836	A	C	rs112537099	chr5:131591725	chr5:132256032	C	G	1	0.82381	0.94907	Gene expression	NCIT_C16608	GTEx	25954001	Unspecified	2015	Esophagus muscularis	-	ENSG00000233006.2	-	-0.2572	0.05159	1.083e-06	-	335	1	-	GTEx-V7_eQTL_EUR_2017
rs11950562	rs11950562	chr5:131652529	chr5:132316836	A	C	rs11242109	chr5:131677047	chr5:132341354	G	T	1	0.97998	0.99594	Gene expression	NCIT_C16608	GTEx	25954001	Unspecified	2015	Muscle skeletal	SLC22A4	ENSG00000197208.5	-	0.1596	0.03225	1.084e-06	+	491	1	-	GTEx-V7_eQTL_EUR_2017
rs11950562	rs11950562	chr5:131652529	chr5:132316836	A	C	rs10060615	chr5:131708877	chr5:132373185	T	C	1	0.97204	0.99592	Gene expression	NCIT_C16608	BIOSQTL	27918533	European	2017	Whole blood	AC116366.6	ENSG00000234290	ENSG00000234290	NA	NA	1.084e-06	-	2116	1	-	BIOSQTL_eQTL_EUR_2017
rs11950562	rs11950562	chr5:131652529	chr5:132316836	A	C	rs200838	chr5:131710399	chr5:132374707	C	A	1	0.97603	0.9959	Exon expression	NCIT_C16608	Geuvadis	24037378	European	2013	Lymphoblastoid cell lines	P4HA2	ENSG00000072682.12	ENSG00000072682.12_131534572_131534625	NA	NA	1.085e-06	NA	462	1	-	Geuvadis_eQTL_EUR_2013
rs11950562	rs11950562	chr5:131652529	chr5:132316836	A	C	rs72793283	chr5:131566941	chr5:132231248	G	A	1	0.81268	0.94072	Gene expression	NCIT_C16608	GTEx	25954001	Unspecified	2015	Ovary	P4HA2	ENSG00000072682.14	-	-0.4553	0.08449	1.088e-06	-	85	1	-	GTEx-V6p_eQTL_EUR_2016
rs11950562	rs11950562	chr5:131652529	chr5:132316836	A	C	rs111547866	chr5:131564501	chr5:132228808	C	T	1	0.80206	0.9403	Gene expression	NCIT_C16608	GTEx	25954001	Unspecified	2015	Pancreas	P4HA2	ENSG00000072682.14	-	-0.4309	0.08355	1.089e-06	-	149	1	-	GTEx-V6p_eQTL_EUR_2016
rs11950562	rs11950562	chr5:131652529	chr5:132316836	A	C	rs112688207	chr5:131564636	chr5:132228943	C	T	1	0.80206	0.9403	Gene expression	NCIT_C16608	GTEx	25954001	Unspecified	2015	Pancreas	P4HA2	ENSG00000072682.14	-	-0.4309	0.08355	1.092e-06	-	149	1	-	GTEx-V6p_eQTL_EUR_2016
rs11950562	rs11950562	chr5:131652529	chr5:132316836	A	C	rs6863213	chr5:131575932	chr5:132240239	C	T	1	0.82381	0.94907	Gene expression	NCIT_C16608	GTEx	25954001	Unspecified	2015	Whole blood	-	ENSG00000234290.2	-	-0.191	0.03837	1.094e-06	-	338	1	-	GTEx-V6p_eQTL_EUR_2016
rs11950562	rs11950562	chr5:131652529	chr5:132316836	A	C	rs10058074	chr5:131686146	chr5:132350453	G	A	1	0.97605	1	Gene expression	NCIT_C16608	GTEx	25954001	Unspecified	2015	Heart left ventricle	PDLIM4	ENSG00000131435.8	-	0.2408	0.04803	1.097e-06	+	272	1	-	GTEx-V7_eQTL_EUR_2017
rs11950562	rs11950562	chr5:131652529	chr5:132316836	A	C	rs10060615	chr5:131708877	chr5:132373185	T	C	1	0.97204	0.99592	Gene expression	NCIT_C16608	GTEx	25954001	Unspecified	2015	Heart left ventricle	PDLIM4	ENSG00000131435.8	-	0.2408	0.04803	1.097e-06	+	272	1	-	GTEx-V7_eQTL_EUR_2017
rs11950562	rs11950562	chr5:131652529	chr5:132316836	A	C	rs11950562	chr5:131652529	chr5:132316836	A	C	0	1	1	Gene expression	NCIT_C16608	GTEx	25954001	Unspecified	2015	Stomach	SLC22A5	ENSG00000197375.8	-	0.2291	0.04484	1.1e-06	+	170	1	-	GTEx-V6p_eQTL_EUR_2016
rs11950562	rs11950562	chr5:131652529	chr5:132316836	A	C	rs7705189	chr5:131623358	chr5:132287665	A	G	1	0.8303	0.92606	Gene expression	NCIT_C16608	GTEx	25954001	Unspecified	2015	Skin not sun exposed suprapubic	PDLIM4	ENSG00000131435.8	-	0.1953	0.03922	1.101e-06	+	335	1	-	GTEx-V7_eQTL_EUR_2017
rs11950562	rs11950562	chr5:131652529	chr5:132316836	A	C	rs2631367	chr5:131705458	chr5:132369766	G	C	1	0.97998	0.9959	Gene expression	NCIT_C16608	GTEx	25954001	Unspecified	2015	Muscle skeletal	SLC22A4	ENSG00000197208.5	-	0.1828	0.0368	1.105e-06	+	361	1	-	GTEx-V6p_eQTL_EUR_2016
rs11950562	rs11950562	chr5:131652529	chr5:132316836	A	C	rs72793280	chr5:131562900	chr5:132227207	C	T	1	0.80914	0.94058	Gene expression	NCIT_C16608	GTEx	25954001	Unspecified	2015	Brain cerebellum	P4HA2	ENSG00000072682.14	-	-0.3016	0.05868	1.115e-06	-	154	1	-	GTEx-V7_eQTL_EUR_2017
rs11950562	rs11950562	chr5:131652529	chr5:132316836	A	C	rs10075801	chr5:131677642	chr5:132341949	A	G	1	0.98	1	Gene expression	NCIT_C16608	GTEx	25954001	Unspecified	2015	Skin not sun exposed suprapubic	PDLIM4	ENSG00000131435.8	-	0.2025	0.04067	1.119e-06	+	335	1	-	GTEx-V7_eQTL_EUR_2017
rs11950562	rs11950562	chr5:131652529	chr5:132316836	A	C	rs35260072	chr5:131630852	chr5:132295159	A	C	1	0.80461	1	Gene expression	NCIT_C16608	GTEx	25954001	Unspecified	2015	Heart left ventricle	PDLIM4	ENSG00000131435.8	-	0.2343	0.04678	1.122e-06	+	272	1	-	GTEx-V7_eQTL_EUR_2017
rs11950562	rs11950562	chr5:131652529	chr5:132316836	A	C	rs1050152	chr5:131676320	chr5:132340627	C	T	1	0.80126	1	Gene expression	NCIT_C16608	GTEx	25954001	Unspecified	2015	Heart left ventricle	PDLIM4	ENSG00000131435.8	-	0.2343	0.04678	1.122e-06	+	272	1	-	GTEx-V7_eQTL_EUR_2017
rs11950562	rs11950562	chr5:131652529	chr5:132316836	A	C	rs56399423	chr5:131672657	chr5:132336964	T	C	1	0.80461	1	Gene expression	NCIT_C16608	Joehanes R	28122634	Mixed	2017	Whole blood	LYRM7	-	2828115	-0.0257	0.00527	1.123e-06	-	5257	1	-	Joehanes-R_eQTL_EUR_2017
rs11950562	rs11950562	chr5:131652529	chr5:132316836	A	C	rs2089855	chr5:131573529	chr5:132237836	A	G	1	0.82002	0.94495	Gene expression	NCIT_C16608	GTEx	25954001	Unspecified	2015	Whole blood	-	ENSG00000234290.2	-	-0.1906	0.03835	1.136e-06	-	338	1	-	GTEx-V6p_eQTL_EUR_2016
rs11950562	rs11950562	chr5:131652529	chr5:132316836	A	C	rs10479000	chr5:131607402	chr5:132271709	T	C	1	0.84184	0.94967	Gene expression	NCIT_C16608	GTEx	25954001	Unspecified	2015	Cells EBV-transformed lymphocytes	SLC22A5	ENSG00000197375.8	-	0.6061	0.1163	1.139e-06	+	114	1	-	GTEx-V6p_eQTL_EUR_2016
rs11950562	rs11950562	chr5:131652529	chr5:132316836	A	C	rs17622208	chr5:131717050	chr5:132381358	G	A	1	0.99196	0.99597	Exon expression	NCIT_C16608	Geuvadis	24037378	European	2013	Lymphoblastoid cell lines	P4HA2	ENSG00000072682.12	ENSG00000072682.12_131539775_131539845	NA	NA	1.144e-06	NA	462	1	-	Geuvadis_eQTL_EUR_2013
rs11950562	rs11950562	chr5:131652529	chr5:132316836	A	C	rs72795121	chr5:131638324	chr5:132302631	T	A	1	0.97605	1	Gene expression	NCIT_C16608	GTEx	25954001	Unspecified	2015	Thyroid	SLC22A5	ENSG00000197375.8	-	0.2434	0.04874	1.149e-06	+	278	1	-	GTEx-V6p_eQTL_EUR_2016
rs11950562	rs11950562	chr5:131652529	chr5:132316836	A	C	rs111547866	chr5:131564501	chr5:132228808	C	T	1	0.80206	0.9403	Gene expression	NCIT_C16608	GTEx	25954001	Unspecified	2015	Brain hippocampus	-	ENSG00000233006.2	-	-0.5962	0.1142	1.154e-06	-	111	1	-	GTEx-V7_eQTL_EUR_2017
rs11950562	rs11950562	chr5:131652529	chr5:132316836	A	C	rs11242109	chr5:131677047	chr5:132341354	G	T	1	0.97998	0.99594	Gene expression	NCIT_C16608	GTEx	25954001	Unspecified	2015	Brain frontal cortex ba9	-	ENSG00000233006.2	-	-0.7286	0.1368	1.155e-06	-	92	1	-	GTEx-V6p_eQTL_EUR_2016
rs11950562	rs11950562	chr5:131652529	chr5:132316836	A	C	rs11242109	chr5:131677047	chr5:132341354	G	T	1	0.97998	0.99594	Gene expression	NCIT_C16608	GTEx	25954001	Unspecified	2015	Brain nucleus accumbens basal ganglia	-	ENSG00000233006.2	-	-0.6208	0.1167	1.157e-06	-	93	1	-	GTEx-V6p_eQTL_EUR_2016
rs11950562	rs11950562	chr5:131652529	chr5:132316836	A	C	rs35260072	chr5:131630852	chr5:132295159	A	C	1	0.80461	1	Gene expression	NCIT_C16608	BLUEPRINT	27863251	European	2016	Neutrophils	RAD50	ENSG00000113522.9	-	0.4734	0.0974	1.161e-06	+	192	1	-	BLUEPRINT_eQTL_EUR_2016
rs11950562	rs11950562	chr5:131652529	chr5:132316836	A	C	rs112688207	chr5:131564636	chr5:132228943	C	T	1	0.80206	0.9403	Gene expression	NCIT_C16608	GTEx	25954001	Unspecified	2015	Brain hippocampus	-	ENSG00000233006.2	-	-0.7686	0.1418	1.161e-06	-	81	1	-	GTEx-V6p_eQTL_EUR_2016
rs11950562	rs11950562	chr5:131652529	chr5:132316836	A	C	rs10075801	chr5:131677642	chr5:132341949	A	G	1	0.98	1	Gene expression	NCIT_C16608	GTEx	25954001	Unspecified	2015	Thyroid	-	ENSG00000224431.1	-	-0.2904	0.05818	1.164e-06	-	278	1	-	GTEx-V6p_eQTL_EUR_2016
rs11950562	rs11950562	chr5:131652529	chr5:132316836	A	C	rs2089855	chr5:131573529	chr5:132237836	A	G	1	0.82002	0.94495	Exon expression	NCIT_C16608	Geuvadis	24037378	European	2013	Lymphoblastoid cell lines	P4HA2	ENSG00000072682.12	ENSG00000072682.12_131563232_131563775	NA	NA	1.173e-06	NA	462	1	-	Geuvadis_eQTL_EUR_2013
rs11950562	rs11950562	chr5:131652529	chr5:132316836	A	C	rs1050152	chr5:131676320	chr5:132340627	C	T	1	0.80126	1	Gene expression	NCIT_C16608	GTEx	25954001	Unspecified	2015	Thyroid	PDLIM4	ENSG00000131435.8	-	0.1919	0.03846	1.176e-06	+	278	1	-	GTEx-V6p_eQTL_EUR_2016
rs11950562	rs11950562	chr5:131652529	chr5:132316836	A	C	rs4705926	chr5:131561758	chr5:132226065	C	T	1	0.84892	0.94209	Exon expression	NCIT_C16608	Geuvadis	24037378	European	2013	Lymphoblastoid cell lines	P4HA2	ENSG00000072682.12	ENSG00000072682.12_131554238_131554361	NA	NA	1.178e-06	NA	462	1	-	Geuvadis_eQTL_EUR_2013
rs11950562	rs11950562	chr5:131652529	chr5:132316836	A	C	rs4705928	chr5:131578637	chr5:132242944	C	T	1	0.82381	0.94907	Gene expression	NCIT_C16608	GTEx	25954001	Unspecified	2015	Esophagus muscularis	-	ENSG00000233006.2	-	-0.2553	0.05141	1.181e-06	-	335	1	-	GTEx-V7_eQTL_EUR_2017
rs11950562	rs11950562	chr5:131652529	chr5:132316836	A	C	rs7701414	chr5:131585958	chr5:132250265	A	G	1	0.82002	0.94495	Gene expression	NCIT_C16608	GTEx	25954001	Unspecified	2015	Esophagus muscularis	-	ENSG00000233006.2	-	-0.2553	0.05141	1.181e-06	-	335	1	-	GTEx-V7_eQTL_EUR_2017
rs11950562	rs11950562	chr5:131652529	chr5:132316836	A	C	rs56399423	chr5:131672657	chr5:132336964	T	C	1	0.80461	1	Gene expression	NCIT_C16608	GTEx	25954001	Unspecified	2015	Thyroid	PDLIM4	ENSG00000131435.8	-	0.1919	0.03847	1.183e-06	+	278	1	-	GTEx-V6p_eQTL_EUR_2016
rs11950562	rs11950562	chr5:131652529	chr5:132316836	A	C	rs2631360	chr5:131707429	chr5:132371737	A	G	1	0.97603	0.9959	Gene expression	NCIT_C16608	GTEx	25954001	Unspecified	2015	Cells EBV-transformed lymphocytes	SLC22A5	ENSG00000197375.8	-	0.57	0.1096	1.184e-06	+	114	1	-	GTEx-V6p_eQTL_EUR_2016
rs11950562	rs11950562	chr5:131652529	chr5:132316836	A	C	rs200838	chr5:131710399	chr5:132374707	C	A	1	0.97603	0.9959	Gene expression	NCIT_C16608	GTEx	25954001	Unspecified	2015	Cells EBV-transformed lymphocytes	SLC22A5	ENSG00000197375.8	-	0.57	0.1096	1.184e-06	+	114	1	-	GTEx-V6p_eQTL_EUR_2016
rs11950562	rs11950562	chr5:131652529	chr5:132316836	A	C	rs111547866	chr5:131564501	chr5:132228808	C	T	1	0.80206	0.9403	Gene expression	NCIT_C16608	GTEx	25954001	Unspecified	2015	Brain hippocampus	-	ENSG00000233006.2	-	-0.7678	0.1418	1.191e-06	-	81	1	-	GTEx-V6p_eQTL_EUR_2016
rs11950562	rs11950562	chr5:131652529	chr5:132316836	A	C	rs4594848	chr5:131586598	chr5:132250905	C	A	1	0.81646	0.94482	Gene expression	NCIT_C16608	GTEx	25954001	Unspecified	2015	Ovary	P4HA2	ENSG00000072682.14	-	-0.4538	0.08459	1.195e-06	-	85	1	-	GTEx-V6p_eQTL_EUR_2016
rs11950562	rs11950562	chr5:131652529	chr5:132316836	A	C	rs10058655	chr5:131570896	chr5:132235203	A	T	1	0.81268	0.94072	Gene expression	NCIT_C16608	GTEx	25954001	Unspecified	2015	Ovary	P4HA2	ENSG00000072682.14	-	-0.4538	0.0846	1.195e-06	-	85	1	-	GTEx-V6p_eQTL_EUR_2016
rs11950562	rs11950562	chr5:131652529	chr5:132316836	A	C	rs113823725	chr5:131563501	chr5:132227808	C	G	1	0.81268	0.94072	Gene expression	NCIT_C16608	GTEx	25954001	Unspecified	2015	Brain cerebellum	P4HA2	ENSG00000072682.14	-	-0.2969	0.05794	1.196e-06	-	154	1	-	GTEx-V7_eQTL_EUR_2017
rs11950562	rs11950562	chr5:131652529	chr5:132316836	A	C	rs10060615	chr5:131708877	chr5:132373185	T	C	1	0.97204	0.99592	Exon expression	NCIT_C16608	Geuvadis	24037378	European	2013	Lymphoblastoid cell lines	P4HA2	ENSG00000072682.12	ENSG00000072682.12_131534572_131534625	NA	NA	1.197e-06	NA	462	1	-	Geuvadis_eQTL_EUR_2013
rs11950562	rs11950562	chr5:131652529	chr5:132316836	A	C	rs6863213	chr5:131575932	chr5:132240239	C	T	1	0.82381	0.94907	Gene expression	NCIT_C16608	GTEx	25954001	Unspecified	2015	Ovary	P4HA2	ENSG00000072682.14	-	-0.4537	0.08459	1.197e-06	-	85	1	-	GTEx-V6p_eQTL_EUR_2016
rs11950562	rs11950562	chr5:131652529	chr5:132316836	A	C	rs11949055	chr5:131576737	chr5:132241044	T	C	1	0.82381	0.94907	Gene expression	NCIT_C16608	GTEx	25954001	Unspecified	2015	Ovary	P4HA2	ENSG00000072682.14	-	-0.4537	0.08459	1.197e-06	-	85	1	-	GTEx-V6p_eQTL_EUR_2016
rs11950562	rs11950562	chr5:131652529	chr5:132316836	A	C	rs4705928	chr5:131578637	chr5:132242944	C	T	1	0.82381	0.94907	Gene expression	NCIT_C16608	GTEx	25954001	Unspecified	2015	Ovary	P4HA2	ENSG00000072682.14	-	-0.4537	0.08459	1.197e-06	-	85	1	-	GTEx-V6p_eQTL_EUR_2016
rs11950562	rs11950562	chr5:131652529	chr5:132316836	A	C	rs3844312	chr5:131582356	chr5:132246663	C	T	1	0.82381	0.94907	Gene expression	NCIT_C16608	GTEx	25954001	Unspecified	2015	Ovary	P4HA2	ENSG00000072682.14	-	-0.4537	0.08459	1.197e-06	-	85	1	-	GTEx-V6p_eQTL_EUR_2016
rs11950562	rs11950562	chr5:131652529	chr5:132316836	A	C	rs7720230	chr5:131592405	chr5:132256712	T	G	1	0.82381	0.94907	Gene expression	NCIT_C16608	GTEx	25954001	Unspecified	2015	Ovary	P4HA2	ENSG00000072682.14	-	-0.4537	0.08459	1.197e-06	-	85	1	-	GTEx-V6p_eQTL_EUR_2016
rs11950562	rs11950562	chr5:131652529	chr5:132316836	A	C	rs2089855	chr5:131573529	chr5:132237836	A	G	1	0.82002	0.94495	Gene expression	NCIT_C16608	GTEx	25954001	Unspecified	2015	Ovary	P4HA2	ENSG00000072682.14	-	-0.4537	0.08459	1.197e-06	-	85	1	-	GTEx-V6p_eQTL_EUR_2016
rs11950562	rs11950562	chr5:131652529	chr5:132316836	A	C	rs7701414	chr5:131585958	chr5:132250265	A	G	1	0.82002	0.94495	Gene expression	NCIT_C16608	GTEx	25954001	Unspecified	2015	Ovary	P4HA2	ENSG00000072682.14	-	-0.4537	0.08459	1.197e-06	-	85	1	-	GTEx-V6p_eQTL_EUR_2016
rs11950562	rs11950562	chr5:131652529	chr5:132316836	A	C	rs11955347	chr5:131567924	chr5:132232231	G	A	1	0.81268	0.94072	Gene expression	NCIT_C16608	GTEx	25954001	Unspecified	2015	Ovary	P4HA2	ENSG00000072682.14	-	-0.4537	0.08459	1.197e-06	-	85	1	-	GTEx-V6p_eQTL_EUR_2016
rs11950562	rs11950562	chr5:131652529	chr5:132316836	A	C	rs111547866	chr5:131564501	chr5:132228808	C	T	1	0.80206	0.9403	Gene expression	NCIT_C16608	BIOSQTL	27918533	European	2017	Whole blood	AC116366.6	ENSG00000234290	ENSG00000234290	NA	NA	1.201e-06	-	2116	1	-	BIOSQTL_eQTL_EUR_2017
rs11950562	rs11950562	chr5:131652529	chr5:132316836	A	C	rs7735891	chr5:131597005	chr5:132261312	C	T	1	0.84184	0.94967	Gene expression	NCIT_C16608	GTEx	25954001	Unspecified	2015	Thyroid	SLC22A5	ENSG00000197375.8	-	0.2376	0.04766	1.204e-06	+	278	1	-	GTEx-V6p_eQTL_EUR_2016
rs11950562	rs11950562	chr5:131652529	chr5:132316836	A	C	rs13357280	chr5:131600187	chr5:132264494	A	G	1	0.84548	0.94978	Gene expression	NCIT_C16608	GTEx	25954001	Unspecified	2015	Thyroid	SLC22A5	ENSG00000197375.8	-	0.2374	0.04763	1.205e-06	+	278	1	-	GTEx-V6p_eQTL_EUR_2016
rs11950562	rs11950562	chr5:131652529	chr5:132316836	A	C	rs10479000	chr5:131607402	chr5:132271709	T	C	1	0.84184	0.94967	Gene expression	NCIT_C16608	GTEx	25954001	Unspecified	2015	Thyroid	SLC22A5	ENSG00000197375.8	-	0.2374	0.04763	1.205e-06	+	278	1	-	GTEx-V6p_eQTL_EUR_2016
rs11950562	rs11950562	chr5:131652529	chr5:132316836	A	C	rs7735891	chr5:131597005	chr5:132261312	C	T	1	0.84184	0.94967	Gene expression	NCIT_C16608	GTEx	25954001	Unspecified	2015	Brain hippocampus	-	ENSG00000233006.2	-	-0.5732	0.11	1.207e-06	-	111	1	-	GTEx-V7_eQTL_EUR_2017
rs11950562	rs11950562	chr5:131652529	chr5:132316836	A	C	rs2631367	chr5:131705458	chr5:132369766	G	C	1	0.97998	0.9959	Gene expression	NCIT_C16608	GTEx	25954001	Unspecified	2015	Brain anterior cingulate cortex ba24	-	ENSG00000233006.2	-	-0.7572	0.1372	1.211e-06	-	72	1	-	GTEx-V6p_eQTL_EUR_2016
rs11950562	rs11950562	chr5:131652529	chr5:132316836	A	C	rs2631367	chr5:131705458	chr5:132369766	G	C	1	0.97998	0.9959	Gene expression	NCIT_C16608	GTEx	25954001	Unspecified	2015	Thyroid	PDLIM4	ENSG00000131435.8	-	0.1815	0.03641	1.211e-06	+	278	1	-	GTEx-V6p_eQTL_EUR_2016
rs11950562	rs11950562	chr5:131652529	chr5:132316836	A	C	rs112688207	chr5:131564636	chr5:132228943	C	T	1	0.80206	0.9403	Gene expression	NCIT_C16608	BIOSQTL	27918533	European	2017	Whole blood	AC116366.6	ENSG00000234290	ENSG00000234290	NA	NA	1.226e-06	-	2116	1	-	BIOSQTL_eQTL_EUR_2017
rs11950562	rs11950562	chr5:131652529	chr5:132316836	A	C	rs72795121	chr5:131638324	chr5:132302631	T	A	1	0.97605	1	Gene expression	NCIT_C16608	BIOSQTL	27918533	European	2017	Whole blood	AC116366.6	ENSG00000234290	ENSG00000234290	NA	NA	1.231e-06	-	2116	1	-	BIOSQTL_eQTL_EUR_2017
rs11950562	rs11950562	chr5:131652529	chr5:132316836	A	C	rs4705849	chr5:131559199	chr5:132223506	T	A	1	0.84148	0.93796	Gene expression	NCIT_C16608	GTEx	25954001	Unspecified	2015	Whole blood	-	ENSG00000234290.2	-	-0.1901	0.0384	1.239e-06	-	338	1	-	GTEx-V6p_eQTL_EUR_2016
rs11950562	rs11950562	chr5:131652529	chr5:132316836	A	C	rs10058074	chr5:131686146	chr5:132350453	G	A	1	0.97605	1	Gene expression	NCIT_C16608	GTEx	25954001	Unspecified	2015	Artery aorta	P4HA2	ENSG00000072682.14	-	-0.3056	0.06062	1.24e-06	-	197	1	-	GTEx-V6p_eQTL_EUR_2016
rs11950562	rs11950562	chr5:131652529	chr5:132316836	A	C	rs10060615	chr5:131708877	chr5:132373185	T	C	1	0.97204	0.99592	Gene expression	NCIT_C16608	GTEx	25954001	Unspecified	2015	Artery aorta	P4HA2	ENSG00000072682.14	-	-0.3056	0.06062	1.24e-06	-	197	1	-	GTEx-V6p_eQTL_EUR_2016
rs11950562	rs11950562	chr5:131652529	chr5:132316836	A	C	rs7705189	chr5:131623358	chr5:132287665	A	G	1	0.8303	0.92606	Gene expression	NCIT_C16608	GTEx	25954001	Unspecified	2015	Colon transverse	-	ENSG00000233006.2	-	-0.1785	0.03575	1.247e-06	-	246	1	-	GTEx-V7_eQTL_EUR_2017
rs11950562	rs11950562	chr5:131652529	chr5:132316836	A	C	rs72793283	chr5:131566941	chr5:132231248	G	A	1	0.81268	0.94072	Exon expression	NCIT_C16608	Geuvadis	24037378	European	2013	Lymphoblastoid cell lines	P4HA2	ENSG00000072682.12	ENSG00000072682.12_131563232_131563775	NA	NA	1.25e-06	NA	462	1	-	Geuvadis_eQTL_EUR_2013
rs11950562	rs11950562	chr5:131652529	chr5:132316836	A	C	rs4705926	chr5:131561758	chr5:132226065	C	T	1	0.84892	0.94209	Gene expression	NCIT_C16608	GTEx	25954001	Unspecified	2015	Whole blood	-	ENSG00000234290.2	-	-0.1893	0.03825	1.252e-06	-	338	1	-	GTEx-V6p_eQTL_EUR_2016
rs11950562	rs11950562	chr5:131652529	chr5:132316836	A	C	rs200838	chr5:131710399	chr5:132374707	C	A	1	0.97603	0.9959	Gene expression	NCIT_C16608	GTEx	25954001	Unspecified	2015	Colon transverse	SLC22A4	ENSG00000197208.5	-	0.2545	0.05098	1.253e-06	+	246	1	-	GTEx-V7_eQTL_EUR_2017
rs11950562	rs11950562	chr5:131652529	chr5:132316836	A	C	rs1050152	chr5:131676320	chr5:132340627	C	T	1	0.80126	1	Gene expression	NCIT_C16608	BLUEPRINT	27863251	European	2016	Neutrophils	RAD50	ENSG00000113522.9	-	0.469	0.0968	1.255e-06	+	192	1	-	BLUEPRINT_eQTL_EUR_2016
rs11950562	rs11950562	chr5:131652529	chr5:132316836	A	C	rs10075801	chr5:131677642	chr5:132341949	A	G	1	0.98	1	Gene expression	NCIT_C16608	GTEx	25954001	Unspecified	2015	Skin sun exposed lower leg	SLC22A4	ENSG00000197208.5	-	0.184	0.03729	1.256e-06	+	414	1	-	GTEx-V7_eQTL_EUR_2017
rs11950562	rs11950562	chr5:131652529	chr5:132316836	A	C	rs72793278	chr5:131561372	chr5:132225679	C	A	1	0.84148	0.93796	Gene expression	NCIT_C16608	GTEx	25954001	Unspecified	2015	Whole blood	-	ENSG00000234290.2	-	-0.1893	0.03826	1.264e-06	-	338	1	-	GTEx-V6p_eQTL_EUR_2016
rs11950562	rs11950562	chr5:131652529	chr5:132316836	A	C	rs72795121	chr5:131638324	chr5:132302631	T	A	1	0.97605	1	Gene expression	NCIT_C16608	GTEx	25954001	Unspecified	2015	Adipose subcutaneous	SLC22A5	ENSG00000197375.8	-	0.3674	0.07402	1.265e-06	+	298	1	-	GTEx-V6p_eQTL_EUR_2016
rs11950562	rs11950562	chr5:131652529	chr5:132316836	A	C	rs4705849	chr5:131559199	chr5:132223506	T	A	1	0.84148	0.93796	Exon expression	NCIT_C16608	Geuvadis	24037378	European	2013	Lymphoblastoid cell lines	P4HA2	ENSG00000072682.12	ENSG00000072682.12_131554238_131554361	NA	NA	1.265e-06	NA	462	1	-	Geuvadis_eQTL_EUR_2013
rs11950562	rs11950562	chr5:131652529	chr5:132316836	A	C	rs56399423	chr5:131672657	chr5:132336964	T	C	1	0.80461	1	Gene expression	NCIT_C16608	BLUEPRINT	27863251	European	2016	Neutrophils	-	ENSG00000233006.1	-	0.4712	0.0973	1.269e-06	+	192	1	-	BLUEPRINT_eQTL_EUR_2016
rs11950562	rs11950562	chr5:131652529	chr5:132316836	A	C	rs2631360	chr5:131707429	chr5:132371737	A	G	1	0.97603	0.9959	Gene expression	NCIT_C16608	GTEx	25954001	Unspecified	2015	Colon transverse	SLC22A4	ENSG00000197208.5	-	0.2542	0.05098	1.289e-06	+	246	1	-	GTEx-V7_eQTL_EUR_2017
rs11950562	rs11950562	chr5:131652529	chr5:132316836	A	C	rs112838960	chr5:131709032	chr5:132373340	TAATA	T	1	0.97603	0.9959	Gene expression	NCIT_C16608	GTEx	25954001	Unspecified	2015	Colon transverse	SLC22A4	ENSG00000197208.5	-	0.2542	0.05098	1.289e-06	+	246	1	-	GTEx-V7_eQTL_EUR_2017
rs11950562	rs11950562	chr5:131652529	chr5:132316836	A	C	rs72793278	chr5:131561372	chr5:132225679	C	A	1	0.84148	0.93796	Exon expression	NCIT_C16608	Geuvadis	24037378	European	2013	Lymphoblastoid cell lines	P4HA2	ENSG00000072682.12	ENSG00000072682.12_131554238_131554361	NA	NA	1.289e-06	NA	462	1	-	Geuvadis_eQTL_EUR_2013
rs11950562	rs11950562	chr5:131652529	chr5:132316836	A	C	rs7735891	chr5:131597005	chr5:132261312	C	T	1	0.84184	0.94967	Gene expression	NCIT_C16608	GTEx	25954001	Unspecified	2015	Ovary	P4HA2	ENSG00000072682.14	-	-0.4375	0.0819	1.304e-06	-	85	1	-	GTEx-V6p_eQTL_EUR_2016
rs11950562	rs11950562	chr5:131652529	chr5:132316836	A	C	rs72793280	chr5:131562900	chr5:132227207	C	T	1	0.80914	0.94058	Gene expression	NCIT_C16608	GTEx	25954001	Unspecified	2015	Thyroid	SLC22A5	ENSG00000197375.8	-	0.2412	0.04856	1.307e-06	+	278	1	-	GTEx-V6p_eQTL_EUR_2016
rs11950562	rs11950562	chr5:131652529	chr5:132316836	A	C	rs35260072	chr5:131630852	chr5:132295159	A	C	1	0.80461	1	Gene expression	NCIT_C16608	eQTLGen	eQTLGen	European	2018	Whole blood	KIF3A	ENSG00000131437	-	NA	NA	1.31e-06	-	31562	36	-	eQTLGen_eQTL_EUR_2018
rs11950562	rs11950562	chr5:131652529	chr5:132316836	A	C	rs10058074	chr5:131686146	chr5:132350453	G	A	1	0.97605	1	Gene expression	NCIT_C16608	GTEx	25954001	Unspecified	2015	Skin sun exposed lower leg	SLC22A4	ENSG00000197208.5	-	0.1824	0.03705	1.329e-06	+	414	1	-	GTEx-V7_eQTL_EUR_2017
rs11950562	rs11950562	chr5:131652529	chr5:132316836	A	C	rs112688207	chr5:131564636	chr5:132228943	C	T	1	0.80206	0.9403	Exon expression	NCIT_C16608	Geuvadis	24037378	European	2013	Lymphoblastoid cell lines	P4HA2	ENSG00000072682.12	ENSG00000072682.12_131563232_131563775	NA	NA	1.329e-06	NA	462	1	-	Geuvadis_eQTL_EUR_2013
rs11950562	rs11950562	chr5:131652529	chr5:132316836	A	C	rs200838	chr5:131710399	chr5:132374707	C	A	1	0.97603	0.9959	Exon expression	NCIT_C16608	Geuvadis	24037378	European	2013	Lymphoblastoid cell lines	P4HA2	ENSG00000072682.12	ENSG00000072682.12_131539775_131539845	NA	NA	1.332e-06	NA	462	1	-	Geuvadis_eQTL_EUR_2013
rs11950562	rs11950562	chr5:131652529	chr5:132316836	A	C	rs2631360	chr5:131707429	chr5:132371737	A	G	1	0.97603	0.9959	Exon expression	NCIT_C16608	Geuvadis	24037378	European	2013	Lymphoblastoid cell lines	P4HA2	ENSG00000072682.12	ENSG00000072682.12_131539775_131539845	NA	NA	1.341e-06	NA	462	1	-	Geuvadis_eQTL_EUR_2013
rs11950562	rs11950562	chr5:131652529	chr5:132316836	A	C	rs10075801	chr5:131677642	chr5:132341949	A	G	1	0.98	1	Gene expression	NCIT_C16608	GTEx	25954001	Unspecified	2015	Brain cortex	-	ENSG00000233006.2	-	-0.783	0.1488	1.344e-06	-	96	1	-	GTEx-V6p_eQTL_EUR_2016
rs11950562	rs11950562	chr5:131652529	chr5:132316836	A	C	rs35388762	chr5:131565961	chr5:132230268	CT	C	1	0.81268	0.94072	Gene expression	NCIT_C16608	GTEx	25954001	Unspecified	2015	Adipose visceral omentum	SLC22A5	ENSG00000197375.8	-	0.252	0.05094	1.345e-06	+	313	1	-	GTEx-V7_eQTL_EUR_2017
rs11950562	rs11950562	chr5:131652529	chr5:132316836	A	C	rs72793283	chr5:131566941	chr5:132231248	G	A	1	0.81268	0.94072	Gene expression	NCIT_C16608	GTEx	25954001	Unspecified	2015	Adipose visceral omentum	SLC22A5	ENSG00000197375.8	-	0.252	0.05094	1.345e-06	+	313	1	-	GTEx-V7_eQTL_EUR_2017
rs11950562	rs11950562	chr5:131652529	chr5:132316836	A	C	rs17622208	chr5:131717050	chr5:132381358	G	A	1	0.99196	0.99597	Exon expression	NCIT_C16608	Geuvadis	24037378	European	2013	Lymphoblastoid cell lines	P4HA2	ENSG00000072682.12	ENSG00000072682.12_131534572_131534625	NA	NA	1.36e-06	NA	462	1	-	Geuvadis_eQTL_EUR_2013
rs11950562	rs11950562	chr5:131652529	chr5:132316836	A	C	rs13357280	chr5:131600187	chr5:132264494	A	G	1	0.84548	0.94978	Gene expression	NCIT_C16608	eQTLGen	eQTLGen	European	2018	Whole blood	RAPGEF6	ENSG00000158987	-	NA	NA	1.36e-06	+	26494	35	-	eQTLGen_eQTL_EUR_2018
rs11950562	rs11950562	chr5:131652529	chr5:132316836	A	C	rs7705189	chr5:131623358	chr5:132287665	A	G	1	0.8303	0.92606	Gene expression	NCIT_C16608	GTEx	25954001	Unspecified	2015	Artery aorta	-	ENSG00000233006.2	-	-0.2104	0.04235	1.368e-06	-	267	1	-	GTEx-V7_eQTL_EUR_2017
rs11950562	rs11950562	chr5:131652529	chr5:132316836	A	C	rs111547866	chr5:131564501	chr5:132228808	C	T	1	0.80206	0.9403	Exon expression	NCIT_C16608	Geuvadis	24037378	European	2013	Lymphoblastoid cell lines	P4HA2	ENSG00000072682.12	ENSG00000072682.12_131563232_131563775	NA	NA	1.368e-06	NA	462	1	-	Geuvadis_eQTL_EUR_2013
rs11950562	rs11950562	chr5:131652529	chr5:132316836	A	C	rs35388762	chr5:131565961	chr5:132230268	CT	C	1	0.81268	0.94072	Gene expression	NCIT_C16608	GTEx	25954001	Unspecified	2015	Colon sigmoid	ACSL6	ENSG00000164398.8	-	0.5548	0.1081	1.369e-06	+	124	1	-	GTEx-V6p_eQTL_EUR_2016
rs11950562	rs11950562	chr5:131652529	chr5:132316836	A	C	rs1050152	chr5:131676320	chr5:132340627	C	T	1	0.80126	1	Gene expression	NCIT_C16608	eQTLGen	eQTLGen	European	2018	Whole blood	RAPGEF6	ENSG00000158987	-	NA	NA	1.37e-06	+	26110	34	-	eQTLGen_eQTL_EUR_2018
rs11950562	rs11950562	chr5:131652529	chr5:132316836	A	C	rs17622208	chr5:131717050	chr5:132381358	G	A	1	0.99196	0.99597	Gene expression	NCIT_C16608	GTEx	25954001	Unspecified	2015	Pituitary	-	ENSG00000233006.2	-	-0.3618	0.07116	1.376e-06	-	157	1	-	GTEx-V7_eQTL_EUR_2017
rs11950562	rs11950562	chr5:131652529	chr5:132316836	A	C	rs10075801	chr5:131677642	chr5:132341949	A	G	1	0.98	1	Gene expression	NCIT_C16608	eQTLGen	eQTLGen	European	2018	Whole blood	RAPGEF6	ENSG00000158987	-	NA	NA	1.39e-06	+	22737	27	-	eQTLGen_eQTL_EUR_2018
rs11950562	rs11950562	chr5:131652529	chr5:132316836	A	C	rs4705926	chr5:131561758	chr5:132226065	C	T	1	0.84892	0.94209	Gene expression	NCIT_C16608	GTEx	25954001	Unspecified	2015	Adipose subcutaneous	PDLIM4	ENSG00000131435.8	-	0.1297	0.02636	1.392e-06	+	385	1	-	GTEx-V7_eQTL_EUR_2017
rs11950562	rs11950562	chr5:131652529	chr5:132316836	A	C	rs4705849	chr5:131559199	chr5:132223506	T	A	1	0.84148	0.93796	Gene expression	NCIT_C16608	GTEx	25954001	Unspecified	2015	Adipose subcutaneous	PDLIM4	ENSG00000131435.8	-	0.1297	0.02636	1.392e-06	+	385	1	-	GTEx-V7_eQTL_EUR_2017
rs11950562	rs11950562	chr5:131652529	chr5:132316836	A	C	rs72793278	chr5:131561372	chr5:132225679	C	A	1	0.84148	0.93796	Gene expression	NCIT_C16608	GTEx	25954001	Unspecified	2015	Adipose subcutaneous	PDLIM4	ENSG00000131435.8	-	0.1297	0.02636	1.392e-06	+	385	1	-	GTEx-V7_eQTL_EUR_2017
rs11950562	rs11950562	chr5:131652529	chr5:132316836	A	C	rs4705938	chr5:131694077	chr5:132358384	T	C	1	0.99596	1	Gene expression	NCIT_C16608	GTEx	25954001	Unspecified	2015	Colon transverse	SLC22A4	ENSG00000197208.5	-	0.2546	0.05123	1.396e-06	+	246	1	-	GTEx-V7_eQTL_EUR_2017
rs11950562	rs11950562	chr5:131652529	chr5:132316836	A	C	rs17622208	chr5:131717050	chr5:132381358	G	A	1	0.99196	0.99597	Gene expression	NCIT_C16608	GTEx	25954001	Unspecified	2015	Colon transverse	SLC22A4	ENSG00000197208.5	-	0.2546	0.05123	1.396e-06	+	246	1	-	GTEx-V7_eQTL_EUR_2017
rs11950562	rs11950562	chr5:131652529	chr5:132316836	A	C	rs10058655	chr5:131570896	chr5:132235203	A	T	1	0.81268	0.94072	Exon expression	NCIT_C16608	Geuvadis	24037378	European	2013	Lymphoblastoid cell lines	P4HA2	ENSG00000072682.12	ENSG00000072682.12_131563232_131563775	NA	NA	1.402e-06	NA	462	1	-	Geuvadis_eQTL_EUR_2013
rs11950562	rs11950562	chr5:131652529	chr5:132316836	A	C	rs13357280	chr5:131600187	chr5:132264494	A	G	1	0.84548	0.94978	Gene expression	NCIT_C16608	GTEx	25954001	Unspecified	2015	Cells transformed fibroblasts	PDLIM4	ENSG00000131435.8	-	0.1151	0.02327	1.406e-06	+	300	1	-	GTEx-V7_eQTL_EUR_2017
rs11950562	rs11950562	chr5:131652529	chr5:132316836	A	C	rs7735891	chr5:131597005	chr5:132261312	C	T	1	0.84184	0.94967	Gene expression	NCIT_C16608	GTEx	25954001	Unspecified	2015	Cells transformed fibroblasts	PDLIM4	ENSG00000131435.8	-	0.1151	0.02327	1.406e-06	+	300	1	-	GTEx-V7_eQTL_EUR_2017
rs11950562	rs11950562	chr5:131652529	chr5:132316836	A	C	rs10479000	chr5:131607402	chr5:132271709	T	C	1	0.84184	0.94967	Gene expression	NCIT_C16608	GTEx	25954001	Unspecified	2015	Cells transformed fibroblasts	PDLIM4	ENSG00000131435.8	-	0.1151	0.02327	1.406e-06	+	300	1	-	GTEx-V7_eQTL_EUR_2017
rs11950562	rs11950562	chr5:131652529	chr5:132316836	A	C	rs1050152	chr5:131676320	chr5:132340627	C	T	1	0.80126	1	Gene expression	NCIT_C16608	MuTHER	22941192	European	2012	Lymphoblastoid cell lines	RAD50	-	ILMN_1755023	0.08598	0.01782	1.406e-06	+	777	1	-	MuTHER_eQTL_EUR_2012
rs11950562	rs11950562	chr5:131652529	chr5:132316836	A	C	rs10479000	chr5:131607402	chr5:132271709	T	C	1	0.84184	0.94967	Gene expression	NCIT_C16608	GTEx	25954001	Unspecified	2015	Whole blood	-	ENSG00000234290.2	-	-0.1878	0.03814	1.408e-06	-	338	1	-	GTEx-V6p_eQTL_EUR_2016
rs11950562	rs11950562	chr5:131652529	chr5:132316836	A	C	rs10479000	chr5:131607402	chr5:132271709	T	C	1	0.84184	0.94967	Gene expression	NCIT_C16608	eQTLGen	eQTLGen	European	2018	Whole blood	RAPGEF6	ENSG00000158987	-	NA	NA	1.41e-06	+	26409	34	-	eQTLGen_eQTL_EUR_2018
rs11950562	rs11950562	chr5:131652529	chr5:132316836	A	C	rs13357280	chr5:131600187	chr5:132264494	A	G	1	0.84548	0.94978	Gene expression	NCIT_C16608	GTEx	25954001	Unspecified	2015	Whole blood	-	ENSG00000234290.2	-	-0.1879	0.03817	1.412e-06	-	338	1	-	GTEx-V6p_eQTL_EUR_2016
rs11950562	rs11950562	chr5:131652529	chr5:132316836	A	C	rs35388762	chr5:131565961	chr5:132230268	CT	C	1	0.81268	0.94072	Gene expression	NCIT_C16608	GTEx	25954001	Unspecified	2015	Thyroid	SLC22A5	ENSG00000197375.8	-	0.2348	0.04744	1.412e-06	+	278	1	-	GTEx-V6p_eQTL_EUR_2016
rs11950562	rs11950562	chr5:131652529	chr5:132316836	A	C	rs113823725	chr5:131563501	chr5:132227808	C	G	1	0.81268	0.94072	Gene expression	NCIT_C16608	GTEx	25954001	Unspecified	2015	Cells transformed fibroblasts	P4HA2	ENSG00000072682.14	-	-0.1226	0.02481	1.428e-06	-	300	1	-	GTEx-V7_eQTL_EUR_2017
rs11950562	rs11950562	chr5:131652529	chr5:132316836	A	C	rs2631367	chr5:131705458	chr5:132369766	G	C	1	0.97998	0.9959	Gene expression	NCIT_C16608	GTEx	25954001	Unspecified	2015	Esophagus mucosa	-	ENSG00000233006.2	-	-0.2071	0.0421	1.451e-06	-	358	1	-	GTEx-V7_eQTL_EUR_2017
rs11950562	rs11950562	chr5:131652529	chr5:132316836	A	C	rs10060615	chr5:131708877	chr5:132373185	T	C	1	0.97204	0.99592	Exon expression	NCIT_C16608	Geuvadis	24037378	European	2013	Lymphoblastoid cell lines	P4HA2	ENSG00000072682.12	ENSG00000072682.12_131539775_131539845	NA	NA	1.462e-06	NA	462	1	-	Geuvadis_eQTL_EUR_2013
rs11950562	rs11950562	chr5:131652529	chr5:132316836	A	C	rs13357280	chr5:131600187	chr5:132264494	A	G	1	0.84548	0.94978	Gene expression	NCIT_C16608	GTEx	25954001	Unspecified	2015	Stomach	SLC22A5	ENSG00000197375.8	-	0.1961	0.03951	1.481e-06	+	237	1	-	GTEx-V7_eQTL_EUR_2017
rs11950562	rs11950562	chr5:131652529	chr5:132316836	A	C	rs10479000	chr5:131607402	chr5:132271709	T	C	1	0.84184	0.94967	Gene expression	NCIT_C16608	GTEx	25954001	Unspecified	2015	Stomach	SLC22A5	ENSG00000197375.8	-	0.1961	0.03951	1.481e-06	+	237	1	-	GTEx-V7_eQTL_EUR_2017
rs11950562	rs11950562	chr5:131652529	chr5:132316836	A	C	rs4705938	chr5:131694077	chr5:132358384	T	C	1	0.99596	1	Exon expression	NCIT_C16608	Geuvadis	24037378	European	2013	Lymphoblastoid cell lines	P4HA2	ENSG00000072682.12	ENSG00000072682.12_131534572_131534625	NA	NA	1.485e-06	NA	462	1	-	Geuvadis_eQTL_EUR_2013
rs11950562	rs11950562	chr5:131652529	chr5:132316836	A	C	rs4705926	chr5:131561758	chr5:132226065	C	T	1	0.84892	0.94209	Gene expression	NCIT_C16608	GTEx	25954001	Unspecified	2015	Brain cerebellum	P4HA2	ENSG00000072682.14	-	-0.2981	0.05876	1.492e-06	-	154	1	-	GTEx-V7_eQTL_EUR_2017
rs11950562	rs11950562	chr5:131652529	chr5:132316836	A	C	rs4705849	chr5:131559199	chr5:132223506	T	A	1	0.84148	0.93796	Gene expression	NCIT_C16608	GTEx	25954001	Unspecified	2015	Brain cerebellum	P4HA2	ENSG00000072682.14	-	-0.2981	0.05876	1.492e-06	-	154	1	-	GTEx-V7_eQTL_EUR_2017
rs11950562	rs11950562	chr5:131652529	chr5:132316836	A	C	rs72793278	chr5:131561372	chr5:132225679	C	A	1	0.84148	0.93796	Gene expression	NCIT_C16608	GTEx	25954001	Unspecified	2015	Brain cerebellum	P4HA2	ENSG00000072682.14	-	-0.2981	0.05876	1.492e-06	-	154	1	-	GTEx-V7_eQTL_EUR_2017
rs11950562	rs11950562	chr5:131652529	chr5:132316836	A	C	rs4705926	chr5:131561758	chr5:132226065	C	T	1	0.84892	0.94209	Gene expression	NCIT_C16608	GTEx	25954001	Unspecified	2015	Cells transformed fibroblasts	P4HA2	ENSG00000072682.14	-	-0.1232	0.02498	1.493e-06	-	300	1	-	GTEx-V7_eQTL_EUR_2017
rs11950562	rs11950562	chr5:131652529	chr5:132316836	A	C	rs4705849	chr5:131559199	chr5:132223506	T	A	1	0.84148	0.93796	Gene expression	NCIT_C16608	GTEx	25954001	Unspecified	2015	Cells transformed fibroblasts	P4HA2	ENSG00000072682.14	-	-0.1232	0.02498	1.493e-06	-	300	1	-	GTEx-V7_eQTL_EUR_2017
rs11950562	rs11950562	chr5:131652529	chr5:132316836	A	C	rs72793278	chr5:131561372	chr5:132225679	C	A	1	0.84148	0.93796	Gene expression	NCIT_C16608	GTEx	25954001	Unspecified	2015	Cells transformed fibroblasts	P4HA2	ENSG00000072682.14	-	-0.1232	0.02498	1.493e-06	-	300	1	-	GTEx-V7_eQTL_EUR_2017
rs11950562	rs11950562	chr5:131652529	chr5:132316836	A	C	rs13357280	chr5:131600187	chr5:132264494	A	G	1	0.84548	0.94978	Gene expression	NCIT_C16608	GTEx	25954001	Unspecified	2015	Muscle skeletal	SLC22A4	ENSG00000197208.5	-	0.1604	0.03285	1.497e-06	+	491	1	-	GTEx-V7_eQTL_EUR_2017
rs11950562	rs11950562	chr5:131652529	chr5:132316836	A	C	rs10479000	chr5:131607402	chr5:132271709	T	C	1	0.84184	0.94967	Gene expression	NCIT_C16608	GTEx	25954001	Unspecified	2015	Muscle skeletal	SLC22A4	ENSG00000197208.5	-	0.1604	0.03285	1.497e-06	+	491	1	-	GTEx-V7_eQTL_EUR_2017
rs11950562	rs11950562	chr5:131652529	chr5:132316836	A	C	rs17622208	chr5:131717050	chr5:132381358	G	A	1	0.99196	0.99597	Gene expression	NCIT_C16608	GTEx	25954001	Unspecified	2015	Adipose subcutaneous	SLC22A5	ENSG00000197375.8	-	0.3528	0.0716	1.498e-06	+	298	1	-	GTEx-V6p_eQTL_EUR_2016
rs11950562	rs11950562	chr5:131652529	chr5:132316836	A	C	rs11955347	chr5:131567924	chr5:132232231	G	A	1	0.81268	0.94072	Gene expression	NCIT_C16608	BIOSQTL	27918533	European	2017	Whole blood	AC116366.6	ENSG00000234290	ENSG00000234290	NA	NA	1.499e-06	-	2116	1	-	BIOSQTL_eQTL_EUR_2017
rs11950562	rs11950562	chr5:131652529	chr5:132316836	A	C	rs10060615	chr5:131708877	chr5:132373185	T	C	1	0.97204	0.99592	Gene expression	NCIT_C16608	GTEx	25954001	Unspecified	2015	Brain cortex	-	ENSG00000233006.2	-	-0.7768	0.1484	1.502e-06	-	96	1	-	GTEx-V6p_eQTL_EUR_2016
rs11950562	rs11950562	chr5:131652529	chr5:132316836	A	C	rs10058074	chr5:131686146	chr5:132350453	G	A	1	0.97605	1	Gene expression	NCIT_C16608	GTEx	25954001	Unspecified	2015	Brain cortex	-	ENSG00000233006.2	-	-0.7766	0.1484	1.506e-06	-	96	1	-	GTEx-V6p_eQTL_EUR_2016
rs11950562	rs11950562	chr5:131652529	chr5:132316836	A	C	rs35260072	chr5:131630852	chr5:132295159	A	C	1	0.80461	1	Gene expression	NCIT_C16608	GTEx	25954001	Unspecified	2015	Breast mammary tissue	SLC22A5	ENSG00000197375.8	-	0.2757	0.05496	1.508e-06	+	183	1	-	GTEx-V6p_eQTL_EUR_2016
rs11950562	rs11950562	chr5:131652529	chr5:132316836	A	C	rs72795121	chr5:131638324	chr5:132302631	T	A	1	0.97605	1	Gene expression	NCIT_C16608	GTEx	25954001	Unspecified	2015	Brain cortex	-	ENSG00000233006.2	-	-0.777	0.1485	1.509e-06	-	96	1	-	GTEx-V6p_eQTL_EUR_2016
rs11950562	rs11950562	chr5:131652529	chr5:132316836	A	C	rs10058655	chr5:131570896	chr5:132235203	A	T	1	0.81268	0.94072	Gene expression	NCIT_C16608	GTEx	25954001	Unspecified	2015	Whole blood	-	ENSG00000234290.2	-	-0.186	0.03789	1.511e-06	-	338	1	-	GTEx-V6p_eQTL_EUR_2016
rs11950562	rs11950562	chr5:131652529	chr5:132316836	A	C	rs111547866	chr5:131564501	chr5:132228808	C	T	1	0.80206	0.9403	Gene expression	NCIT_C16608	GTEx	25954001	Unspecified	2015	Ovary	P4HA2	ENSG00000072682.14	-	-0.3753	0.07336	1.512e-06	-	122	1	-	GTEx-V7_eQTL_EUR_2017
rs11950562	rs11950562	chr5:131652529	chr5:132316836	A	C	rs35388762	chr5:131565961	chr5:132230268	CT	C	1	0.81268	0.94072	Gene expression	NCIT_C16608	GTEx	25954001	Unspecified	2015	Pituitary	-	ENSG00000233006.2	-	-0.3692	0.07296	1.522e-06	-	157	1	-	GTEx-V7_eQTL_EUR_2017
rs11950562	rs11950562	chr5:131652529	chr5:132316836	A	C	rs72793283	chr5:131566941	chr5:132231248	G	A	1	0.81268	0.94072	Gene expression	NCIT_C16608	GTEx	25954001	Unspecified	2015	Pituitary	-	ENSG00000233006.2	-	-0.3692	0.07296	1.522e-06	-	157	1	-	GTEx-V7_eQTL_EUR_2017
rs11950562	rs11950562	chr5:131652529	chr5:132316836	A	C	rs35388762	chr5:131565961	chr5:132230268	CT	C	1	0.81268	0.94072	Gene expression	NCIT_C16608	GTEx	25954001	Unspecified	2015	Cells transformed fibroblasts	P4HA2	ENSG00000072682.14	-	-0.1222	0.0248	1.53e-06	-	300	1	-	GTEx-V7_eQTL_EUR_2017
rs11950562	rs11950562	chr5:131652529	chr5:132316836	A	C	rs72795121	chr5:131638324	chr5:132302631	T	A	1	0.97605	1	Gene expression	NCIT_C16608	GTEx	25954001	Unspecified	2015	Pituitary	-	ENSG00000233006.2	-	-0.3735	0.07384	1.538e-06	-	157	1	-	GTEx-V7_eQTL_EUR_2017
rs11950562	rs11950562	chr5:131652529	chr5:132316836	A	C	rs11242109	chr5:131677047	chr5:132341354	G	T	1	0.97998	0.99594	Gene expression	NCIT_C16608	GTEx	25954001	Unspecified	2015	Adipose subcutaneous	PDLIM4	ENSG00000131435.8	-	0.167	0.03393	1.539e-06	+	298	1	-	GTEx-V6p_eQTL_EUR_2016
rs11950562	rs11950562	chr5:131652529	chr5:132316836	A	C	rs2631367	chr5:131705458	chr5:132369766	G	C	1	0.97998	0.9959	Gene expression	NCIT_C16608	GTEx	25954001	Unspecified	2015	Prostate	-	ENSG00000233006.2	-	-0.3584	0.06785	1.54e-06	-	87	1	-	GTEx-V6p_eQTL_EUR_2016
rs11950562	rs11950562	chr5:131652529	chr5:132316836	A	C	rs11242109	chr5:131677047	chr5:132341354	G	T	1	0.97998	0.99594	Gene expression	NCIT_C16608	GTEx	25954001	Unspecified	2015	Colon sigmoid	ACSL6	ENSG00000164398.8	-	0.543	0.1064	1.541e-06	+	124	1	-	GTEx-V6p_eQTL_EUR_2016
rs11950562	rs11950562	chr5:131652529	chr5:132316836	A	C	rs7735891	chr5:131597005	chr5:132261312	C	T	1	0.84184	0.94967	Gene expression	NCIT_C16608	GTEx	25954001	Unspecified	2015	Whole blood	-	ENSG00000234290.2	-	-0.1873	0.0382	1.55e-06	-	338	1	-	GTEx-V6p_eQTL_EUR_2016
rs11950562	rs11950562	chr5:131652529	chr5:132316836	A	C	rs72793280	chr5:131562900	chr5:132227207	C	T	1	0.80914	0.94058	Gene expression	NCIT_C16608	GTEx	25954001	Unspecified	2015	Adipose visceral omentum	SLC22A5	ENSG00000197375.8	-	0.2513	0.05111	1.551e-06	+	313	1	-	GTEx-V7_eQTL_EUR_2017
rs11950562	rs11950562	chr5:131652529	chr5:132316836	A	C	rs200838	chr5:131710399	chr5:132374707	C	A	1	0.97603	0.9959	Gene expression	NCIT_C16608	GTEx	25954001	Unspecified	2015	Esophagus muscularis	-	ENSG00000233006.2	-	-0.2479	0.05051	1.557e-06	-	335	1	-	GTEx-V7_eQTL_EUR_2017
rs11950562	rs11950562	chr5:131652529	chr5:132316836	A	C	rs72793280	chr5:131562900	chr5:132227207	C	T	1	0.80914	0.94058	Gene expression	NCIT_C16608	GTEx	25954001	Unspecified	2015	Whole blood	-	ENSG00000234290.2	-	-0.1914	0.03903	1.559e-06	-	338	1	-	GTEx-V6p_eQTL_EUR_2016
rs11950562	rs11950562	chr5:131652529	chr5:132316836	A	C	rs6863213	chr5:131575932	chr5:132240239	C	T	1	0.82381	0.94907	Gene expression	NCIT_C16608	GTEx	25954001	Unspecified	2015	Stomach	SLC22A5	ENSG00000197375.8	-	0.1975	0.03988	1.56e-06	+	237	1	-	GTEx-V7_eQTL_EUR_2017
rs11950562	rs11950562	chr5:131652529	chr5:132316836	A	C	rs11949055	chr5:131576737	chr5:132241044	T	C	1	0.82381	0.94907	Gene expression	NCIT_C16608	GTEx	25954001	Unspecified	2015	Stomach	SLC22A5	ENSG00000197375.8	-	0.1975	0.03988	1.56e-06	+	237	1	-	GTEx-V7_eQTL_EUR_2017
rs11950562	rs11950562	chr5:131652529	chr5:132316836	A	C	rs3844312	chr5:131582356	chr5:132246663	C	T	1	0.82381	0.94907	Gene expression	NCIT_C16608	GTEx	25954001	Unspecified	2015	Stomach	SLC22A5	ENSG00000197375.8	-	0.1975	0.03988	1.56e-06	+	237	1	-	GTEx-V7_eQTL_EUR_2017
rs11950562	rs11950562	chr5:131652529	chr5:132316836	A	C	rs2089855	chr5:131573529	chr5:132237836	A	G	1	0.82002	0.94495	Gene expression	NCIT_C16608	GTEx	25954001	Unspecified	2015	Stomach	SLC22A5	ENSG00000197375.8	-	0.1975	0.03988	1.56e-06	+	237	1	-	GTEx-V7_eQTL_EUR_2017
rs11950562	rs11950562	chr5:131652529	chr5:132316836	A	C	rs4594848	chr5:131586598	chr5:132250905	C	A	1	0.81646	0.94482	Gene expression	NCIT_C16608	GTEx	25954001	Unspecified	2015	Stomach	SLC22A5	ENSG00000197375.8	-	0.1975	0.03988	1.56e-06	+	237	1	-	GTEx-V7_eQTL_EUR_2017
rs11950562	rs11950562	chr5:131652529	chr5:132316836	A	C	rs10058074	chr5:131686146	chr5:132350453	G	A	1	0.97605	1	Gene expression	NCIT_C16608	eQTLGen	eQTLGen	European	2018	Whole blood	HSPA4	ENSG00000170606	-	NA	NA	1.57e-06	+	31569	36	-	eQTLGen_eQTL_EUR_2018
rs11950562	rs11950562	chr5:131652529	chr5:132316836	A	C	rs112537099	chr5:131591725	chr5:132256032	C	G	1	0.82381	0.94907	Exon expression	NCIT_C16608	Geuvadis	24037378	European	2013	Lymphoblastoid cell lines	P4HA2	ENSG00000072682.12	ENSG00000072682.12_131534014_131534073	NA	NA	1.572e-06	NA	462	1	-	Geuvadis_eQTL_EUR_2013
rs11950562	rs11950562	chr5:131652529	chr5:132316836	A	C	rs2631360	chr5:131707429	chr5:132371737	A	G	1	0.97603	0.9959	Gene expression	NCIT_C16608	GTEx	25954001	Unspecified	2015	Esophagus muscularis	-	ENSG00000233006.2	-	-0.2477	0.05051	1.587e-06	-	335	1	-	GTEx-V7_eQTL_EUR_2017
rs11950562	rs11950562	chr5:131652529	chr5:132316836	A	C	rs112838960	chr5:131709032	chr5:132373340	TAATA	T	1	0.97603	0.9959	Gene expression	NCIT_C16608	GTEx	25954001	Unspecified	2015	Esophagus muscularis	-	ENSG00000233006.2	-	-0.2477	0.05051	1.587e-06	-	335	1	-	GTEx-V7_eQTL_EUR_2017
rs11950562	rs11950562	chr5:131652529	chr5:132316836	A	C	rs72795121	chr5:131638324	chr5:132302631	T	A	1	0.97605	1	Exon expression	NCIT_C16608	Geuvadis	24037378	European	2013	Lymphoblastoid cell lines	P4HA2	ENSG00000072682.12	ENSG00000072682.12_131539775_131539845	NA	NA	1.591e-06	NA	462	1	-	Geuvadis_eQTL_EUR_2013
rs11950562	rs11950562	chr5:131652529	chr5:132316836	A	C	rs7720230	chr5:131592405	chr5:132256712	T	G	1	0.82381	0.94907	Exon expression	NCIT_C16608	Geuvadis	24037378	European	2013	Lymphoblastoid cell lines	P4HA2	ENSG00000072682.12	ENSG00000072682.12_131534014_131534073	NA	NA	1.594e-06	NA	462	1	-	Geuvadis_eQTL_EUR_2013
rs11950562	rs11950562	chr5:131652529	chr5:132316836	A	C	rs11955347	chr5:131567924	chr5:132232231	G	A	1	0.81268	0.94072	Gene expression	NCIT_C16608	GTEx	25954001	Unspecified	2015	Cells transformed fibroblasts	P4HA2	ENSG00000072682.14	-	-0.1212	0.02465	1.594e-06	-	300	1	-	GTEx-V7_eQTL_EUR_2017
rs11950562	rs11950562	chr5:131652529	chr5:132316836	A	C	rs10058655	chr5:131570896	chr5:132235203	A	T	1	0.81268	0.94072	Gene expression	NCIT_C16608	GTEx	25954001	Unspecified	2015	Cells transformed fibroblasts	P4HA2	ENSG00000072682.14	-	-0.1212	0.02465	1.594e-06	-	300	1	-	GTEx-V7_eQTL_EUR_2017
rs11950562	rs11950562	chr5:131652529	chr5:132316836	A	C	rs4705938	chr5:131694077	chr5:132358384	T	C	1	0.99596	1	Exon expression	NCIT_C16608	Geuvadis	24037378	European	2013	Lymphoblastoid cell lines	P4HA2	ENSG00000072682.12	ENSG00000072682.12_131539775_131539845	NA	NA	1.598e-06	NA	462	1	-	Geuvadis_eQTL_EUR_2013
rs11950562	rs11950562	chr5:131652529	chr5:132316836	A	C	rs13357280	chr5:131600187	chr5:132264494	A	G	1	0.84548	0.94978	Gene expression	NCIT_C16608	GTEx	25954001	Unspecified	2015	Brain hippocampus	-	ENSG00000233006.2	-	-0.566	0.1101	1.603e-06	-	111	1	-	GTEx-V7_eQTL_EUR_2017
rs11950562	rs11950562	chr5:131652529	chr5:132316836	A	C	rs10479000	chr5:131607402	chr5:132271709	T	C	1	0.84184	0.94967	Gene expression	NCIT_C16608	GTEx	25954001	Unspecified	2015	Brain hippocampus	-	ENSG00000233006.2	-	-0.566	0.1101	1.603e-06	-	111	1	-	GTEx-V7_eQTL_EUR_2017
rs11950562	rs11950562	chr5:131652529	chr5:132316836	A	C	rs7701414	chr5:131585958	chr5:132250265	A	G	1	0.82002	0.94495	Gene expression	NCIT_C16608	GTEx	25954001	Unspecified	2015	Muscle skeletal	SLC22A4	ENSG00000197208.5	-	0.1586	0.03259	1.619e-06	+	491	1	-	GTEx-V7_eQTL_EUR_2017
rs11950562	rs11950562	chr5:131652529	chr5:132316836	A	C	rs11242109	chr5:131677047	chr5:132341354	G	T	1	0.97998	0.99594	Gene expression	NCIT_C16608	GTEx	25954001	Unspecified	2015	Brain putamen basal ganglia	-	ENSG00000233006.2	-	-0.6242	0.1215	1.635e-06	-	111	1	-	GTEx-V7_eQTL_EUR_2017
rs11950562	rs11950562	chr5:131652529	chr5:132316836	A	C	rs11950562	chr5:131652529	chr5:132316836	A	C	0	1	1	Gene expression	NCIT_C16608	GTEx	25954001	Unspecified	2015	Muscle skeletal	SLC22A4	ENSG00000197208.5	-	0.1583	0.03255	1.636e-06	+	491	1	-	GTEx-V7_eQTL_EUR_2017
rs11950562	rs11950562	chr5:131652529	chr5:132316836	A	C	rs56399423	chr5:131672657	chr5:132336964	T	C	1	0.80461	1	Gene expression	NCIT_C16608	eQTLGen	eQTLGen	European	2018	Whole blood	RAPGEF6	ENSG00000158987	-	NA	NA	1.64e-06	+	26494	35	-	eQTLGen_eQTL_EUR_2018
rs11950562	rs11950562	chr5:131652529	chr5:132316836	A	C	rs11949055	chr5:131576737	chr5:132241044	T	C	1	0.82381	0.94907	Exon expression	NCIT_C16608	Geuvadis	24037378	European	2013	Lymphoblastoid cell lines	P4HA2	ENSG00000072682.12	ENSG00000072682.12_131534014_131534073	NA	NA	1.641e-06	NA	462	1	-	Geuvadis_eQTL_EUR_2013
rs11950562	rs11950562	chr5:131652529	chr5:132316836	A	C	rs4705928	chr5:131578637	chr5:132242944	C	T	1	0.82381	0.94907	Exon expression	NCIT_C16608	Geuvadis	24037378	European	2013	Lymphoblastoid cell lines	P4HA2	ENSG00000072682.12	ENSG00000072682.12_131534014_131534073	NA	NA	1.643e-06	NA	462	1	-	Geuvadis_eQTL_EUR_2013
rs11950562	rs11950562	chr5:131652529	chr5:132316836	A	C	rs11950562	chr5:131652529	chr5:132316836	A	C	0	1	1	Gene expression	NCIT_C16608	GTEx	25954001	Unspecified	2015	Brain hippocampus	-	ENSG00000233006.2	-	-0.7622	0.1431	1.647e-06	-	81	1	-	GTEx-V6p_eQTL_EUR_2016
rs11950562	rs11950562	chr5:131652529	chr5:132316836	A	C	rs10058655	chr5:131570896	chr5:132235203	A	T	1	0.81268	0.94072	Gene expression	NCIT_C16608	BIOSQTL	27918533	European	2017	Whole blood	AC116366.6	ENSG00000234290	ENSG00000234290	NA	NA	1.651e-06	-	2116	1	-	BIOSQTL_eQTL_EUR_2017
rs11950562	rs11950562	chr5:131652529	chr5:132316836	A	C	rs10479000	chr5:131607402	chr5:132271709	T	C	1	0.84184	0.94967	Gene expression	NCIT_C16608	BIOSQTL	27918533	European	2017	Whole blood	AC116366.6	ENSG00000234290	ENSG00000234290	NA	NA	1.655e-06	-	2116	1	-	BIOSQTL_eQTL_EUR_2017
rs11950562	rs11950562	chr5:131652529	chr5:132316836	A	C	rs113823725	chr5:131563501	chr5:132227808	C	G	1	0.81268	0.94072	Gene expression	NCIT_C16608	GTEx	25954001	Unspecified	2015	Pituitary	-	ENSG00000233006.2	-	-0.3714	0.07368	1.657e-06	-	157	1	-	GTEx-V7_eQTL_EUR_2017
rs11950562	rs11950562	chr5:131652529	chr5:132316836	A	C	rs112537099	chr5:131591725	chr5:132256032	C	G	1	0.82381	0.94907	Gene expression	NCIT_C16608	GTEx	25954001	Unspecified	2015	Thyroid	SLC22A5	ENSG00000197375.8	-	0.234	0.04761	1.659e-06	+	278	1	-	GTEx-V6p_eQTL_EUR_2016
rs11950562	rs11950562	chr5:131652529	chr5:132316836	A	C	rs10075801	chr5:131677642	chr5:132341949	A	G	1	0.98	1	Gene expression	NCIT_C16608	BIOSQTL	27918533	European	2017	Whole blood	AC116366.6	ENSG00000234290	ENSG00000234290	NA	NA	1.661e-06	-	2116	1	-	BIOSQTL_eQTL_EUR_2017
rs11950562	rs11950562	chr5:131652529	chr5:132316836	A	C	rs7701414	chr5:131585958	chr5:132250265	A	G	1	0.82002	0.94495	Exon expression	NCIT_C16608	Geuvadis	24037378	European	2013	Lymphoblastoid cell lines	P4HA2	ENSG00000072682.12	ENSG00000072682.12_131534014_131534073	NA	NA	1.668e-06	NA	462	1	-	Geuvadis_eQTL_EUR_2013
rs11950562	rs11950562	chr5:131652529	chr5:132316836	A	C	rs6863213	chr5:131575932	chr5:132240239	C	T	1	0.82381	0.94907	Exon expression	NCIT_C16608	Geuvadis	24037378	European	2013	Lymphoblastoid cell lines	P4HA2	ENSG00000072682.12	ENSG00000072682.12_131534014_131534073	NA	NA	1.67e-06	NA	462	1	-	Geuvadis_eQTL_EUR_2013
rs11950562	rs11950562	chr5:131652529	chr5:132316836	A	C	rs7720230	chr5:131592405	chr5:132256712	T	G	1	0.82381	0.94907	Gene expression	NCIT_C16608	GTEx	25954001	Unspecified	2015	Stomach	SLC22A5	ENSG00000197375.8	-	0.1968	0.03986	1.671e-06	+	237	1	-	GTEx-V7_eQTL_EUR_2017
rs11950562	rs11950562	chr5:131652529	chr5:132316836	A	C	rs4705928	chr5:131578637	chr5:132242944	C	T	1	0.82381	0.94907	Gene expression	NCIT_C16608	GTEx	25954001	Unspecified	2015	Pituitary	-	ENSG00000233006.2	-	-0.3667	0.07278	1.673e-06	-	157	1	-	GTEx-V7_eQTL_EUR_2017
rs11950562	rs11950562	chr5:131652529	chr5:132316836	A	C	rs7701414	chr5:131585958	chr5:132250265	A	G	1	0.82002	0.94495	Gene expression	NCIT_C16608	GTEx	25954001	Unspecified	2015	Pituitary	-	ENSG00000233006.2	-	-0.3667	0.07278	1.673e-06	-	157	1	-	GTEx-V7_eQTL_EUR_2017
rs11950562	rs11950562	chr5:131652529	chr5:132316836	A	C	rs11955347	chr5:131567924	chr5:132232231	G	A	1	0.81268	0.94072	Gene expression	NCIT_C16608	GTEx	25954001	Unspecified	2015	Pituitary	-	ENSG00000233006.2	-	-0.3667	0.07278	1.673e-06	-	157	1	-	GTEx-V7_eQTL_EUR_2017
rs11950562	rs11950562	chr5:131652529	chr5:132316836	A	C	rs10058655	chr5:131570896	chr5:132235203	A	T	1	0.81268	0.94072	Gene expression	NCIT_C16608	GTEx	25954001	Unspecified	2015	Pituitary	-	ENSG00000233006.2	-	-0.3667	0.07278	1.673e-06	-	157	1	-	GTEx-V7_eQTL_EUR_2017
rs11950562	rs11950562	chr5:131652529	chr5:132316836	A	C	rs111547866	chr5:131564501	chr5:132228808	C	T	1	0.80206	0.9403	Gene expression	NCIT_C16608	GTEx	25954001	Unspecified	2015	Pancreas	SLC22A5	ENSG00000197375.8	-	0.2797	0.05652	1.682e-06	+	220	1	-	GTEx-V7_eQTL_EUR_2017
rs11950562	rs11950562	chr5:131652529	chr5:132316836	A	C	rs112688207	chr5:131564636	chr5:132228943	C	T	1	0.80206	0.9403	Gene expression	NCIT_C16608	GTEx	25954001	Unspecified	2015	Pancreas	SLC22A5	ENSG00000197375.8	-	0.2797	0.05652	1.682e-06	+	220	1	-	GTEx-V7_eQTL_EUR_2017
rs11950562	rs11950562	chr5:131652529	chr5:132316836	A	C	rs11242109	chr5:131677047	chr5:132341354	G	T	1	0.97998	0.99594	Exon expression	NCIT_C16608	Geuvadis	24037378	European	2013	Lymphoblastoid cell lines	P4HA2	ENSG00000072682.12	ENSG00000072682.12_131534572_131534625	NA	NA	1.688e-06	NA	462	1	-	Geuvadis_eQTL_EUR_2013
rs11950562	rs11950562	chr5:131652529	chr5:132316836	A	C	rs7705189	chr5:131623358	chr5:132287665	A	G	1	0.8303	0.92606	Gene expression	NCIT_C16608	GTEx	25954001	Unspecified	2015	Adipose subcutaneous	-	ENSG00000233006.2	-	-0.2319	0.04753	1.693e-06	-	385	1	-	GTEx-V7_eQTL_EUR_2017
rs11950562	rs11950562	chr5:131652529	chr5:132316836	A	C	rs10060615	chr5:131708877	chr5:132373185	T	C	1	0.97204	0.99592	Exon expression	NCIT_C16608	Geuvadis	24037378	European	2013	Lymphoblastoid cell lines	P4HA2	ENSG00000072682.12	ENSG00000072682.12_131543401_131543577	NA	NA	1.697e-06	NA	462	1	-	Geuvadis_eQTL_EUR_2013
rs11950562	rs11950562	chr5:131652529	chr5:132316836	A	C	rs7720230	chr5:131592405	chr5:132256712	T	G	1	0.82381	0.94907	Gene expression	NCIT_C16608	GTEx	25954001	Unspecified	2015	Muscle skeletal	PDLIM4	ENSG00000131435.8	-	0.1293	0.02663	1.703e-06	+	491	1	-	GTEx-V7_eQTL_EUR_2017
rs11950562	rs11950562	chr5:131652529	chr5:132316836	A	C	rs112537099	chr5:131591725	chr5:132256032	C	G	1	0.82381	0.94907	Gene expression	NCIT_C16608	GTEx	25954001	Unspecified	2015	Adipose visceral omentum	SLC22A5	ENSG00000197375.8	-	0.2477	0.05057	1.705e-06	+	313	1	-	GTEx-V7_eQTL_EUR_2017
rs11950562	rs11950562	chr5:131652529	chr5:132316836	A	C	rs112537099	chr5:131591725	chr5:132256032	C	G	1	0.82381	0.94907	Gene expression	NCIT_C16608	GTEx	25954001	Unspecified	2015	Thyroid	PDLIM4	ENSG00000131435.8	-	0.1861	0.03792	1.708e-06	+	278	1	-	GTEx-V6p_eQTL_EUR_2016
rs11950562	rs11950562	chr5:131652529	chr5:132316836	A	C	rs3844312	chr5:131582356	chr5:132246663	C	T	1	0.82381	0.94907	Exon expression	NCIT_C16608	Geuvadis	24037378	European	2013	Lymphoblastoid cell lines	P4HA2	ENSG00000072682.12	ENSG00000072682.12_131534014_131534073	NA	NA	1.718e-06	NA	462	1	-	Geuvadis_eQTL_EUR_2013
rs11950562	rs11950562	chr5:131652529	chr5:132316836	A	C	rs11950562	chr5:131652529	chr5:132316836	A	C	0	1	1	Gene expression	NCIT_C16608	GTEx	25954001	Unspecified	2015	Pituitary	-	ENSG00000233006.2	-	-0.3605	0.07164	1.727e-06	-	157	1	-	GTEx-V7_eQTL_EUR_2017
rs11950562	rs11950562	chr5:131652529	chr5:132316836	A	C	rs10058074	chr5:131686146	chr5:132350453	G	A	1	0.97605	1	Gene expression	NCIT_C16608	Joehanes R	28122634	Mixed	2017	Whole blood	FGFR3	-	2715016	-0.0085	0.00178	1.738e-06	-	5257	1	-	Joehanes-R_eQTL_EUR_2017
rs11950562	rs11950562	chr5:131652529	chr5:132316836	A	C	rs11950562	chr5:131652529	chr5:132316836	A	C	0	1	1	Gene expression	NCIT_C16608	eQTLGen	eQTLGen	European	2018	Whole blood	KRT72	ENSG00000170486	-	NA	NA	1.74e-06	+	31569	36	-	eQTLGen_eQTL_EUR_2018
rs11950562	rs11950562	chr5:131652529	chr5:132316836	A	C	rs7701414	chr5:131585958	chr5:132250265	A	G	1	0.82002	0.94495	Gene expression	NCIT_C16608	GTEx	25954001	Unspecified	2015	Cells transformed fibroblasts	P4HA2	ENSG00000072682.14	-	-0.1211	0.02472	1.745e-06	-	300	1	-	GTEx-V7_eQTL_EUR_2017
rs11950562	rs11950562	chr5:131652529	chr5:132316836	A	C	rs2631367	chr5:131705458	chr5:132369766	G	C	1	0.97998	0.9959	Gene expression	NCIT_C16608	GTEx	25954001	Unspecified	2015	Testis	-	ENSG00000233006.2	-	-0.4678	0.09307	1.751e-06	-	157	1	-	GTEx-V6p_eQTL_EUR_2016
rs11950562	rs11950562	chr5:131652529	chr5:132316836	A	C	rs72795121	chr5:131638324	chr5:132302631	T	A	1	0.97605	1	Gene expression	NCIT_C16608	GTEx	25954001	Unspecified	2015	Esophagus mucosa	-	ENSG00000233006.2	-	-0.2106	0.04316	1.753e-06	-	358	1	-	GTEx-V7_eQTL_EUR_2017
rs11950562	rs11950562	chr5:131652529	chr5:132316836	A	C	rs13357280	chr5:131600187	chr5:132264494	A	G	1	0.84548	0.94978	Gene expression	NCIT_C16608	BIOSQTL	27918533	European	2017	Whole blood	AC116366.6	ENSG00000234290	ENSG00000234290	NA	NA	1.758e-06	-	2116	1	-	BIOSQTL_eQTL_EUR_2017
rs11950562	rs11950562	chr5:131652529	chr5:132316836	A	C	rs11950562	chr5:131652529	chr5:132316836	A	C	0	1	1	Gene expression	NCIT_C16608	GTEx	25954001	Unspecified	2015	Cells EBV-transformed lymphocytes	SLC22A5	ENSG00000197375.8	-	0.5823	0.1143	1.759e-06	+	117	1	-	GTEx-V7_eQTL_EUR_2017
rs11950562	rs11950562	chr5:131652529	chr5:132316836	A	C	rs4705938	chr5:131694077	chr5:132358384	T	C	1	0.99596	1	Gene expression	NCIT_C16608	GTEx	25954001	Unspecified	2015	Esophagus mucosa	-	ENSG00000233006.2	-	-0.2059	0.04221	1.768e-06	-	358	1	-	GTEx-V7_eQTL_EUR_2017
rs11950562	rs11950562	chr5:131652529	chr5:132316836	A	C	rs17622208	chr5:131717050	chr5:132381358	G	A	1	0.99196	0.99597	Gene expression	NCIT_C16608	GTEx	25954001	Unspecified	2015	Esophagus mucosa	-	ENSG00000233006.2	-	-0.207	0.04246	1.78e-06	-	358	1	-	GTEx-V7_eQTL_EUR_2017
rs11950562	rs11950562	chr5:131652529	chr5:132316836	A	C	rs7705189	chr5:131623358	chr5:132287665	A	G	1	0.8303	0.92606	Gene expression	NCIT_C16608	GTEx	25954001	Unspecified	2015	Ovary	P4HA2	ENSG00000072682.14	-	-0.4423	0.0841	1.784e-06	-	85	1	-	GTEx-V6p_eQTL_EUR_2016
rs11950562	rs11950562	chr5:131652529	chr5:132316836	A	C	rs10075801	chr5:131677642	chr5:132341949	A	G	1	0.98	1	Gene expression	NCIT_C16608	Joehanes R	28122634	Mixed	2017	Whole blood	FGFR3	-	2715016	-0.0087	0.00182	1.786e-06	-	5257	1	-	Joehanes-R_eQTL_EUR_2017
rs11950562	rs11950562	chr5:131652529	chr5:132316836	A	C	rs2631360	chr5:131707429	chr5:132371737	A	G	1	0.97603	0.9959	Gene expression	NCIT_C16608	GTEx	25954001	Unspecified	2015	Breast mammary tissue	SLC22A5	ENSG00000197375.8	-	0.1976	0.04016	1.8e-06	+	251	1	-	GTEx-V7_eQTL_EUR_2017
rs11950562	rs11950562	chr5:131652529	chr5:132316836	A	C	rs112838960	chr5:131709032	chr5:132373340	TAATA	T	1	0.97603	0.9959	Gene expression	NCIT_C16608	GTEx	25954001	Unspecified	2015	Breast mammary tissue	SLC22A5	ENSG00000197375.8	-	0.1976	0.04016	1.8e-06	+	251	1	-	GTEx-V7_eQTL_EUR_2017
rs11950562	rs11950562	chr5:131652529	chr5:132316836	A	C	rs10060615	chr5:131708877	chr5:132373185	T	C	1	0.97204	0.99592	Gene expression	NCIT_C16608	GTEx	25954001	Unspecified	2015	Pituitary	-	ENSG00000233006.2	-	-0.3723	0.07415	1.805e-06	-	157	1	-	GTEx-V7_eQTL_EUR_2017
rs11950562	rs11950562	chr5:131652529	chr5:132316836	A	C	rs7735891	chr5:131597005	chr5:132261312	C	T	1	0.84184	0.94967	Gene expression	NCIT_C16608	eQTLGen	eQTLGen	European	2018	Whole blood	RAPGEF6	ENSG00000158987	-	NA	NA	1.81e-06	+	26492	35	-	eQTLGen_eQTL_EUR_2018
rs11950562	rs11950562	chr5:131652529	chr5:132316836	A	C	rs10479000	chr5:131607402	chr5:132271709	T	C	1	0.84184	0.94967	Gene expression	NCIT_C16608	eQTLGen	eQTLGen	European	2018	Whole blood	SHROOM1	ENSG00000164403	-	NA	NA	1.81e-06	-	31484	35	-	eQTLGen_eQTL_EUR_2018
rs11950562	rs11950562	chr5:131652529	chr5:132316836	A	C	rs72795121	chr5:131638324	chr5:132302631	T	A	1	0.97605	1	Gene expression	NCIT_C16608	GTEx	25954001	Unspecified	2015	Pancreas	P4HA2	ENSG00000072682.14	-	-0.4072	0.08083	1.82e-06	-	149	1	-	GTEx-V6p_eQTL_EUR_2016
rs11950562	rs11950562	chr5:131652529	chr5:132316836	A	C	rs10075801	chr5:131677642	chr5:132341949	A	G	1	0.98	1	Gene expression	NCIT_C16608	GTEx	25954001	Unspecified	2015	Esophagus muscularis	-	ENSG00000233006.2	-	-0.2562	0.05255	1.821e-06	-	335	1	-	GTEx-V7_eQTL_EUR_2017
rs11950562	rs11950562	chr5:131652529	chr5:132316836	A	C	rs11950562	chr5:131652529	chr5:132316836	A	C	0	1	1	Gene expression	NCIT_C16608	eQTLGen	eQTLGen	European	2018	Whole blood	C1orf61	ENSG00000125462	-	NA	NA	1.84e-06	+	31569	36	-	eQTLGen_eQTL_EUR_2018
rs11950562	rs11950562	chr5:131652529	chr5:132316836	A	C	rs200838	chr5:131710399	chr5:132374707	C	A	1	0.97603	0.9959	Gene expression	NCIT_C16608	GTEx	25954001	Unspecified	2015	Breast mammary tissue	SLC22A5	ENSG00000197375.8	-	0.1974	0.04015	1.842e-06	+	251	1	-	GTEx-V7_eQTL_EUR_2017
rs11950562	rs11950562	chr5:131652529	chr5:132316836	A	C	rs10060615	chr5:131708877	chr5:132373185	T	C	1	0.97204	0.99592	Gene expression	NCIT_C16608	GTEx	25954001	Unspecified	2015	Adipose subcutaneous	SLC22A5	ENSG00000197375.8	-	0.3638	0.07454	1.856e-06	+	298	1	-	GTEx-V6p_eQTL_EUR_2016
rs11950562	rs11950562	chr5:131652529	chr5:132316836	A	C	rs72793283	chr5:131566941	chr5:132231248	G	A	1	0.81268	0.94072	Gene expression	NCIT_C16608	GTEx	25954001	Unspecified	2015	Cells transformed fibroblasts	P4HA2	ENSG00000072682.14	-	-0.1207	0.02471	1.857e-06	-	300	1	-	GTEx-V7_eQTL_EUR_2017
rs11950562	rs11950562	chr5:131652529	chr5:132316836	A	C	rs1050152	chr5:131676320	chr5:132340627	C	T	1	0.80126	1	Gene expression	NCIT_C16608	Heinzen	19222302	European	2008	Peripheral blood mononuclear cells	SLC22A5	-	2828520	NA	NA	1.86e-06	NA	173	1	-	GRASP
rs11950562	rs11950562	chr5:131652529	chr5:132316836	A	C	rs7720230	chr5:131592405	chr5:132256712	T	G	1	0.82381	0.94907	Gene expression	NCIT_C16608	GTEx	25954001	Unspecified	2015	Whole blood	-	ENSG00000234290.2	-	-0.1864	0.03831	1.867e-06	-	338	1	-	GTEx-V6p_eQTL_EUR_2016
rs11950562	rs11950562	chr5:131652529	chr5:132316836	A	C	rs10060615	chr5:131708877	chr5:132373185	T	C	1	0.97204	0.99592	Gene expression	NCIT_C16608	GTEx	25954001	Unspecified	2015	Esophagus mucosa	-	ENSG00000233006.2	-	-0.2109	0.04335	1.868e-06	-	358	1	-	GTEx-V7_eQTL_EUR_2017
rs11950562	rs11950562	chr5:131652529	chr5:132316836	A	C	rs72795121	chr5:131638324	chr5:132302631	T	A	1	0.97605	1	Gene expression	NCIT_C16608	eQTLGen	eQTLGen	European	2018	Whole blood	HSPA4	ENSG00000170606	-	NA	NA	1.87e-06	+	31561	36	-	eQTLGen_eQTL_EUR_2018
rs11950562	rs11950562	chr5:131652529	chr5:132316836	A	C	rs10058074	chr5:131686146	chr5:132350453	G	A	1	0.97605	1	Gene expression	NCIT_C16608	GTEx	25954001	Unspecified	2015	Esophagus mucosa	-	ENSG00000233006.2	-	-0.2096	0.04308	1.874e-06	-	358	1	-	GTEx-V7_eQTL_EUR_2017
rs11950562	rs11950562	chr5:131652529	chr5:132316836	A	C	rs17622208	chr5:131717050	chr5:132381358	G	A	1	0.99196	0.99597	Exon expression	NCIT_C16608	Geuvadis	24037378	European	2013	Lymphoblastoid cell lines	P4HA2	ENSG00000072682.12	ENSG00000072682.12_131543401_131543577	NA	NA	1.884e-06	NA	462	1	-	Geuvadis_eQTL_EUR_2013
rs11950562	rs11950562	chr5:131652529	chr5:132316836	A	C	rs11950562	chr5:131652529	chr5:132316836	A	C	0	1	1	Gene expression	NCIT_C16608	GTEx	25954001	Unspecified	2015	Whole blood	-	ENSG00000234290.2	-	-0.1786	0.03674	1.886e-06	-	338	1	-	GTEx-V6p_eQTL_EUR_2016
rs11950562	rs11950562	chr5:131652529	chr5:132316836	A	C	rs11950562	chr5:131652529	chr5:132316836	A	C	0	1	1	Gene expression	NCIT_C16608	GTEx	25954001	Unspecified	2015	Colon transverse	SLC22A4	ENSG00000197208.5	-	0.2498	0.05094	1.889e-06	+	246	1	-	GTEx-V7_eQTL_EUR_2017
rs11950562	rs11950562	chr5:131652529	chr5:132316836	A	C	rs11242109	chr5:131677047	chr5:132341354	G	T	1	0.97998	0.99594	Exon expression	NCIT_C16608	Geuvadis	24037378	European	2013	Lymphoblastoid cell lines	P4HA2	ENSG00000072682.12	ENSG00000072682.12_131539775_131539845	NA	NA	1.892e-06	NA	462	1	-	Geuvadis_eQTL_EUR_2013
rs11950562	rs11950562	chr5:131652529	chr5:132316836	A	C	rs111547866	chr5:131564501	chr5:132228808	C	T	1	0.80206	0.9403	Gene expression	NCIT_C16608	GTEx	25954001	Unspecified	2015	Brain hypothalamus	-	ENSG00000233006.2	-	-0.5994	0.1173	1.908e-06	-	108	1	-	GTEx-V7_eQTL_EUR_2017
rs11950562	rs11950562	chr5:131652529	chr5:132316836	A	C	rs11242109	chr5:131677047	chr5:132341354	G	T	1	0.97998	0.99594	Gene expression	NCIT_C16608	GTEx	25954001	Unspecified	2015	Brain frontal cortex BA9	-	ENSG00000233006.2	-	-0.5463	0.1078	1.936e-06	-	118	1	-	GTEx-V7_eQTL_EUR_2017
rs11950562	rs11950562	chr5:131652529	chr5:132316836	A	C	rs7735891	chr5:131597005	chr5:132261312	C	T	1	0.84184	0.94967	Gene expression	NCIT_C16608	GTEx	25954001	Unspecified	2015	Adipose visceral omentum	SLC22A5	ENSG00000197375.8	-	0.2464	0.05063	1.954e-06	+	313	1	-	GTEx-V7_eQTL_EUR_2017
rs11950562	rs11950562	chr5:131652529	chr5:132316836	A	C	rs2631360	chr5:131707429	chr5:132371737	A	G	1	0.97603	0.9959	Gene expression	NCIT_C16608	GTEx	25954001	Unspecified	2015	Breast mammary tissue	SLC22A5	ENSG00000197375.8	-	0.2529	0.05102	1.965e-06	+	183	1	-	GTEx-V6p_eQTL_EUR_2016
rs11950562	rs11950562	chr5:131652529	chr5:132316836	A	C	rs200838	chr5:131710399	chr5:132374707	C	A	1	0.97603	0.9959	Gene expression	NCIT_C16608	GTEx	25954001	Unspecified	2015	Breast mammary tissue	SLC22A5	ENSG00000197375.8	-	0.2529	0.05102	1.965e-06	+	183	1	-	GTEx-V6p_eQTL_EUR_2016
rs11950562	rs11950562	chr5:131652529	chr5:132316836	A	C	rs11242109	chr5:131677047	chr5:132341354	G	T	1	0.97998	0.99594	Gene expression	NCIT_C16608	GTEx	25954001	Unspecified	2015	Thyroid	PDLIM4	ENSG00000131435.8	-	0.1816	0.03723	1.975e-06	+	278	1	-	GTEx-V6p_eQTL_EUR_2016
rs11950562	rs11950562	chr5:131652529	chr5:132316836	A	C	rs72795121	chr5:131638324	chr5:132302631	T	A	1	0.97605	1	Exon expression	NCIT_C16608	Geuvadis	24037378	European	2013	Lymphoblastoid cell lines	P4HA2	ENSG00000072682.12	ENSG00000072682.12_131544831_131545024	NA	NA	1.979e-06	NA	462	1	-	Geuvadis_eQTL_EUR_2013
rs11950562	rs11950562	chr5:131652529	chr5:132316836	A	C	rs10075801	chr5:131677642	chr5:132341949	A	G	1	0.98	1	Gene expression	NCIT_C16608	GTEx	25954001	Unspecified	2015	Nerve tibial	SLC22A5	ENSG00000197375.8	-	0.2235	0.04605	1.987e-06	+	361	1	-	GTEx-V7_eQTL_EUR_2017
rs11950562	rs11950562	chr5:131652529	chr5:132316836	A	C	rs7705189	chr5:131623358	chr5:132287665	A	G	1	0.8303	0.92606	Gene expression	NCIT_C16608	Geuvadis	24037378	European	2013	Lymphoblastoid cell lines	P4HA2	ENSG00000072682.12	ENSG00000072682.12	NA	NA	1.987e-06	NA	462	1	-	Geuvadis_eQTL_EUR_2013
rs11950562	rs11950562	chr5:131652529	chr5:132316836	A	C	rs2089855	chr5:131573529	chr5:132237836	A	G	1	0.82002	0.94495	Gene expression	NCIT_C16608	BIOSQTL	27918533	European	2017	Whole blood	AC116366.6	ENSG00000234290	ENSG00000234290	NA	NA	2.006e-06	-	2116	1	-	BIOSQTL_eQTL_EUR_2017
rs11950562	rs11950562	chr5:131652529	chr5:132316836	A	C	rs113823725	chr5:131563501	chr5:132227808	C	G	1	0.81268	0.94072	Exon expression	NCIT_C16608	Geuvadis	24037378	European	2013	Lymphoblastoid cell lines	P4HA2	ENSG00000072682.12	ENSG00000072682.12_131563232_131563775	NA	NA	2.016e-06	NA	462	1	-	Geuvadis_eQTL_EUR_2013
rs11950562	rs11950562	chr5:131652529	chr5:132316836	A	C	rs2631367	chr5:131705458	chr5:132369766	G	C	1	0.97998	0.9959	Gene expression	NCIT_C16608	GTEx	25954001	Unspecified	2015	Muscle skeletal	SLC22A4	ENSG00000197208.5	-	0.1555	0.03228	2.024e-06	+	491	1	-	GTEx-V7_eQTL_EUR_2017
rs11950562	rs11950562	chr5:131652529	chr5:132316836	A	C	rs111547866	chr5:131564501	chr5:132228808	C	T	1	0.80206	0.9403	Gene expression	NCIT_C16608	GTEx	25954001	Unspecified	2015	Spleen	SLC22A5	ENSG00000197375.8	-	0.5865	0.1176	2.024e-06	+	146	1	-	GTEx-V7_eQTL_EUR_2017
rs11950562	rs11950562	chr5:131652529	chr5:132316836	A	C	rs112688207	chr5:131564636	chr5:132228943	C	T	1	0.80206	0.9403	Gene expression	NCIT_C16608	GTEx	25954001	Unspecified	2015	Spleen	SLC22A5	ENSG00000197375.8	-	0.5865	0.1176	2.024e-06	+	146	1	-	GTEx-V7_eQTL_EUR_2017
rs11950562	rs11950562	chr5:131652529	chr5:132316836	A	C	rs11950562	chr5:131652529	chr5:132316836	A	C	0	1	1	Gene expression	NCIT_C16608	GTEx	25954001	Unspecified	2015	Pancreas	P4HA2	ENSG00000072682.14	-	-0.2977	0.06066	2.025e-06	-	220	1	-	GTEx-V7_eQTL_EUR_2017
rs11950562	rs11950562	chr5:131652529	chr5:132316836	A	C	rs10075801	chr5:131677642	chr5:132341949	A	G	1	0.98	1	Gene expression	NCIT_C16608	GTEx	25954001	Unspecified	2015	Adrenal gland	-	ENSG00000233006.2	-	-0.5416	0.1076	2.026e-06	-	126	1	-	GTEx-V6p_eQTL_EUR_2016
rs11950562	rs11950562	chr5:131652529	chr5:132316836	A	C	rs10058074	chr5:131686146	chr5:132350453	G	A	1	0.97605	1	Gene expression	NCIT_C16608	GTEx	25954001	Unspecified	2015	Nerve tibial	-	ENSG00000233006.2	-	-0.2231	0.04602	2.027e-06	-	361	1	-	GTEx-V7_eQTL_EUR_2017
rs11950562	rs11950562	chr5:131652529	chr5:132316836	A	C	rs10060615	chr5:131708877	chr5:132373185	T	C	1	0.97204	0.99592	Gene expression	NCIT_C16608	GTEx	25954001	Unspecified	2015	Nerve tibial	-	ENSG00000233006.2	-	-0.2231	0.04602	2.027e-06	-	361	1	-	GTEx-V7_eQTL_EUR_2017
rs11950562	rs11950562	chr5:131652529	chr5:132316836	A	C	rs11242109	chr5:131677047	chr5:132341354	G	T	1	0.97998	0.99594	Gene expression	NCIT_C16608	GTEx	25954001	Unspecified	2015	Nerve tibial	SLC22A5	ENSG00000197375.8	-	0.2144	0.04422	2.029e-06	+	361	1	-	GTEx-V7_eQTL_EUR_2017
rs11950562	rs11950562	chr5:131652529	chr5:132316836	A	C	rs10058074	chr5:131686146	chr5:132350453	G	A	1	0.97605	1	Gene expression	NCIT_C16608	eQTLGen	eQTLGen	European	2018	Whole blood	LAPTM4B	ENSG00000104341	-	NA	NA	2.03e-06	-	31529	35	-	eQTLGen_eQTL_EUR_2018
rs11950562	rs11950562	chr5:131652529	chr5:132316836	A	C	rs72793283	chr5:131566941	chr5:132231248	G	A	1	0.81268	0.94072	Gene expression	NCIT_C16608	GTEx	25954001	Unspecified	2015	Whole blood	-	ENSG00000234290.2	-	-0.1843	0.03803	2.034e-06	-	338	1	-	GTEx-V6p_eQTL_EUR_2016
rs11950562	rs11950562	chr5:131652529	chr5:132316836	A	C	rs7701414	chr5:131585958	chr5:132250265	A	G	1	0.82002	0.94495	Gene expression	NCIT_C16608	MuTHER	22941192	European	2012	Skin	SLC22A4	-	ILMN_2050911	0.04957	0.01044	2.05e-06	+	667	1	-	MuTHER_eQTL_EUR_2012
rs11950562	rs11950562	chr5:131652529	chr5:132316836	A	C	rs2631360	chr5:131707429	chr5:132371737	A	G	1	0.97603	0.9959	Gene expression	NCIT_C16608	GTEx	25954001	Unspecified	2015	Adipose subcutaneous	SLC22A5	ENSG00000197375.8	-	0.3471	0.07145	2.06e-06	+	298	1	-	GTEx-V6p_eQTL_EUR_2016
rs11950562	rs11950562	chr5:131652529	chr5:132316836	A	C	rs200838	chr5:131710399	chr5:132374707	C	A	1	0.97603	0.9959	Gene expression	NCIT_C16608	GTEx	25954001	Unspecified	2015	Adipose subcutaneous	SLC22A5	ENSG00000197375.8	-	0.3471	0.07145	2.06e-06	+	298	1	-	GTEx-V6p_eQTL_EUR_2016
rs11950562	rs11950562	chr5:131652529	chr5:132316836	A	C	rs11950562	chr5:131652529	chr5:132316836	A	C	0	1	1	Gene expression	NCIT_C16608	MuTHER	22941192	European	2012	Skin	SLC22A4	-	ILMN_2050911	0.049	0.01032	2.061e-06	+	667	1	-	MuTHER_eQTL_EUR_2012
rs11950562	rs11950562	chr5:131652529	chr5:132316836	A	C	rs7705189	chr5:131623358	chr5:132287665	A	G	1	0.8303	0.92606	Exon expression	NCIT_C16608	BIOSQTL	27918533	European	2017	Whole blood	IRF1	ENSG00000125347	chr_5_131817301_131822822	NA	NA	2.067e-06	-	2116	1	-	BIOSQTL_eQTL_EUR_2017
rs11950562	rs11950562	chr5:131652529	chr5:132316836	A	C	rs4705928	chr5:131578637	chr5:132242944	C	T	1	0.82381	0.94907	Gene expression	NCIT_C16608	GTEx	25954001	Unspecified	2015	Spleen	SLC22A5	ENSG00000197375.8	-	0.5502	0.1104	2.067e-06	+	146	1	-	GTEx-V7_eQTL_EUR_2017
rs11950562	rs11950562	chr5:131652529	chr5:132316836	A	C	rs7701414	chr5:131585958	chr5:132250265	A	G	1	0.82002	0.94495	Gene expression	NCIT_C16608	GTEx	25954001	Unspecified	2015	Spleen	SLC22A5	ENSG00000197375.8	-	0.5502	0.1104	2.067e-06	+	146	1	-	GTEx-V7_eQTL_EUR_2017
rs11950562	rs11950562	chr5:131652529	chr5:132316836	A	C	rs35388762	chr5:131565961	chr5:132230268	CT	C	1	0.81268	0.94072	Gene expression	NCIT_C16608	GTEx	25954001	Unspecified	2015	Spleen	SLC22A5	ENSG00000197375.8	-	0.5502	0.1104	2.067e-06	+	146	1	-	GTEx-V7_eQTL_EUR_2017
rs11950562	rs11950562	chr5:131652529	chr5:132316836	A	C	rs72793283	chr5:131566941	chr5:132231248	G	A	1	0.81268	0.94072	Gene expression	NCIT_C16608	GTEx	25954001	Unspecified	2015	Spleen	SLC22A5	ENSG00000197375.8	-	0.5502	0.1104	2.067e-06	+	146	1	-	GTEx-V7_eQTL_EUR_2017
rs11950562	rs11950562	chr5:131652529	chr5:132316836	A	C	rs11955347	chr5:131567924	chr5:132232231	G	A	1	0.81268	0.94072	Gene expression	NCIT_C16608	GTEx	25954001	Unspecified	2015	Spleen	SLC22A5	ENSG00000197375.8	-	0.5502	0.1104	2.067e-06	+	146	1	-	GTEx-V7_eQTL_EUR_2017
rs11950562	rs11950562	chr5:131652529	chr5:132316836	A	C	rs10058655	chr5:131570896	chr5:132235203	A	T	1	0.81268	0.94072	Gene expression	NCIT_C16608	GTEx	25954001	Unspecified	2015	Spleen	SLC22A5	ENSG00000197375.8	-	0.5502	0.1104	2.067e-06	+	146	1	-	GTEx-V7_eQTL_EUR_2017
rs11950562	rs11950562	chr5:131652529	chr5:132316836	A	C	rs3844312	chr5:131582356	chr5:132246663	C	T	1	0.82381	0.94907	Gene expression	NCIT_C16608	MuTHER	22941192	European	2012	Skin	SLC22A4	-	ILMN_2050911	0.04956	0.01044	2.072e-06	+	667	1	-	MuTHER_eQTL_EUR_2012
rs11950562	rs11950562	chr5:131652529	chr5:132316836	A	C	rs7720230	chr5:131592405	chr5:132256712	T	G	1	0.82381	0.94907	Gene expression	NCIT_C16608	GTEx	25954001	Unspecified	2015	Thyroid	SLC22A5	ENSG00000197375.8	-	0.2323	0.04773	2.082e-06	+	278	1	-	GTEx-V6p_eQTL_EUR_2016
rs11950562	rs11950562	chr5:131652529	chr5:132316836	A	C	rs4705938	chr5:131694077	chr5:132358384	T	C	1	0.99596	1	Gene expression	NCIT_C16608	GTEx	25954001	Unspecified	2015	Adipose subcutaneous	SLC22A5	ENSG00000197375.8	-	0.3479	0.07165	2.096e-06	+	298	1	-	GTEx-V6p_eQTL_EUR_2016
rs11950562	rs11950562	chr5:131652529	chr5:132316836	A	C	rs11242109	chr5:131677047	chr5:132341354	G	T	1	0.97998	0.99594	Gene expression	NCIT_C16608	GTEx	25954001	Unspecified	2015	Whole blood	-	ENSG00000234290.2	-	-0.1766	0.03648	2.098e-06	-	338	1	-	GTEx-V6p_eQTL_EUR_2016
rs11950562	rs11950562	chr5:131652529	chr5:132316836	A	C	rs112537099	chr5:131591725	chr5:132256032	C	G	1	0.82381	0.94907	Gene expression	NCIT_C16608	GTEx	25954001	Unspecified	2015	Whole blood	-	ENSG00000234290.2	-	-0.1851	0.03825	2.098e-06	-	338	1	-	GTEx-V6p_eQTL_EUR_2016
rs11950562	rs11950562	chr5:131652529	chr5:132316836	A	C	rs200838	chr5:131710399	chr5:132374707	C	A	1	0.97603	0.9959	Gene expression	NCIT_C16608	GTEx	25954001	Unspecified	2015	Muscle skeletal	SLC22A4	ENSG00000197208.5	-	0.1539	0.032	2.106e-06	+	491	1	-	GTEx-V7_eQTL_EUR_2017
rs11950562	rs11950562	chr5:131652529	chr5:132316836	A	C	rs72795121	chr5:131638324	chr5:132302631	T	A	1	0.97605	1	Gene expression	NCIT_C16608	GTEx	25954001	Unspecified	2015	Colon transverse	SLC22A4	ENSG00000197208.5	-	0.2494	0.05112	2.111e-06	+	246	1	-	GTEx-V7_eQTL_EUR_2017
rs11950562	rs11950562	chr5:131652529	chr5:132316836	A	C	rs4705849	chr5:131559199	chr5:132223506	T	A	1	0.84148	0.93796	Gene expression	NCIT_C16608	GTEx	25954001	Unspecified	2015	Pituitary	-	ENSG00000233006.2	-	-0.3674	0.07373	2.121e-06	-	157	1	-	GTEx-V7_eQTL_EUR_2017
rs11950562	rs11950562	chr5:131652529	chr5:132316836	A	C	rs72793278	chr5:131561372	chr5:132225679	C	A	1	0.84148	0.93796	Gene expression	NCIT_C16608	GTEx	25954001	Unspecified	2015	Pituitary	-	ENSG00000233006.2	-	-0.3674	0.07373	2.121e-06	-	157	1	-	GTEx-V7_eQTL_EUR_2017
rs11950562	rs11950562	chr5:131652529	chr5:132316836	A	C	rs72795121	chr5:131638324	chr5:132302631	T	A	1	0.97605	1	Gene expression	NCIT_C16608	GTEx	25954001	Unspecified	2015	Thyroid	PDLIM4	ENSG00000131435.8	-	0.1892	0.03891	2.124e-06	+	278	1	-	GTEx-V6p_eQTL_EUR_2016
rs11950562	rs11950562	chr5:131652529	chr5:132316836	A	C	rs4705938	chr5:131694077	chr5:132358384	T	C	1	0.99596	1	Gene expression	NCIT_C16608	GTEx	25954001	Unspecified	2015	Adipose subcutaneous	PDLIM4	ENSG00000131435.8	-	0.125	0.02587	2.126e-06	+	385	1	-	GTEx-V7_eQTL_EUR_2017
rs11950562	rs11950562	chr5:131652529	chr5:132316836	A	C	rs17622208	chr5:131717050	chr5:132381358	G	A	1	0.99196	0.99597	Gene expression	NCIT_C16608	GTEx	25954001	Unspecified	2015	Adipose subcutaneous	PDLIM4	ENSG00000131435.8	-	0.125	0.02587	2.126e-06	+	385	1	-	GTEx-V7_eQTL_EUR_2017
rs11950562	rs11950562	chr5:131652529	chr5:132316836	A	C	rs11950562	chr5:131652529	chr5:132316836	A	C	0	1	1	Gene expression	NCIT_C16608	GTEx	25954001	Unspecified	2015	Cells EBV-transformed lymphocytes	SLC22A5	ENSG00000197375.8	-	0.5709	0.1128	2.133e-06	+	114	1	-	GTEx-V6p_eQTL_EUR_2016
rs11950562	rs11950562	chr5:131652529	chr5:132316836	A	C	rs2631367	chr5:131705458	chr5:132369766	G	C	1	0.97998	0.9959	Gene expression	NCIT_C16608	GTEx	25954001	Unspecified	2015	Breast mammary tissue	SLC22A5	ENSG00000197375.8	-	0.1977	0.04049	2.133e-06	+	251	1	-	GTEx-V7_eQTL_EUR_2017
rs11950562	rs11950562	chr5:131652529	chr5:132316836	A	C	rs35388762	chr5:131565961	chr5:132230268	CT	C	1	0.81268	0.94072	Gene expression	NCIT_C16608	GTEx	25954001	Unspecified	2015	Ovary	P4HA2	ENSG00000072682.14	-	-0.4442	0.08524	2.135e-06	-	85	1	-	GTEx-V6p_eQTL_EUR_2016
rs11950562	rs11950562	chr5:131652529	chr5:132316836	A	C	rs2631360	chr5:131707429	chr5:132371737	A	G	1	0.97603	0.9959	Gene expression	NCIT_C16608	GTEx	25954001	Unspecified	2015	Brain cortex	-	ENSG00000233006.2	-	-0.7298	0.1419	2.136e-06	-	96	1	-	GTEx-V6p_eQTL_EUR_2016
rs11950562	rs11950562	chr5:131652529	chr5:132316836	A	C	rs200838	chr5:131710399	chr5:132374707	C	A	1	0.97603	0.9959	Gene expression	NCIT_C16608	GTEx	25954001	Unspecified	2015	Brain cortex	-	ENSG00000233006.2	-	-0.7298	0.1419	2.136e-06	-	96	1	-	GTEx-V6p_eQTL_EUR_2016
rs11950562	rs11950562	chr5:131652529	chr5:132316836	A	C	rs10058074	chr5:131686146	chr5:132350453	G	A	1	0.97605	1	Gene expression	NCIT_C16608	GTEx	25954001	Unspecified	2015	Prostate	-	ENSG00000233006.2	-	-0.2734	0.05466	2.158e-06	-	132	1	-	GTEx-V7_eQTL_EUR_2017
rs11950562	rs11950562	chr5:131652529	chr5:132316836	A	C	rs10060615	chr5:131708877	chr5:132373185	T	C	1	0.97204	0.99592	Gene expression	NCIT_C16608	GTEx	25954001	Unspecified	2015	Prostate	-	ENSG00000233006.2	-	-0.2734	0.05466	2.158e-06	-	132	1	-	GTEx-V7_eQTL_EUR_2017
rs11950562	rs11950562	chr5:131652529	chr5:132316836	A	C	rs11950562	chr5:131652529	chr5:132316836	A	C	0	1	1	Gene expression	NCIT_C16608	eQTLGen	eQTLGen	European	2018	Whole blood	SYNM	ENSG00000182253	-	NA	NA	2.17e-06	+	31569	36	-	eQTLGen_eQTL_EUR_2018
rs11950562	rs11950562	chr5:131652529	chr5:132316836	A	C	rs200838	chr5:131710399	chr5:132374707	C	A	1	0.97603	0.9959	Gene expression	NCIT_C16608	GTEx	25954001	Unspecified	2015	Esophagus muscularis	P4HA2	ENSG00000072682.14	-	-0.1862	0.0385	2.17e-06	-	335	1	-	GTEx-V7_eQTL_EUR_2017
rs11950562	rs11950562	chr5:131652529	chr5:132316836	A	C	rs2631360	chr5:131707429	chr5:132371737	A	G	1	0.97603	0.9959	Gene expression	NCIT_C16608	GTEx	25954001	Unspecified	2015	Esophagus muscularis	P4HA2	ENSG00000072682.14	-	-0.1862	0.0385	2.178e-06	-	335	1	-	GTEx-V7_eQTL_EUR_2017
rs11950562	rs11950562	chr5:131652529	chr5:132316836	A	C	rs112838960	chr5:131709032	chr5:132373340	TAATA	T	1	0.97603	0.9959	Gene expression	NCIT_C16608	GTEx	25954001	Unspecified	2015	Esophagus muscularis	P4HA2	ENSG00000072682.14	-	-0.1862	0.0385	2.178e-06	-	335	1	-	GTEx-V7_eQTL_EUR_2017
rs11950562	rs11950562	chr5:131652529	chr5:132316836	A	C	rs72795121	chr5:131638324	chr5:132302631	T	A	1	0.97605	1	Exon expression	NCIT_C16608	Geuvadis	24037378	European	2013	Lymphoblastoid cell lines	P4HA2	ENSG00000072682.12	ENSG00000072682.12_131543401_131543577	NA	NA	2.185e-06	NA	462	1	-	Geuvadis_eQTL_EUR_2013
rs11950562	rs11950562	chr5:131652529	chr5:132316836	A	C	rs4705849	chr5:131559199	chr5:132223506	T	A	1	0.84148	0.93796	Gene expression	NCIT_C16608	GTEx	25954001	Unspecified	2015	Thyroid	SLC22A5	ENSG00000197375.8	-	0.233	0.04799	2.186e-06	+	278	1	-	GTEx-V6p_eQTL_EUR_2016
rs11950562	rs11950562	chr5:131652529	chr5:132316836	A	C	rs10075801	chr5:131677642	chr5:132341949	A	G	1	0.98	1	Gene expression	NCIT_C16608	GTEx	25954001	Unspecified	2015	Adrenal gland	-	ENSG00000233006.2	-	-0.4169	0.08435	2.195e-06	-	175	1	-	GTEx-V7_eQTL_EUR_2017
rs11950562	rs11950562	chr5:131652529	chr5:132316836	A	C	rs2631360	chr5:131707429	chr5:132371737	A	G	1	0.97603	0.9959	Gene expression	NCIT_C16608	GTEx	25954001	Unspecified	2015	Muscle skeletal	SLC22A4	ENSG00000197208.5	-	0.1536	0.03201	2.206e-06	+	491	1	-	GTEx-V7_eQTL_EUR_2017
rs11950562	rs11950562	chr5:131652529	chr5:132316836	A	C	rs13357280	chr5:131600187	chr5:132264494	A	G	1	0.84548	0.94978	Gene expression	NCIT_C16608	eQTLGen	eQTLGen	European	2018	Whole blood	SHROOM1	ENSG00000164403	-	NA	NA	2.21e-06	-	31569	36	-	eQTLGen_eQTL_EUR_2018
rs11950562	rs11950562	chr5:131652529	chr5:132316836	A	C	rs72795121	chr5:131638324	chr5:132302631	T	A	1	0.97605	1	Gene expression	NCIT_C16608	GTEx	25954001	Unspecified	2015	Nerve tibial	-	ENSG00000233006.2	-	-0.2226	0.0461	2.222e-06	-	361	1	-	GTEx-V7_eQTL_EUR_2017
rs11950562	rs11950562	chr5:131652529	chr5:132316836	A	C	rs11955347	chr5:131567924	chr5:132232231	G	A	1	0.81268	0.94072	Exon expression	NCIT_C16608	Geuvadis	24037378	European	2013	Lymphoblastoid cell lines	P4HA2	ENSG00000072682.12	ENSG00000072682.12_131554238_131554361	NA	NA	2.234e-06	NA	462	1	-	Geuvadis_eQTL_EUR_2013
rs11950562	rs11950562	chr5:131652529	chr5:132316836	A	C	rs11242109	chr5:131677047	chr5:132341354	G	T	1	0.97998	0.99594	Gene expression	NCIT_C16608	GTEx	25954001	Unspecified	2015	Pituitary	-	ENSG00000233006.2	-	-0.3546	0.07133	2.237e-06	-	157	1	-	GTEx-V7_eQTL_EUR_2017
rs11950562	rs11950562	chr5:131652529	chr5:132316836	A	C	rs2631367	chr5:131705458	chr5:132369766	G	C	1	0.97998	0.9959	Gene expression	NCIT_C16608	GTEx	25954001	Unspecified	2015	Pituitary	-	ENSG00000233006.2	-	-0.3546	0.07133	2.237e-06	-	157	1	-	GTEx-V7_eQTL_EUR_2017
rs11950562	rs11950562	chr5:131652529	chr5:132316836	A	C	rs7720230	chr5:131592405	chr5:132256712	T	G	1	0.82381	0.94907	Gene expression	NCIT_C16608	GTEx	25954001	Unspecified	2015	Adipose visceral omentum	SLC22A5	ENSG00000197375.8	-	0.2465	0.05095	2.237e-06	+	313	1	-	GTEx-V7_eQTL_EUR_2017
rs11950562	rs11950562	chr5:131652529	chr5:132316836	A	C	rs7735891	chr5:131597005	chr5:132261312	C	T	1	0.84184	0.94967	Gene expression	NCIT_C16608	eQTLGen	eQTLGen	European	2018	Whole blood	SHROOM1	ENSG00000164403	-	NA	NA	2.24e-06	-	31567	36	-	eQTLGen_eQTL_EUR_2018
rs11950562	rs11950562	chr5:131652529	chr5:132316836	A	C	rs4705926	chr5:131561758	chr5:132226065	C	T	1	0.84892	0.94209	Gene expression	NCIT_C16608	GTEx	25954001	Unspecified	2015	Ovary	P4HA2	ENSG00000072682.14	-	-0.3622	0.07213	2.242e-06	-	122	1	-	GTEx-V7_eQTL_EUR_2017
rs11950562	rs11950562	chr5:131652529	chr5:132316836	A	C	rs4705849	chr5:131559199	chr5:132223506	T	A	1	0.84148	0.93796	Gene expression	NCIT_C16608	GTEx	25954001	Unspecified	2015	Ovary	P4HA2	ENSG00000072682.14	-	-0.3622	0.07213	2.242e-06	-	122	1	-	GTEx-V7_eQTL_EUR_2017
rs11950562	rs11950562	chr5:131652529	chr5:132316836	A	C	rs72793278	chr5:131561372	chr5:132225679	C	A	1	0.84148	0.93796	Gene expression	NCIT_C16608	GTEx	25954001	Unspecified	2015	Ovary	P4HA2	ENSG00000072682.14	-	-0.3622	0.07213	2.242e-06	-	122	1	-	GTEx-V7_eQTL_EUR_2017
rs11950562	rs11950562	chr5:131652529	chr5:132316836	A	C	rs10075801	chr5:131677642	chr5:132341949	A	G	1	0.98	1	Gene expression	NCIT_C16608	GTEx	25954001	Unspecified	2015	Pituitary	-	ENSG00000233006.2	-	-0.3694	0.07433	2.259e-06	-	157	1	-	GTEx-V7_eQTL_EUR_2017
rs11950562	rs11950562	chr5:131652529	chr5:132316836	A	C	rs112838960	chr5:131709032	chr5:132373340	TAATA	T	1	0.97603	0.9959	Gene expression	NCIT_C16608	GTEx	25954001	Unspecified	2015	Muscle skeletal	SLC22A4	ENSG00000197208.5	-	0.1535	0.03201	2.261e-06	+	491	1	-	GTEx-V7_eQTL_EUR_2017
rs11950562	rs11950562	chr5:131652529	chr5:132316836	A	C	rs2631360	chr5:131707429	chr5:132371737	A	G	1	0.97603	0.9959	Gene expression	NCIT_C16608	GTEx	25954001	Unspecified	2015	Adipose subcutaneous	PDLIM4	ENSG00000131435.8	-	0.1638	0.03386	2.266e-06	+	298	1	-	GTEx-V6p_eQTL_EUR_2016
rs11950562	rs11950562	chr5:131652529	chr5:132316836	A	C	rs200838	chr5:131710399	chr5:132374707	C	A	1	0.97603	0.9959	Gene expression	NCIT_C16608	GTEx	25954001	Unspecified	2015	Adipose subcutaneous	PDLIM4	ENSG00000131435.8	-	0.1638	0.03386	2.266e-06	+	298	1	-	GTEx-V6p_eQTL_EUR_2016
rs11950562	rs11950562	chr5:131652529	chr5:132316836	A	C	rs113823725	chr5:131563501	chr5:132227808	C	G	1	0.81268	0.94072	Gene expression	NCIT_C16608	GTEx	25954001	Unspecified	2015	Whole blood	-	ENSG00000234290.2	-	-0.1871	0.0388	2.275e-06	-	338	1	-	GTEx-V6p_eQTL_EUR_2016
rs11950562	rs11950562	chr5:131652529	chr5:132316836	A	C	rs11955347	chr5:131567924	chr5:132232231	G	A	1	0.81268	0.94072	Gene expression	NCIT_C16608	MuTHER	22941192	European	2012	Skin	SLC22A4	-	ILMN_2050911	0.05002	0.01058	2.281e-06	+	667	1	-	MuTHER_eQTL_EUR_2012
rs11950562	rs11950562	chr5:131652529	chr5:132316836	A	C	rs72795121	chr5:131638324	chr5:132302631	T	A	1	0.97605	1	Gene expression	NCIT_C16608	Joehanes R	28122634	Mixed	2017	Whole blood	FGFR3	-	2715016	-0.0085	0.0018	2.283e-06	-	5257	1	-	Joehanes-R_eQTL_EUR_2017
rs11950562	rs11950562	chr5:131652529	chr5:132316836	A	C	rs7735891	chr5:131597005	chr5:132261312	C	T	1	0.84184	0.94967	Gene expression	NCIT_C16608	GTEx	25954001	Unspecified	2015	Stomach	SLC22A5	ENSG00000197375.8	-	0.1923	0.03951	2.292e-06	+	237	1	-	GTEx-V7_eQTL_EUR_2017
rs11950562	rs11950562	chr5:131652529	chr5:132316836	A	C	rs72795121	chr5:131638324	chr5:132302631	T	A	1	0.97605	1	Gene expression	NCIT_C16608	GTEx	25954001	Unspecified	2015	Artery aorta	-	ENSG00000233006.2	-	-0.2087	0.04298	2.295e-06	-	267	1	-	GTEx-V7_eQTL_EUR_2017
rs11950562	rs11950562	chr5:131652529	chr5:132316836	A	C	rs7705189	chr5:131623358	chr5:132287665	A	G	1	0.8303	0.92606	Gene expression	NCIT_C16608	GTEx	25954001	Unspecified	2015	Cells transformed fibroblasts	PDLIM4	ENSG00000131435.8	-	0.1117	0.02308	2.3e-06	+	300	1	-	GTEx-V7_eQTL_EUR_2017
rs11950562	rs11950562	chr5:131652529	chr5:132316836	A	C	rs11242109	chr5:131677047	chr5:132341354	G	T	1	0.97998	0.99594	Gene expression	NCIT_C16608	GTEx	25954001	Unspecified	2015	Colon sigmoid	ACSL6	ENSG00000164398.8	-	0.4043	0.08257	2.305e-06	+	203	1	-	GTEx-V7_eQTL_EUR_2017
rs11950562	rs11950562	chr5:131652529	chr5:132316836	A	C	rs113823725	chr5:131563501	chr5:132227808	C	G	1	0.81268	0.94072	Gene expression	NCIT_C16608	GTEx	25954001	Unspecified	2015	Nerve tibial	-	ENSG00000233006.2	-	-0.3522	0.07256	2.335e-06	-	256	1	-	GTEx-V6p_eQTL_EUR_2016
rs11950562	rs11950562	chr5:131652529	chr5:132316836	A	C	rs11955347	chr5:131567924	chr5:132232231	G	A	1	0.81268	0.94072	Gene expression	NCIT_C16608	GTEx	25954001	Unspecified	2015	Whole blood	-	ENSG00000234290.2	-	-0.1824	0.03788	2.338e-06	-	338	1	-	GTEx-V6p_eQTL_EUR_2016
rs11950562	rs11950562	chr5:131652529	chr5:132316836	A	C	rs1050152	chr5:131676320	chr5:132340627	C	T	1	0.80126	1	Gene expression	NCIT_C16608	GTEx	25954001	Unspecified	2015	Adipose subcutaneous	PDLIM4	ENSG00000131435.8	-	0.1709	0.03539	2.363e-06	+	298	1	-	GTEx-V6p_eQTL_EUR_2016
rs11950562	rs11950562	chr5:131652529	chr5:132316836	A	C	rs2631367	chr5:131705458	chr5:132369766	G	C	1	0.97998	0.9959	Gene expression	NCIT_C16608	GTEx	25954001	Unspecified	2015	Esophagus muscularis	-	ENSG00000233006.2	-	-0.2446	0.05078	2.372e-06	-	335	1	-	GTEx-V7_eQTL_EUR_2017
rs11950562	rs11950562	chr5:131652529	chr5:132316836	A	C	rs112537099	chr5:131591725	chr5:132256032	C	G	1	0.82381	0.94907	Gene expression	NCIT_C16608	GTEx	25954001	Unspecified	2015	Artery aorta	-	ENSG00000233006.2	-	-0.2086	0.04302	2.372e-06	-	267	1	-	GTEx-V7_eQTL_EUR_2017
rs11950562	rs11950562	chr5:131652529	chr5:132316836	A	C	rs56399423	chr5:131672657	chr5:132336964	T	C	1	0.80461	1	Gene expression	NCIT_C16608	GTEx	25954001	Unspecified	2015	Adipose subcutaneous	PDLIM4	ENSG00000131435.8	-	0.1709	0.0354	2.378e-06	+	298	1	-	GTEx-V6p_eQTL_EUR_2016
rs11950562	rs11950562	chr5:131652529	chr5:132316836	A	C	rs1050152	chr5:131676320	chr5:132340627	C	T	1	0.80126	1	Exon expression	NCIT_C16608	Geuvadis	24037378	European	2013	Lymphoblastoid cell lines	PDLIM4	ENSG00000131435.8	ENSG00000131435.8_131607718_131609147	NA	NA	2.378e-06	NA	462	1	-	Geuvadis_eQTL_EUR_2013
rs11950562	rs11950562	chr5:131652529	chr5:132316836	A	C	rs10075801	chr5:131677642	chr5:132341949	A	G	1	0.98	1	Exon expression	NCIT_C16608	Geuvadis	24037378	European	2013	Lymphoblastoid cell lines	P4HA2	ENSG00000072682.12	ENSG00000072682.12_131534572_131534625	NA	NA	2.386e-06	NA	462	1	-	Geuvadis_eQTL_EUR_2013
rs11950562	rs11950562	chr5:131652529	chr5:132316836	A	C	rs10060615	chr5:131708877	chr5:132373185	T	C	1	0.97204	0.99592	Gene expression	NCIT_C16608	GTEx	25954001	Unspecified	2015	Skin sun exposed lower leg	SLC22A4	ENSG00000197208.5	-	0.1769	0.03687	2.386e-06	+	414	1	-	GTEx-V7_eQTL_EUR_2017
rs11950562	rs11950562	chr5:131652529	chr5:132316836	A	C	rs4705938	chr5:131694077	chr5:132358384	T	C	1	0.99596	1	Gene expression	NCIT_C16608	GTEx	25954001	Unspecified	2015	Colon sigmoid	ACSL6	ENSG00000164398.8	-	0.4079	0.08345	2.387e-06	+	203	1	-	GTEx-V7_eQTL_EUR_2017
rs11950562	rs11950562	chr5:131652529	chr5:132316836	A	C	rs17622208	chr5:131717050	chr5:132381358	G	A	1	0.99196	0.99597	Gene expression	NCIT_C16608	GTEx	25954001	Unspecified	2015	Colon sigmoid	ACSL6	ENSG00000164398.8	-	0.4079	0.08345	2.387e-06	+	203	1	-	GTEx-V7_eQTL_EUR_2017
rs11950562	rs11950562	chr5:131652529	chr5:132316836	A	C	rs10058655	chr5:131570896	chr5:132235203	A	T	1	0.81268	0.94072	Gene expression	NCIT_C16608	MuTHER	22941192	European	2012	Skin	SLC22A4	-	ILMN_2050911	0.04981	0.01056	2.388e-06	+	667	1	-	MuTHER_eQTL_EUR_2012
rs11950562	rs11950562	chr5:131652529	chr5:132316836	A	C	rs10058074	chr5:131686146	chr5:132350453	G	A	1	0.97605	1	Gene expression	NCIT_C16608	eQTLGen	eQTLGen	European	2018	Whole blood	FGL2	ENSG00000127951	-	NA	NA	2.39e-06	-	31355	35	-	eQTLGen_eQTL_EUR_2018
rs11950562	rs11950562	chr5:131652529	chr5:132316836	A	C	rs4594848	chr5:131586598	chr5:132250905	C	A	1	0.81646	0.94482	Gene expression	NCIT_C16608	GTEx	25954001	Unspecified	2015	Thyroid	PDLIM4	ENSG00000131435.8	-	0.1847	0.0382	2.39e-06	+	278	1	-	GTEx-V6p_eQTL_EUR_2016
rs11950562	rs11950562	chr5:131652529	chr5:132316836	A	C	rs35260072	chr5:131630852	chr5:132295159	A	C	1	0.80461	1	Gene expression	NCIT_C16608	GTEx	25954001	Unspecified	2015	Adipose visceral omentum	-	ENSG00000233006.2	-	-0.2789	0.05682	2.392e-06	-	185	1	-	GTEx-V6p_eQTL_EUR_2016
rs11950562	rs11950562	chr5:131652529	chr5:132316836	A	C	rs112688207	chr5:131564636	chr5:132228943	C	T	1	0.80206	0.9403	Exon expression	NCIT_C16608	Geuvadis	24037378	European	2013	Lymphoblastoid cell lines	P4HA2	ENSG00000072682.12	ENSG00000072682.12_131534014_131534073	NA	NA	2.393e-06	NA	462	1	-	Geuvadis_eQTL_EUR_2013
rs11950562	rs11950562	chr5:131652529	chr5:132316836	A	C	rs113823725	chr5:131563501	chr5:132227808	C	G	1	0.81268	0.94072	Gene expression	NCIT_C16608	GTEx	25954001	Unspecified	2015	Brain cortex	-	ENSG00000233006.2	-	-0.6086	0.1225	2.394e-06	-	136	1	-	GTEx-V7_eQTL_EUR_2017
rs11950562	rs11950562	chr5:131652529	chr5:132316836	A	C	rs11955347	chr5:131567924	chr5:132232231	G	A	1	0.81268	0.94072	Gene expression	NCIT_C16608	GTEx	25954001	Unspecified	2015	Brain cortex	-	ENSG00000233006.2	-	-0.5983	0.1204	2.397e-06	-	136	1	-	GTEx-V7_eQTL_EUR_2017
rs11950562	rs11950562	chr5:131652529	chr5:132316836	A	C	rs10058655	chr5:131570896	chr5:132235203	A	T	1	0.81268	0.94072	Gene expression	NCIT_C16608	GTEx	25954001	Unspecified	2015	Brain cortex	-	ENSG00000233006.2	-	-0.5983	0.1204	2.397e-06	-	136	1	-	GTEx-V7_eQTL_EUR_2017
rs11950562	rs11950562	chr5:131652529	chr5:132316836	A	C	rs4705926	chr5:131561758	chr5:132226065	C	T	1	0.84892	0.94209	Gene expression	NCIT_C16608	GTEx	25954001	Unspecified	2015	Adipose visceral omentum	SLC22A5	ENSG00000197375.8	-	0.2493	0.0517	2.41e-06	+	313	1	-	GTEx-V7_eQTL_EUR_2017
rs11950562	rs11950562	chr5:131652529	chr5:132316836	A	C	rs4705849	chr5:131559199	chr5:132223506	T	A	1	0.84148	0.93796	Gene expression	NCIT_C16608	GTEx	25954001	Unspecified	2015	Adipose visceral omentum	SLC22A5	ENSG00000197375.8	-	0.2493	0.0517	2.41e-06	+	313	1	-	GTEx-V7_eQTL_EUR_2017
rs11950562	rs11950562	chr5:131652529	chr5:132316836	A	C	rs72793278	chr5:131561372	chr5:132225679	C	A	1	0.84148	0.93796	Gene expression	NCIT_C16608	GTEx	25954001	Unspecified	2015	Adipose visceral omentum	SLC22A5	ENSG00000197375.8	-	0.2493	0.0517	2.41e-06	+	313	1	-	GTEx-V7_eQTL_EUR_2017
rs11950562	rs11950562	chr5:131652529	chr5:132316836	A	C	rs11242109	chr5:131677047	chr5:132341354	G	T	1	0.97998	0.99594	Gene expression	NCIT_C16608	GTEx	25954001	Unspecified	2015	Esophagus muscularis	P4HA2	ENSG00000072682.14	-	-0.1846	0.03836	2.414e-06	-	335	1	-	GTEx-V7_eQTL_EUR_2017
rs11950562	rs11950562	chr5:131652529	chr5:132316836	A	C	rs11950562	chr5:131652529	chr5:132316836	A	C	0	1	1	Gene expression	NCIT_C16608	GTEx	25954001	Unspecified	2015	Artery aorta	P4HA2	ENSG00000072682.14	-	-0.284	0.05805	2.417e-06	-	197	1	-	GTEx-V6p_eQTL_EUR_2016
rs11950562	rs11950562	chr5:131652529	chr5:132316836	A	C	rs17622208	chr5:131717050	chr5:132381358	G	A	1	0.99196	0.99597	Gene expression	NCIT_C16608	MuTHER	22941192	European	2012	Skin	SLC22A4	-	ILMN_2050911	0.04883	0.01036	2.432e-06	+	667	1	-	MuTHER_eQTL_EUR_2012
rs11950562	rs11950562	chr5:131652529	chr5:132316836	A	C	rs112688207	chr5:131564636	chr5:132228943	C	T	1	0.80206	0.9403	Gene expression	NCIT_C16608	GTEx	25954001	Unspecified	2015	Brain hypothalamus	-	ENSG00000233006.2	-	-0.5962	0.118	2.444e-06	-	108	1	-	GTEx-V7_eQTL_EUR_2017
rs11950562	rs11950562	chr5:131652529	chr5:132316836	A	C	rs1050152	chr5:131676320	chr5:132340627	C	T	1	0.80126	1	Gene expression	NCIT_C16608	GTEx	25954001	Unspecified	2015	Colon transverse	SLC22A5	ENSG00000197375.8	-	0.2087	0.04234	2.446e-06	+	169	1	-	GTEx-V6p_eQTL_EUR_2016
rs11950562	rs11950562	chr5:131652529	chr5:132316836	A	C	rs56399423	chr5:131672657	chr5:132336964	T	C	1	0.80461	1	Gene expression	NCIT_C16608	GTEx	25954001	Unspecified	2015	Colon transverse	SLC22A5	ENSG00000197375.8	-	0.2087	0.04235	2.452e-06	+	169	1	-	GTEx-V6p_eQTL_EUR_2016
rs11950562	rs11950562	chr5:131652529	chr5:132316836	A	C	rs72793278	chr5:131561372	chr5:132225679	C	A	1	0.84148	0.93796	Exon expression	NCIT_C16608	Geuvadis	24037378	European	2013	Lymphoblastoid cell lines	SLC22A5	ENSG00000197375.7	ENSG00000197375.7_131729877_131731306	NA	NA	2.47e-06	NA	462	1	-	Geuvadis_eQTL_EUR_2013
rs11950562	rs11950562	chr5:131652529	chr5:132316836	A	C	rs6863213	chr5:131575932	chr5:132240239	C	T	1	0.82381	0.94907	Gene expression	NCIT_C16608	BIOSQTL	27918533	European	2017	Whole blood	AC116366.6	ENSG00000234290	ENSG00000234290	NA	NA	2.47e-06	-	2116	1	-	BIOSQTL_eQTL_EUR_2017
rs11950562	rs11950562	chr5:131652529	chr5:132316836	A	C	rs4705928	chr5:131578637	chr5:132242944	C	T	1	0.82381	0.94907	Gene expression	NCIT_C16608	GTEx	25954001	Unspecified	2015	Adipose visceral omentum	SLC22A5	ENSG00000197375.8	-	0.2454	0.05095	2.473e-06	+	313	1	-	GTEx-V7_eQTL_EUR_2017
rs11950562	rs11950562	chr5:131652529	chr5:132316836	A	C	rs7701414	chr5:131585958	chr5:132250265	A	G	1	0.82002	0.94495	Gene expression	NCIT_C16608	GTEx	25954001	Unspecified	2015	Adipose visceral omentum	SLC22A5	ENSG00000197375.8	-	0.2454	0.05095	2.473e-06	+	313	1	-	GTEx-V7_eQTL_EUR_2017
rs11950562	rs11950562	chr5:131652529	chr5:132316836	A	C	rs11242109	chr5:131677047	chr5:132341354	G	T	1	0.97998	0.99594	Gene expression	NCIT_C16608	GTEx	25954001	Unspecified	2015	Testis	-	ENSG00000233006.2	-	-0.4731	0.09567	2.475e-06	-	157	1	-	GTEx-V6p_eQTL_EUR_2016
rs11950562	rs11950562	chr5:131652529	chr5:132316836	A	C	rs11950562	chr5:131652529	chr5:132316836	A	C	0	1	1	Exon expression	NCIT_C16608	Geuvadis	24037378	European	2013	Lymphoblastoid cell lines	P4HA2	ENSG00000072682.12	ENSG00000072682.12_131534572_131534625	NA	NA	2.485e-06	NA	462	1	-	Geuvadis_eQTL_EUR_2013
rs11950562	rs11950562	chr5:131652529	chr5:132316836	A	C	rs7720230	chr5:131592405	chr5:132256712	T	G	1	0.82381	0.94907	Gene expression	NCIT_C16608	GTEx	25954001	Unspecified	2015	Thyroid	PDLIM4	ENSG00000131435.8	-	0.1836	0.03804	2.491e-06	+	278	1	-	GTEx-V6p_eQTL_EUR_2016
rs11950562	rs11950562	chr5:131652529	chr5:132316836	A	C	rs4594848	chr5:131586598	chr5:132250905	C	A	1	0.81646	0.94482	Exon expression	NCIT_C16608	Geuvadis	24037378	European	2013	Lymphoblastoid cell lines	P4HA2	ENSG00000072682.12	ENSG00000072682.12_131534014_131534073	NA	NA	2.496e-06	NA	462	1	-	Geuvadis_eQTL_EUR_2013
rs11950562	rs11950562	chr5:131652529	chr5:132316836	A	C	rs72793280	chr5:131562900	chr5:132227207	C	T	1	0.80914	0.94058	Gene expression	NCIT_C16608	GTEx	25954001	Unspecified	2015	Muscle skeletal	PDLIM4	ENSG00000131435.8	-	0.1278	0.02677	2.497e-06	+	491	1	-	GTEx-V7_eQTL_EUR_2017
rs11950562	rs11950562	chr5:131652529	chr5:132316836	A	C	rs4705926	chr5:131561758	chr5:132226065	C	T	1	0.84892	0.94209	Exon expression	NCIT_C16608	Geuvadis	24037378	European	2013	Lymphoblastoid cell lines	SLC22A5	ENSG00000197375.7	ENSG00000197375.7_131729877_131731306	NA	NA	2.501e-06	NA	462	1	-	Geuvadis_eQTL_EUR_2013
rs11950562	rs11950562	chr5:131652529	chr5:132316836	A	C	rs11955347	chr5:131567924	chr5:132232231	G	A	1	0.81268	0.94072	Exon expression	NCIT_C16608	Geuvadis	24037378	European	2013	Lymphoblastoid cell lines	P4HA2	ENSG00000072682.12	ENSG00000072682.12_131563232_131563775	NA	NA	2.521e-06	NA	462	1	-	Geuvadis_eQTL_EUR_2013
rs11950562	rs11950562	chr5:131652529	chr5:132316836	A	C	rs2631360	chr5:131707429	chr5:132371737	A	G	1	0.97603	0.9959	Gene expression	NCIT_C16608	GTEx	25954001	Unspecified	2015	Testis	-	ENSG00000233006.2	-	-0.4662	0.09437	2.529e-06	-	157	1	-	GTEx-V6p_eQTL_EUR_2016
rs11950562	rs11950562	chr5:131652529	chr5:132316836	A	C	rs200838	chr5:131710399	chr5:132374707	C	A	1	0.97603	0.9959	Gene expression	NCIT_C16608	GTEx	25954001	Unspecified	2015	Testis	-	ENSG00000233006.2	-	-0.4662	0.09437	2.529e-06	-	157	1	-	GTEx-V6p_eQTL_EUR_2016
rs11950562	rs11950562	chr5:131652529	chr5:132316836	A	C	rs17622208	chr5:131717050	chr5:132381358	G	A	1	0.99196	0.99597	Gene expression	NCIT_C16608	GTEx	25954001	Unspecified	2015	Muscle skeletal	SLC22A4	ENSG00000197208.5	-	0.1557	0.03264	2.534e-06	+	491	1	-	GTEx-V7_eQTL_EUR_2017
rs11950562	rs11950562	chr5:131652529	chr5:132316836	A	C	rs4594848	chr5:131586598	chr5:132250905	C	A	1	0.81646	0.94482	Gene expression	NCIT_C16608	BIOSQTL	27918533	European	2017	Whole blood	AC116366.6	ENSG00000234290	ENSG00000234290	NA	NA	2.549e-06	-	2116	1	-	BIOSQTL_eQTL_EUR_2017
rs11950562	rs11950562	chr5:131652529	chr5:132316836	A	C	rs6863213	chr5:131575932	chr5:132240239	C	T	1	0.82381	0.94907	Gene expression	NCIT_C16608	GTEx	25954001	Unspecified	2015	Thyroid	PDLIM4	ENSG00000131435.8	-	0.1841	0.03818	2.557e-06	+	278	1	-	GTEx-V6p_eQTL_EUR_2016
rs11950562	rs11950562	chr5:131652529	chr5:132316836	A	C	rs11949055	chr5:131576737	chr5:132241044	T	C	1	0.82381	0.94907	Gene expression	NCIT_C16608	GTEx	25954001	Unspecified	2015	Thyroid	PDLIM4	ENSG00000131435.8	-	0.1841	0.03818	2.557e-06	+	278	1	-	GTEx-V6p_eQTL_EUR_2016
rs11950562	rs11950562	chr5:131652529	chr5:132316836	A	C	rs3844312	chr5:131582356	chr5:132246663	C	T	1	0.82381	0.94907	Gene expression	NCIT_C16608	GTEx	25954001	Unspecified	2015	Thyroid	PDLIM4	ENSG00000131435.8	-	0.1841	0.03818	2.557e-06	+	278	1	-	GTEx-V6p_eQTL_EUR_2016
rs11950562	rs11950562	chr5:131652529	chr5:132316836	A	C	rs2089855	chr5:131573529	chr5:132237836	A	G	1	0.82002	0.94495	Gene expression	NCIT_C16608	GTEx	25954001	Unspecified	2015	Thyroid	PDLIM4	ENSG00000131435.8	-	0.1841	0.03818	2.557e-06	+	278	1	-	GTEx-V6p_eQTL_EUR_2016
rs11950562	rs11950562	chr5:131652529	chr5:132316836	A	C	rs4705938	chr5:131694077	chr5:132358384	T	C	1	0.99596	1	Gene expression	NCIT_C16608	MuTHER	22941192	European	2012	Skin	SLC22A4	-	ILMN_2050911	0.04863	0.01034	2.571e-06	+	667	1	-	MuTHER_eQTL_EUR_2012
rs11950562	rs11950562	chr5:131652529	chr5:132316836	A	C	rs4705926	chr5:131561758	chr5:132226065	C	T	1	0.84892	0.94209	Exon expression	NCIT_C16608	Geuvadis	24037378	European	2013	Lymphoblastoid cell lines	P4HA2	ENSG00000072682.12	ENSG00000072682.12_131563232_131563775	NA	NA	2.576e-06	NA	462	1	-	Geuvadis_eQTL_EUR_2013
rs11950562	rs11950562	chr5:131652529	chr5:132316836	A	C	rs7701414	chr5:131585958	chr5:132250265	A	G	1	0.82002	0.94495	Gene expression	NCIT_C16608	BIOSQTL	27918533	European	2017	Whole blood	AC116366.6	ENSG00000234290	ENSG00000234290	NA	NA	2.599e-06	-	2116	1	-	BIOSQTL_eQTL_EUR_2017
rs11950562	rs11950562	chr5:131652529	chr5:132316836	A	C	rs112537099	chr5:131591725	chr5:132256032	C	G	1	0.82381	0.94907	Gene expression	NCIT_C16608	BIOSQTL	27918533	European	2017	Whole blood	AC116366.6	ENSG00000234290	ENSG00000234290	NA	NA	2.602e-06	-	2116	1	-	BIOSQTL_eQTL_EUR_2017
rs11950562	rs11950562	chr5:131652529	chr5:132316836	A	C	rs7720230	chr5:131592405	chr5:132256712	T	G	1	0.82381	0.94907	Gene expression	NCIT_C16608	BIOSQTL	27918533	European	2017	Whole blood	AC116366.6	ENSG00000234290	ENSG00000234290	NA	NA	2.602e-06	-	2116	1	-	BIOSQTL_eQTL_EUR_2017
rs11950562	rs11950562	chr5:131652529	chr5:132316836	A	C	rs10058074	chr5:131686146	chr5:132350453	G	A	1	0.97605	1	Gene expression	NCIT_C16608	GTEx	25954001	Unspecified	2015	Adipose subcutaneous	SLC22A5	ENSG00000197375.8	-	0.3589	0.07466	2.614e-06	+	298	1	-	GTEx-V6p_eQTL_EUR_2016
rs11950562	rs11950562	chr5:131652529	chr5:132316836	A	C	rs72795121	chr5:131638324	chr5:132302631	T	A	1	0.97605	1	Gene expression	NCIT_C16608	GTEx	25954001	Unspecified	2015	Brain cerebellum	P4HA2	ENSG00000072682.14	-	-0.2922	0.05914	2.624e-06	-	154	1	-	GTEx-V7_eQTL_EUR_2017
rs11950562	rs11950562	chr5:131652529	chr5:132316836	A	C	rs4594848	chr5:131586598	chr5:132250905	C	A	1	0.81646	0.94482	Gene expression	NCIT_C16608	MuTHER	22941192	European	2012	Skin	SLC22A4	-	ILMN_2050911	0.04894	0.01042	2.635e-06	+	667	1	-	MuTHER_eQTL_EUR_2012
rs11950562	rs11950562	chr5:131652529	chr5:132316836	A	C	rs7735891	chr5:131597005	chr5:132261312	C	T	1	0.84184	0.94967	Gene expression	NCIT_C16608	GTEx	25954001	Unspecified	2015	Muscle skeletal	PDLIM4	ENSG00000131435.8	-	0.1266	0.02659	2.648e-06	+	491	1	-	GTEx-V7_eQTL_EUR_2017
rs11950562	rs11950562	chr5:131652529	chr5:132316836	A	C	rs11949055	chr5:131576737	chr5:132241044	T	C	1	0.82381	0.94907	Gene expression	NCIT_C16608	BIOSQTL	27918533	European	2017	Whole blood	AC116366.6	ENSG00000234290	ENSG00000234290	NA	NA	2.65e-06	-	2116	1	-	BIOSQTL_eQTL_EUR_2017
rs11950562	rs11950562	chr5:131652529	chr5:132316836	A	C	rs4705928	chr5:131578637	chr5:132242944	C	T	1	0.82381	0.94907	Gene expression	NCIT_C16608	BIOSQTL	27918533	European	2017	Whole blood	AC116366.6	ENSG00000234290	ENSG00000234290	NA	NA	2.65e-06	-	2116	1	-	BIOSQTL_eQTL_EUR_2017
rs11950562	rs11950562	chr5:131652529	chr5:132316836	A	C	rs3844312	chr5:131582356	chr5:132246663	C	T	1	0.82381	0.94907	Gene expression	NCIT_C16608	BIOSQTL	27918533	European	2017	Whole blood	AC116366.6	ENSG00000234290	ENSG00000234290	NA	NA	2.65e-06	-	2116	1	-	BIOSQTL_eQTL_EUR_2017
rs11950562	rs11950562	chr5:131652529	chr5:132316836	A	C	rs7735891	chr5:131597005	chr5:132261312	C	T	1	0.84184	0.94967	Gene expression	NCIT_C16608	BIOSQTL	27918533	European	2017	Whole blood	AC116366.6	ENSG00000234290	ENSG00000234290	NA	NA	2.653e-06	-	2116	1	-	BIOSQTL_eQTL_EUR_2017
rs11950562	rs11950562	chr5:131652529	chr5:132316836	A	C	rs7705189	chr5:131623358	chr5:132287665	A	G	1	0.8303	0.92606	Exon expression	NCIT_C16608	Geuvadis	24037378	European	2013	Lymphoblastoid cell lines	P4HA2	ENSG00000072682.12	ENSG00000072682.12_131554238_131554361	NA	NA	2.666e-06	NA	462	1	-	Geuvadis_eQTL_EUR_2013
rs11950562	rs11950562	chr5:131652529	chr5:132316836	A	C	rs11955347	chr5:131567924	chr5:132232231	G	A	1	0.81268	0.94072	Gene expression	NCIT_C16608	GTEx	25954001	Unspecified	2015	Thyroid	SLC22A5	ENSG00000197375.8	-	0.2276	0.04732	2.676e-06	+	278	1	-	GTEx-V6p_eQTL_EUR_2016
rs11950562	rs11950562	chr5:131652529	chr5:132316836	A	C	rs11950562	chr5:131652529	chr5:132316836	A	C	0	1	1	Exon expression	NCIT_C16608	Geuvadis	24037378	European	2013	Lymphoblastoid cell lines	P4HA2	ENSG00000072682.12	ENSG00000072682.12_131539775_131539845	NA	NA	2.681e-06	NA	462	1	-	Geuvadis_eQTL_EUR_2013
rs11950562	rs11950562	chr5:131652529	chr5:132316836	A	C	rs2089855	chr5:131573529	chr5:132237836	A	G	1	0.82002	0.94495	Exon expression	NCIT_C16608	Geuvadis	24037378	European	2013	Lymphoblastoid cell lines	P4HA2	ENSG00000072682.12	ENSG00000072682.12_131534014_131534073	NA	NA	2.684e-06	NA	462	1	-	Geuvadis_eQTL_EUR_2013
rs11950562	rs11950562	chr5:131652529	chr5:132316836	A	C	rs13357280	chr5:131600187	chr5:132264494	A	G	1	0.84548	0.94978	Gene expression	NCIT_C16608	GTEx	25954001	Unspecified	2015	Pituitary	-	ENSG00000233006.2	-	-0.3669	0.07444	2.69e-06	-	157	1	-	GTEx-V7_eQTL_EUR_2017
rs11950562	rs11950562	chr5:131652529	chr5:132316836	A	C	rs10479000	chr5:131607402	chr5:132271709	T	C	1	0.84184	0.94967	Gene expression	NCIT_C16608	GTEx	25954001	Unspecified	2015	Pituitary	-	ENSG00000233006.2	-	-0.3669	0.07444	2.69e-06	-	157	1	-	GTEx-V7_eQTL_EUR_2017
rs11950562	rs11950562	chr5:131652529	chr5:132316836	A	C	rs10058655	chr5:131570896	chr5:132235203	A	T	1	0.81268	0.94072	Gene expression	NCIT_C16608	GTEx	25954001	Unspecified	2015	Thyroid	SLC22A5	ENSG00000197375.8	-	0.228	0.04741	2.695e-06	+	278	1	-	GTEx-V6p_eQTL_EUR_2016
rs11950562	rs11950562	chr5:131652529	chr5:132316836	A	C	rs72793283	chr5:131566941	chr5:132231248	G	A	1	0.81268	0.94072	Gene expression	NCIT_C16608	GTEx	25954001	Unspecified	2015	Thyroid	SLC22A5	ENSG00000197375.8	-	0.2282	0.04745	2.699e-06	+	278	1	-	GTEx-V6p_eQTL_EUR_2016
rs11950562	rs11950562	chr5:131652529	chr5:132316836	A	C	rs10058074	chr5:131686146	chr5:132350453	G	A	1	0.97605	1	Gene expression	NCIT_C16608	GTEx	25954001	Unspecified	2015	Breast mammary tissue	SLC22A5	ENSG00000197375.8	-	0.2	0.04139	2.711e-06	+	251	1	-	GTEx-V7_eQTL_EUR_2017
rs11950562	rs11950562	chr5:131652529	chr5:132316836	A	C	rs6863213	chr5:131575932	chr5:132240239	C	T	1	0.82381	0.94907	Gene expression	NCIT_C16608	GTEx	25954001	Unspecified	2015	Brain cortex	-	ENSG00000233006.2	-	-0.6147	0.1245	2.719e-06	-	136	1	-	GTEx-V7_eQTL_EUR_2017
rs11950562	rs11950562	chr5:131652529	chr5:132316836	A	C	rs11949055	chr5:131576737	chr5:132241044	T	C	1	0.82381	0.94907	Gene expression	NCIT_C16608	GTEx	25954001	Unspecified	2015	Brain cortex	-	ENSG00000233006.2	-	-0.6147	0.1245	2.719e-06	-	136	1	-	GTEx-V7_eQTL_EUR_2017
rs11950562	rs11950562	chr5:131652529	chr5:132316836	A	C	rs3844312	chr5:131582356	chr5:132246663	C	T	1	0.82381	0.94907	Gene expression	NCIT_C16608	GTEx	25954001	Unspecified	2015	Brain cortex	-	ENSG00000233006.2	-	-0.6147	0.1245	2.719e-06	-	136	1	-	GTEx-V7_eQTL_EUR_2017
rs11950562	rs11950562	chr5:131652529	chr5:132316836	A	C	rs2089855	chr5:131573529	chr5:132237836	A	G	1	0.82002	0.94495	Gene expression	NCIT_C16608	GTEx	25954001	Unspecified	2015	Brain cortex	-	ENSG00000233006.2	-	-0.6147	0.1245	2.719e-06	-	136	1	-	GTEx-V7_eQTL_EUR_2017
rs11950562	rs11950562	chr5:131652529	chr5:132316836	A	C	rs4594848	chr5:131586598	chr5:132250905	C	A	1	0.81646	0.94482	Gene expression	NCIT_C16608	GTEx	25954001	Unspecified	2015	Brain cortex	-	ENSG00000233006.2	-	-0.6147	0.1245	2.719e-06	-	136	1	-	GTEx-V7_eQTL_EUR_2017
rs11950562	rs11950562	chr5:131652529	chr5:132316836	A	C	rs56399423	chr5:131672657	chr5:132336964	T	C	1	0.80461	1	Gene expression	NCIT_C16608	GTEx	25954001	Unspecified	2015	Muscle skeletal	SLC22A4	ENSG00000197208.5	-	0.1843	0.03859	2.724e-06	+	361	1	-	GTEx-V6p_eQTL_EUR_2016
rs11950562	rs11950562	chr5:131652529	chr5:132316836	A	C	rs4705849	chr5:131559199	chr5:132223506	T	A	1	0.84148	0.93796	Exon expression	NCIT_C16608	Geuvadis	24037378	European	2013	Lymphoblastoid cell lines	P4HA2	ENSG00000072682.12	ENSG00000072682.12_131563232_131563775	NA	NA	2.729e-06	NA	462	1	-	Geuvadis_eQTL_EUR_2013
rs11950562	rs11950562	chr5:131652529	chr5:132316836	A	C	rs112688207	chr5:131564636	chr5:132228943	C	T	1	0.80206	0.9403	Gene expression	NCIT_C16608	GTEx	25954001	Unspecified	2015	Brain cerebellum	P4HA2	ENSG00000072682.14	-	-0.2952	0.05987	2.74e-06	-	154	1	-	GTEx-V7_eQTL_EUR_2017
rs11950562	rs11950562	chr5:131652529	chr5:132316836	A	C	rs13357280	chr5:131600187	chr5:132264494	A	G	1	0.84548	0.94978	Gene expression	NCIT_C16608	GTEx	25954001	Unspecified	2015	Muscle skeletal	PDLIM4	ENSG00000131435.8	-	0.1269	0.0267	2.747e-06	+	491	1	-	GTEx-V7_eQTL_EUR_2017
rs11950562	rs11950562	chr5:131652529	chr5:132316836	A	C	rs10479000	chr5:131607402	chr5:132271709	T	C	1	0.84184	0.94967	Gene expression	NCIT_C16608	GTEx	25954001	Unspecified	2015	Muscle skeletal	PDLIM4	ENSG00000131435.8	-	0.1269	0.0267	2.747e-06	+	491	1	-	GTEx-V7_eQTL_EUR_2017
rs11950562	rs11950562	chr5:131652529	chr5:132316836	A	C	rs72793283	chr5:131566941	chr5:132231248	G	A	1	0.81268	0.94072	Gene expression	NCIT_C16608	GTEx	25954001	Unspecified	2015	Esophagus mucosa	-	ENSG00000233006.2	-	-0.2043	0.04271	2.752e-06	-	358	1	-	GTEx-V7_eQTL_EUR_2017
rs11950562	rs11950562	chr5:131652529	chr5:132316836	A	C	rs10075801	chr5:131677642	chr5:132341949	A	G	1	0.98	1	Gene expression	NCIT_C16608	GTEx	25954001	Unspecified	2015	Artery aorta	P4HA2	ENSG00000072682.14	-	-0.3012	0.06195	2.753e-06	-	197	1	-	GTEx-V6p_eQTL_EUR_2016
rs11950562	rs11950562	chr5:131652529	chr5:132316836	A	C	rs1050152	chr5:131676320	chr5:132340627	C	T	1	0.80126	1	Gene expression	NCIT_C16608	GTEx	25954001	Unspecified	2015	Muscle skeletal	SLC22A4	ENSG00000197208.5	-	0.1842	0.03859	2.758e-06	+	361	1	-	GTEx-V6p_eQTL_EUR_2016
rs11950562	rs11950562	chr5:131652529	chr5:132316836	A	C	rs35388762	chr5:131565961	chr5:132230268	CT	C	1	0.81268	0.94072	Gene expression	NCIT_C16608	GTEx	25954001	Unspecified	2015	Brain cerebellum	P4HA2	ENSG00000072682.14	-	-0.2835	0.05753	2.76e-06	-	154	1	-	GTEx-V7_eQTL_EUR_2017
rs11950562	rs11950562	chr5:131652529	chr5:132316836	A	C	rs72793283	chr5:131566941	chr5:132231248	G	A	1	0.81268	0.94072	Gene expression	NCIT_C16608	GTEx	25954001	Unspecified	2015	Brain cerebellum	P4HA2	ENSG00000072682.14	-	-0.2835	0.05753	2.76e-06	-	154	1	-	GTEx-V7_eQTL_EUR_2017
rs11950562	rs11950562	chr5:131652529	chr5:132316836	A	C	rs4705849	chr5:131559199	chr5:132223506	T	A	1	0.84148	0.93796	Exon expression	NCIT_C16608	Geuvadis	24037378	European	2013	Lymphoblastoid cell lines	SLC22A5	ENSG00000197375.7	ENSG00000197375.7_131729877_131731306	NA	NA	2.766e-06	NA	462	1	-	Geuvadis_eQTL_EUR_2013
rs11950562	rs11950562	chr5:131652529	chr5:132316836	A	C	rs7705189	chr5:131623358	chr5:132287665	A	G	1	0.8303	0.92606	Gene expression	NCIT_C16608	GTEx	25954001	Unspecified	2015	Ovary	P4HA2	ENSG00000072682.14	-	-0.3625	0.07294	2.775e-06	-	122	1	-	GTEx-V7_eQTL_EUR_2017
rs11950562	rs11950562	chr5:131652529	chr5:132316836	A	C	rs112688207	chr5:131564636	chr5:132228943	C	T	1	0.80206	0.9403	Gene expression	NCIT_C16608	GTEx	25954001	Unspecified	2015	Thyroid	PDLIM4	ENSG00000131435.8	-	0.1865	0.03884	2.779e-06	+	278	1	-	GTEx-V6p_eQTL_EUR_2016
rs11950562	rs11950562	chr5:131652529	chr5:132316836	A	C	rs111547866	chr5:131564501	chr5:132228808	C	T	1	0.80206	0.9403	Gene expression	NCIT_C16608	GTEx	25954001	Unspecified	2015	Thyroid	PDLIM4	ENSG00000131435.8	-	0.1865	0.03884	2.792e-06	+	278	1	-	GTEx-V6p_eQTL_EUR_2016
rs11950562	rs11950562	chr5:131652529	chr5:132316836	A	C	rs2631367	chr5:131705458	chr5:132369766	G	C	1	0.97998	0.9959	Exon expression	NCIT_C16608	Geuvadis	24037378	European	2013	Lymphoblastoid cell lines	P4HA2	ENSG00000072682.12	ENSG00000072682.12_131534572_131534625	NA	NA	2.796e-06	NA	462	1	-	Geuvadis_eQTL_EUR_2013
rs11950562	rs11950562	chr5:131652529	chr5:132316836	A	C	rs72793280	chr5:131562900	chr5:132227207	C	T	1	0.80914	0.94058	Gene expression	NCIT_C16608	GTEx	25954001	Unspecified	2015	Cells transformed fibroblasts	P4HA2	ENSG00000072682.14	-	-0.1211	0.02526	2.811e-06	-	300	1	-	GTEx-V7_eQTL_EUR_2017
rs11950562	rs11950562	chr5:131652529	chr5:132316836	A	C	rs10060615	chr5:131708877	chr5:132373185	T	C	1	0.97204	0.99592	Exon expression	NCIT_C16608	Geuvadis	24037378	European	2013	Lymphoblastoid cell lines	P4HA2	ENSG00000072682.12	ENSG00000072682.12_131544831_131545024	NA	NA	2.817e-06	NA	462	1	-	Geuvadis_eQTL_EUR_2013
rs11950562	rs11950562	chr5:131652529	chr5:132316836	A	C	rs2089855	chr5:131573529	chr5:132237836	A	G	1	0.82002	0.94495	Gene expression	NCIT_C16608	MuTHER	22941192	European	2012	Skin	SLC22A4	-	ILMN_2050911	0.04885	0.01043	2.817e-06	+	667	1	-	MuTHER_eQTL_EUR_2012
rs11950562	rs11950562	chr5:131652529	chr5:132316836	A	C	rs72793278	chr5:131561372	chr5:132225679	C	A	1	0.84148	0.93796	Exon expression	NCIT_C16608	Geuvadis	24037378	European	2013	Lymphoblastoid cell lines	P4HA2	ENSG00000072682.12	ENSG00000072682.12_131563232_131563775	NA	NA	2.824e-06	NA	462	1	-	Geuvadis_eQTL_EUR_2013
rs11950562	rs11950562	chr5:131652529	chr5:132316836	A	C	rs4705928	chr5:131578637	chr5:132242944	C	T	1	0.82381	0.94907	Gene expression	NCIT_C16608	GTEx	25954001	Unspecified	2015	Thyroid	SLC22A5	ENSG00000197375.8	-	0.2275	0.04739	2.825e-06	+	278	1	-	GTEx-V6p_eQTL_EUR_2016
rs11950562	rs11950562	chr5:131652529	chr5:132316836	A	C	rs7701414	chr5:131585958	chr5:132250265	A	G	1	0.82002	0.94495	Gene expression	NCIT_C16608	GTEx	25954001	Unspecified	2015	Thyroid	SLC22A5	ENSG00000197375.8	-	0.2275	0.04739	2.825e-06	+	278	1	-	GTEx-V6p_eQTL_EUR_2016
rs11950562	rs11950562	chr5:131652529	chr5:132316836	A	C	rs10060615	chr5:131708877	chr5:132373185	T	C	1	0.97204	0.99592	Gene expression	NCIT_C16608	eQTLGen	eQTLGen	European	2018	Whole blood	HSPA4	ENSG00000170606	-	NA	NA	2.83e-06	+	31569	36	-	eQTLGen_eQTL_EUR_2018
rs11950562	rs11950562	chr5:131652529	chr5:132316836	A	C	rs10058074	chr5:131686146	chr5:132350453	G	A	1	0.97605	1	Gene expression	NCIT_C16608	GTEx	25954001	Unspecified	2015	Artery aorta	-	ENSG00000233006.2	-	-0.2063	0.04288	2.838e-06	-	267	1	-	GTEx-V7_eQTL_EUR_2017
rs11950562	rs11950562	chr5:131652529	chr5:132316836	A	C	rs10060615	chr5:131708877	chr5:132373185	T	C	1	0.97204	0.99592	Gene expression	NCIT_C16608	GTEx	25954001	Unspecified	2015	Artery aorta	-	ENSG00000233006.2	-	-0.2063	0.04288	2.838e-06	-	267	1	-	GTEx-V7_eQTL_EUR_2017
rs11950562	rs11950562	chr5:131652529	chr5:132316836	A	C	rs10060615	chr5:131708877	chr5:132373185	T	C	1	0.97204	0.99592	Gene expression	NCIT_C16608	GTEx	25954001	Unspecified	2015	Breast mammary tissue	SLC22A5	ENSG00000197375.8	-	0.1995	0.0414	2.851e-06	+	251	1	-	GTEx-V7_eQTL_EUR_2017
rs11950562	rs11950562	chr5:131652529	chr5:132316836	A	C	rs4705926	chr5:131561758	chr5:132226065	C	T	1	0.84892	0.94209	Gene expression	NCIT_C16608	GTEx	25954001	Unspecified	2015	Stomach	-	ENSG00000233006.2	-	-0.2696	0.05596	2.856e-06	-	237	1	-	GTEx-V7_eQTL_EUR_2017
rs11950562	rs11950562	chr5:131652529	chr5:132316836	A	C	rs4705849	chr5:131559199	chr5:132223506	T	A	1	0.84148	0.93796	Gene expression	NCIT_C16608	GTEx	25954001	Unspecified	2015	Stomach	-	ENSG00000233006.2	-	-0.2696	0.05596	2.856e-06	-	237	1	-	GTEx-V7_eQTL_EUR_2017
rs11950562	rs11950562	chr5:131652529	chr5:132316836	A	C	rs72793278	chr5:131561372	chr5:132225679	C	A	1	0.84148	0.93796	Gene expression	NCIT_C16608	GTEx	25954001	Unspecified	2015	Stomach	-	ENSG00000233006.2	-	-0.2696	0.05596	2.856e-06	-	237	1	-	GTEx-V7_eQTL_EUR_2017
rs11950562	rs11950562	chr5:131652529	chr5:132316836	A	C	rs13357280	chr5:131600187	chr5:132264494	A	G	1	0.84548	0.94978	Gene expression	NCIT_C16608	GTEx	25954001	Unspecified	2015	Ovary	P4HA2	ENSG00000072682.14	-	-0.3573	0.07199	2.859e-06	-	122	1	-	GTEx-V7_eQTL_EUR_2017
rs11950562	rs11950562	chr5:131652529	chr5:132316836	A	C	rs7735891	chr5:131597005	chr5:132261312	C	T	1	0.84184	0.94967	Gene expression	NCIT_C16608	GTEx	25954001	Unspecified	2015	Ovary	P4HA2	ENSG00000072682.14	-	-0.3573	0.07199	2.859e-06	-	122	1	-	GTEx-V7_eQTL_EUR_2017
rs11950562	rs11950562	chr5:131652529	chr5:132316836	A	C	rs10479000	chr5:131607402	chr5:132271709	T	C	1	0.84184	0.94967	Gene expression	NCIT_C16608	GTEx	25954001	Unspecified	2015	Ovary	P4HA2	ENSG00000072682.14	-	-0.3573	0.07199	2.859e-06	-	122	1	-	GTEx-V7_eQTL_EUR_2017
rs11950562	rs11950562	chr5:131652529	chr5:132316836	A	C	rs4705928	chr5:131578637	chr5:132242944	C	T	1	0.82381	0.94907	Gene expression	NCIT_C16608	GTEx	25954001	Unspecified	2015	Muscle skeletal	SLC22A4	ENSG00000197208.5	-	0.1549	0.03266	2.87e-06	+	491	1	-	GTEx-V7_eQTL_EUR_2017
rs11950562	rs11950562	chr5:131652529	chr5:132316836	A	C	rs111547866	chr5:131564501	chr5:132228808	C	T	1	0.80206	0.9403	Exon expression	NCIT_C16608	Geuvadis	24037378	European	2013	Lymphoblastoid cell lines	P4HA2	ENSG00000072682.12	ENSG00000072682.12_131534014_131534073	NA	NA	2.871e-06	NA	462	1	-	Geuvadis_eQTL_EUR_2013
rs11950562	rs11950562	chr5:131652529	chr5:132316836	A	C	rs200838	chr5:131710399	chr5:132374707	C	A	1	0.97603	0.9959	Exon expression	NCIT_C16608	Geuvadis	24037378	European	2013	Lymphoblastoid cell lines	P4HA2	ENSG00000072682.12	ENSG00000072682.12_131543401_131543577	NA	NA	2.872e-06	NA	462	1	-	Geuvadis_eQTL_EUR_2013
rs11950562	rs11950562	chr5:131652529	chr5:132316836	A	C	rs4594848	chr5:131586598	chr5:132250905	C	A	1	0.81646	0.94482	Gene expression	NCIT_C16608	GTEx	25954001	Unspecified	2015	Cells transformed fibroblasts	PDLIM4	ENSG00000131435.8	-	0.1134	0.02368	2.893e-06	+	300	1	-	GTEx-V7_eQTL_EUR_2017
rs11950562	rs11950562	chr5:131652529	chr5:132316836	A	C	rs4705938	chr5:131694077	chr5:132358384	T	C	1	0.99596	1	Gene expression	NCIT_C16608	Joehanes R	28122634	Mixed	2017	Whole blood	FGFR3	-	2715016	-0.0083	0.00177	2.914e-06	-	5257	1	-	Joehanes-R_eQTL_EUR_2017
rs11950562	rs11950562	chr5:131652529	chr5:132316836	A	C	rs4594848	chr5:131586598	chr5:132250905	C	A	1	0.81646	0.94482	Gene expression	NCIT_C16608	GTEx	25954001	Unspecified	2015	Esophagus mucosa	-	ENSG00000233006.2	-	-0.2072	0.04346	2.947e-06	-	358	1	-	GTEx-V7_eQTL_EUR_2017
rs11950562	rs11950562	chr5:131652529	chr5:132316836	A	C	rs72793280	chr5:131562900	chr5:132227207	C	T	1	0.80914	0.94058	Gene expression	NCIT_C16608	GTEx	25954001	Unspecified	2015	Colon sigmoid	ACSL6	ENSG00000164398.8	-	0.5323	0.1076	2.948e-06	+	124	1	-	GTEx-V6p_eQTL_EUR_2016
rs11950562	rs11950562	chr5:131652529	chr5:132316836	A	C	rs56399423	chr5:131672657	chr5:132336964	T	C	1	0.80461	1	Exon expression	NCIT_C16608	Geuvadis	24037378	European	2013	Lymphoblastoid cell lines	PDLIM4	ENSG00000131435.8	ENSG00000131435.8_131607718_131609147	NA	NA	2.968e-06	NA	462	1	-	Geuvadis_eQTL_EUR_2013
rs11950562	rs11950562	chr5:131652529	chr5:132316836	A	C	rs11950562	chr5:131652529	chr5:132316836	A	C	0	1	1	Gene expression	NCIT_C16608	Joehanes R	28122634	Mixed	2017	Whole blood	FGFR3	-	2715016	-0.0083	0.00178	3.011e-06	-	5257	1	-	Joehanes-R_eQTL_EUR_2017
rs11950562	rs11950562	chr5:131652529	chr5:132316836	A	C	rs6863213	chr5:131575932	chr5:132240239	C	T	1	0.82381	0.94907	Gene expression	NCIT_C16608	GTEx	25954001	Unspecified	2015	Cells transformed fibroblasts	PDLIM4	ENSG00000131435.8	-	0.1125	0.02353	3.021e-06	+	300	1	-	GTEx-V7_eQTL_EUR_2017
rs11950562	rs11950562	chr5:131652529	chr5:132316836	A	C	rs11949055	chr5:131576737	chr5:132241044	T	C	1	0.82381	0.94907	Gene expression	NCIT_C16608	GTEx	25954001	Unspecified	2015	Cells transformed fibroblasts	PDLIM4	ENSG00000131435.8	-	0.1125	0.02353	3.021e-06	+	300	1	-	GTEx-V7_eQTL_EUR_2017
rs11950562	rs11950562	chr5:131652529	chr5:132316836	A	C	rs3844312	chr5:131582356	chr5:132246663	C	T	1	0.82381	0.94907	Gene expression	NCIT_C16608	GTEx	25954001	Unspecified	2015	Cells transformed fibroblasts	PDLIM4	ENSG00000131435.8	-	0.1125	0.02353	3.021e-06	+	300	1	-	GTEx-V7_eQTL_EUR_2017
rs11950562	rs11950562	chr5:131652529	chr5:132316836	A	C	rs2089855	chr5:131573529	chr5:132237836	A	G	1	0.82002	0.94495	Gene expression	NCIT_C16608	GTEx	25954001	Unspecified	2015	Cells transformed fibroblasts	PDLIM4	ENSG00000131435.8	-	0.1125	0.02353	3.021e-06	+	300	1	-	GTEx-V7_eQTL_EUR_2017
rs11950562	rs11950562	chr5:131652529	chr5:132316836	A	C	rs11242109	chr5:131677047	chr5:132341354	G	T	1	0.97998	0.99594	Gene expression	NCIT_C16608	GTEx	25954001	Unspecified	2015	Cells EBV-transformed lymphocytes	SLC22A5	ENSG00000197375.8	-	0.5652	0.1138	3.024e-06	+	117	1	-	GTEx-V7_eQTL_EUR_2017
rs11950562	rs11950562	chr5:131652529	chr5:132316836	A	C	rs11242109	chr5:131677047	chr5:132341354	G	T	1	0.97998	0.99594	Gene expression	NCIT_C16608	GTEx	25954001	Unspecified	2015	Esophagus muscularis	-	ENSG00000233006.2	-	-0.2402	0.05042	3.033e-06	-	335	1	-	GTEx-V7_eQTL_EUR_2017
rs11950562	rs11950562	chr5:131652529	chr5:132316836	A	C	rs72795121	chr5:131638324	chr5:132302631	T	A	1	0.97605	1	Gene expression	NCIT_C16608	GTEx	25954001	Unspecified	2015	Breast mammary tissue	SLC22A5	ENSG00000197375.8	-	0.1979	0.04118	3.038e-06	+	251	1	-	GTEx-V7_eQTL_EUR_2017
rs11950562	rs11950562	chr5:131652529	chr5:132316836	A	C	rs2631360	chr5:131707429	chr5:132371737	A	G	1	0.97603	0.9959	Exon expression	NCIT_C16608	Geuvadis	24037378	European	2013	Lymphoblastoid cell lines	P4HA2	ENSG00000072682.12	ENSG00000072682.12_131543401_131543577	NA	NA	3.059e-06	NA	462	1	-	Geuvadis_eQTL_EUR_2013
rs11950562	rs11950562	chr5:131652529	chr5:132316836	A	C	rs10479000	chr5:131607402	chr5:132271709	T	C	1	0.84184	0.94967	Exon expression	NCIT_C16608	Geuvadis	24037378	European	2013	Lymphoblastoid cell lines	SLC22A5	ENSG00000197375.7	ENSG00000197375.7_131729877_131731306	NA	NA	3.063e-06	NA	462	1	-	Geuvadis_eQTL_EUR_2013
rs11950562	rs11950562	chr5:131652529	chr5:132316836	A	C	rs7705189	chr5:131623358	chr5:132287665	A	G	1	0.8303	0.92606	Gene expression	NCIT_C16608	GTEx	25954001	Unspecified	2015	Nerve tibial	-	ENSG00000233006.2	-	-0.2192	0.04606	3.066e-06	-	361	1	-	GTEx-V7_eQTL_EUR_2017
rs11950562	rs11950562	chr5:131652529	chr5:132316836	A	C	rs2631360	chr5:131707429	chr5:132371737	A	G	1	0.97603	0.9959	Gene expression	NCIT_C16608	GTEx	25954001	Unspecified	2015	Brain frontal cortex ba9	-	ENSG00000233006.2	-	-0.7003	0.138	3.07e-06	-	92	1	-	GTEx-V6p_eQTL_EUR_2016
rs11950562	rs11950562	chr5:131652529	chr5:132316836	A	C	rs200838	chr5:131710399	chr5:132374707	C	A	1	0.97603	0.9959	Gene expression	NCIT_C16608	GTEx	25954001	Unspecified	2015	Brain frontal cortex ba9	-	ENSG00000233006.2	-	-0.7003	0.138	3.07e-06	-	92	1	-	GTEx-V6p_eQTL_EUR_2016
rs11950562	rs11950562	chr5:131652529	chr5:132316836	A	C	rs11950562	chr5:131652529	chr5:132316836	A	C	0	1	1	Gene expression	NCIT_C16608	GTEx	25954001	Unspecified	2015	Colon sigmoid	ACSL6	ENSG00000164398.8	-	0.5228	0.1059	3.093e-06	+	124	1	-	GTEx-V6p_eQTL_EUR_2016
rs11950562	rs11950562	chr5:131652529	chr5:132316836	A	C	rs7705189	chr5:131623358	chr5:132287665	A	G	1	0.8303	0.92606	Gene expression	NCIT_C16608	GTEx	25954001	Unspecified	2015	Muscle skeletal	PDLIM4	ENSG00000131435.8	-	0.1253	0.02651	3.12e-06	+	491	1	-	GTEx-V7_eQTL_EUR_2017
rs11950562	rs11950562	chr5:131652529	chr5:132316836	A	C	rs72795121	chr5:131638324	chr5:132302631	T	A	1	0.97605	1	Gene expression	NCIT_C16608	GTEx	25954001	Unspecified	2015	Testis	-	ENSG00000233006.2	-	-0.4704	0.0962	3.135e-06	-	157	1	-	GTEx-V6p_eQTL_EUR_2016
rs11950562	rs11950562	chr5:131652529	chr5:132316836	A	C	rs6863213	chr5:131575932	chr5:132240239	C	T	1	0.82381	0.94907	Gene expression	NCIT_C16608	GTEx	25954001	Unspecified	2015	Ovary	P4HA2	ENSG00000072682.14	-	-0.3628	0.07346	3.147e-06	-	122	1	-	GTEx-V7_eQTL_EUR_2017
rs11950562	rs11950562	chr5:131652529	chr5:132316836	A	C	rs11949055	chr5:131576737	chr5:132241044	T	C	1	0.82381	0.94907	Gene expression	NCIT_C16608	GTEx	25954001	Unspecified	2015	Ovary	P4HA2	ENSG00000072682.14	-	-0.3628	0.07346	3.147e-06	-	122	1	-	GTEx-V7_eQTL_EUR_2017
rs11950562	rs11950562	chr5:131652529	chr5:132316836	A	C	rs3844312	chr5:131582356	chr5:132246663	C	T	1	0.82381	0.94907	Gene expression	NCIT_C16608	GTEx	25954001	Unspecified	2015	Ovary	P4HA2	ENSG00000072682.14	-	-0.3628	0.07346	3.147e-06	-	122	1	-	GTEx-V7_eQTL_EUR_2017
rs11950562	rs11950562	chr5:131652529	chr5:132316836	A	C	rs7720230	chr5:131592405	chr5:132256712	T	G	1	0.82381	0.94907	Gene expression	NCIT_C16608	GTEx	25954001	Unspecified	2015	Ovary	P4HA2	ENSG00000072682.14	-	-0.3628	0.07346	3.147e-06	-	122	1	-	GTEx-V7_eQTL_EUR_2017
rs11950562	rs11950562	chr5:131652529	chr5:132316836	A	C	rs2089855	chr5:131573529	chr5:132237836	A	G	1	0.82002	0.94495	Gene expression	NCIT_C16608	GTEx	25954001	Unspecified	2015	Ovary	P4HA2	ENSG00000072682.14	-	-0.3628	0.07346	3.147e-06	-	122	1	-	GTEx-V7_eQTL_EUR_2017
rs11950562	rs11950562	chr5:131652529	chr5:132316836	A	C	rs4594848	chr5:131586598	chr5:132250905	C	A	1	0.81646	0.94482	Gene expression	NCIT_C16608	GTEx	25954001	Unspecified	2015	Ovary	P4HA2	ENSG00000072682.14	-	-0.3628	0.07346	3.147e-06	-	122	1	-	GTEx-V7_eQTL_EUR_2017
rs11950562	rs11950562	chr5:131652529	chr5:132316836	A	C	rs4705938	chr5:131694077	chr5:132358384	T	C	1	0.99596	1	Gene expression	NCIT_C16608	GTEx	25954001	Unspecified	2015	Brain hippocampus	-	ENSG00000233006.2	-	-0.7579	0.1472	3.156e-06	-	81	1	-	GTEx-V6p_eQTL_EUR_2016
rs11950562	rs11950562	chr5:131652529	chr5:132316836	A	C	rs17622208	chr5:131717050	chr5:132381358	G	A	1	0.99196	0.99597	Gene expression	NCIT_C16608	GTEx	25954001	Unspecified	2015	Brain hippocampus	-	ENSG00000233006.2	-	-0.7579	0.1472	3.156e-06	-	81	1	-	GTEx-V6p_eQTL_EUR_2016
rs11950562	rs11950562	chr5:131652529	chr5:132316836	A	C	rs10058074	chr5:131686146	chr5:132350453	G	A	1	0.97605	1	Exon expression	NCIT_C16608	Geuvadis	24037378	European	2013	Lymphoblastoid cell lines	P4HA2	ENSG00000072682.12	ENSG00000072682.12_131534572_131534625	NA	NA	3.164e-06	NA	462	1	-	Geuvadis_eQTL_EUR_2013
rs11950562	rs11950562	chr5:131652529	chr5:132316836	A	C	rs2631367	chr5:131705458	chr5:132369766	G	C	1	0.97998	0.9959	Gene expression	NCIT_C16608	GTEx	25954001	Unspecified	2015	Breast mammary tissue	SLC22A5	ENSG00000197375.8	-	0.247	0.05095	3.166e-06	+	183	1	-	GTEx-V6p_eQTL_EUR_2016
rs11950562	rs11950562	chr5:131652529	chr5:132316836	A	C	rs35388762	chr5:131565961	chr5:132230268	CT	C	1	0.81268	0.94072	Gene expression	NCIT_C16608	GTEx	25954001	Unspecified	2015	Brain cortex	-	ENSG00000233006.2	-	-0.7171	0.1422	3.176e-06	-	96	1	-	GTEx-V6p_eQTL_EUR_2016
rs11950562	rs11950562	chr5:131652529	chr5:132316836	A	C	rs10075801	chr5:131677642	chr5:132341949	A	G	1	0.98	1	Gene expression	NCIT_C16608	GTEx	25954001	Unspecified	2015	Brain hippocampus	-	ENSG00000233006.2	-	-0.5721	0.1151	3.192e-06	-	111	1	-	GTEx-V7_eQTL_EUR_2017
rs11950562	rs11950562	chr5:131652529	chr5:132316836	A	C	rs10058074	chr5:131686146	chr5:132350453	G	A	1	0.97605	1	Gene expression	NCIT_C16608	eQTLGen	eQTLGen	European	2018	Whole blood	SYNM	ENSG00000182253	-	NA	NA	3.21e-06	+	31569	36	-	eQTLGen_eQTL_EUR_2018
rs11950562	rs11950562	chr5:131652529	chr5:132316836	A	C	rs35260072	chr5:131630852	chr5:132295159	A	C	1	0.80461	1	Gene expression	NCIT_C16608	GTEx	25954001	Unspecified	2015	Muscle skeletal	SLC22A4	ENSG00000197208.5	-	0.1797	0.03791	3.223e-06	+	361	1	-	GTEx-V6p_eQTL_EUR_2016
rs11950562	rs11950562	chr5:131652529	chr5:132316836	A	C	rs4705938	chr5:131694077	chr5:132358384	T	C	1	0.99596	1	Exon expression	NCIT_C16608	Geuvadis	24037378	European	2013	Lymphoblastoid cell lines	P4HA2	ENSG00000072682.12	ENSG00000072682.12_131543401_131543577	NA	NA	3.225e-06	NA	462	1	-	Geuvadis_eQTL_EUR_2013
rs11950562	rs11950562	chr5:131652529	chr5:132316836	A	C	rs11242109	chr5:131677047	chr5:132341354	G	T	1	0.97998	0.99594	Gene expression	NCIT_C16608	GTEx	25954001	Unspecified	2015	Thyroid	PDLIM4	ENSG00000131435.8	-	0.1359	0.02871	3.244e-06	+	399	1	-	GTEx-V7_eQTL_EUR_2017
rs11950562	rs11950562	chr5:131652529	chr5:132316836	A	C	rs13357280	chr5:131600187	chr5:132264494	A	G	1	0.84548	0.94978	Gene expression	NCIT_C16608	GTEx	25954001	Unspecified	2015	Adipose visceral omentum	SLC22A5	ENSG00000197375.8	-	0.2411	0.0507	3.267e-06	+	313	1	-	GTEx-V7_eQTL_EUR_2017
rs11950562	rs11950562	chr5:131652529	chr5:132316836	A	C	rs10479000	chr5:131607402	chr5:132271709	T	C	1	0.84184	0.94967	Gene expression	NCIT_C16608	GTEx	25954001	Unspecified	2015	Adipose visceral omentum	SLC22A5	ENSG00000197375.8	-	0.2411	0.0507	3.267e-06	+	313	1	-	GTEx-V7_eQTL_EUR_2017
rs11950562	rs11950562	chr5:131652529	chr5:132316836	A	C	rs2631367	chr5:131705458	chr5:132369766	G	C	1	0.97998	0.9959	Gene expression	NCIT_C16608	GTEx	25954001	Unspecified	2015	Esophagus muscularis	P4HA2	ENSG00000072682.14	-	-0.1837	0.0387	3.294e-06	-	335	1	-	GTEx-V7_eQTL_EUR_2017
rs11950562	rs11950562	chr5:131652529	chr5:132316836	A	C	rs4705938	chr5:131694077	chr5:132358384	T	C	1	0.99596	1	Gene expression	NCIT_C16608	GTEx	25954001	Unspecified	2015	Skin sun exposed lower leg	SLC22A4	ENSG00000197208.5	-	0.1717	0.03633	3.3e-06	+	414	1	-	GTEx-V7_eQTL_EUR_2017
rs11950562	rs11950562	chr5:131652529	chr5:132316836	A	C	rs2631367	chr5:131705458	chr5:132369766	G	C	1	0.97998	0.9959	Gene expression	NCIT_C16608	GTEx	25954001	Unspecified	2015	Artery aorta	P4HA2	ENSG00000072682.14	-	-0.2805	0.05824	3.358e-06	-	197	1	-	GTEx-V6p_eQTL_EUR_2016
rs11950562	rs11950562	chr5:131652529	chr5:132316836	A	C	rs72795121	chr5:131638324	chr5:132302631	T	A	1	0.97605	1	Gene expression	NCIT_C16608	GTEx	25954001	Unspecified	2015	Prostate	-	ENSG00000233006.2	-	-0.2747	0.0561	3.366e-06	-	132	1	-	GTEx-V7_eQTL_EUR_2017
rs11950562	rs11950562	chr5:131652529	chr5:132316836	A	C	rs10058074	chr5:131686146	chr5:132350453	G	A	1	0.97605	1	Gene expression	NCIT_C16608	eQTLGen	eQTLGen	European	2018	Whole blood	SLC29A1	ENSG00000112759	-	NA	NA	3.38e-06	+	31355	35	-	eQTLGen_eQTL_EUR_2018
rs11950562	rs11950562	chr5:131652529	chr5:132316836	A	C	rs10060615	chr5:131708877	chr5:132373185	T	C	1	0.97204	0.99592	Gene expression	NCIT_C16608	Joehanes R	28122634	Mixed	2017	Whole blood	FGFR3	-	2715016	-0.0083	0.00178	3.391e-06	-	5257	1	-	Joehanes-R_eQTL_EUR_2017
rs11950562	rs11950562	chr5:131652529	chr5:132316836	A	C	rs10058074	chr5:131686146	chr5:132350453	G	A	1	0.97605	1	Gene expression	NCIT_C16608	GTEx	25954001	Unspecified	2015	Brain hippocampus	-	ENSG00000233006.2	-	-0.571	0.1152	3.394e-06	-	111	1	-	GTEx-V7_eQTL_EUR_2017
rs11950562	rs11950562	chr5:131652529	chr5:132316836	A	C	rs72795121	chr5:131638324	chr5:132302631	T	A	1	0.97605	1	Gene expression	NCIT_C16608	GTEx	25954001	Unspecified	2015	Brain hippocampus	-	ENSG00000233006.2	-	-0.5696	0.1149	3.402e-06	-	111	1	-	GTEx-V7_eQTL_EUR_2017
rs11950562	rs11950562	chr5:131652529	chr5:132316836	A	C	rs11950562	chr5:131652529	chr5:132316836	A	C	0	1	1	Gene expression	NCIT_C16608	GTEx	25954001	Unspecified	2015	Adipose subcutaneous	PDLIM4	ENSG00000131435.8	-	0.1218	0.02576	3.406e-06	+	385	1	-	GTEx-V7_eQTL_EUR_2017
rs11950562	rs11950562	chr5:131652529	chr5:132316836	A	C	rs11242109	chr5:131677047	chr5:132341354	G	T	1	0.97998	0.99594	Gene expression	NCIT_C16608	GTEx	25954001	Unspecified	2015	Artery aorta	SLC22A4	ENSG00000197208.5	-	-0.2006	0.04206	3.411e-06	-	267	1	-	GTEx-V7_eQTL_EUR_2017
rs11950562	rs11950562	chr5:131652529	chr5:132316836	A	C	rs7735891	chr5:131597005	chr5:132261312	C	T	1	0.84184	0.94967	Exon expression	NCIT_C16608	Geuvadis	24037378	European	2013	Lymphoblastoid cell lines	SLC22A5	ENSG00000197375.7	ENSG00000197375.7_131729877_131731306	NA	NA	3.421e-06	NA	462	1	-	Geuvadis_eQTL_EUR_2013
rs11950562	rs11950562	chr5:131652529	chr5:132316836	A	C	rs10075801	chr5:131677642	chr5:132341949	A	G	1	0.98	1	Gene expression	NCIT_C16608	GTEx	25954001	Unspecified	2015	Nerve tibial	-	ENSG00000233006.2	-	-0.2196	0.0464	3.438e-06	-	361	1	-	GTEx-V7_eQTL_EUR_2017
rs11950562	rs11950562	chr5:131652529	chr5:132316836	A	C	rs10058074	chr5:131686146	chr5:132350453	G	A	1	0.97605	1	Gene expression	NCIT_C16608	eQTLGen	eQTLGen	European	2018	Whole blood	ARRDC4	ENSG00000140450	-	NA	NA	3.45e-06	+	31529	35	-	eQTLGen_eQTL_EUR_2018
rs11950562	rs11950562	chr5:131652529	chr5:132316836	A	C	rs4705938	chr5:131694077	chr5:132358384	T	C	1	0.99596	1	Gene expression	NCIT_C16608	GTEx	25954001	Unspecified	2015	Muscle skeletal	SLC22A4	ENSG00000197208.5	-	0.1541	0.03277	3.487e-06	+	491	1	-	GTEx-V7_eQTL_EUR_2017
rs11950562	rs11950562	chr5:131652529	chr5:132316836	A	C	rs111547866	chr5:131564501	chr5:132228808	C	T	1	0.80206	0.9403	Gene expression	NCIT_C16608	GTEx	25954001	Unspecified	2015	Adipose subcutaneous	SLC22A5	ENSG00000197375.8	-	0.3632	0.07656	3.491e-06	+	298	1	-	GTEx-V6p_eQTL_EUR_2016
rs11950562	rs11950562	chr5:131652529	chr5:132316836	A	C	rs113823725	chr5:131563501	chr5:132227808	C	G	1	0.81268	0.94072	Gene expression	NCIT_C16608	GTEx	25954001	Unspecified	2015	Thyroid	SLC22A5	ENSG00000197375.8	-	0.2297	0.04833	3.503e-06	+	278	1	-	GTEx-V6p_eQTL_EUR_2016
rs11950562	rs11950562	chr5:131652529	chr5:132316836	A	C	rs2631360	chr5:131707429	chr5:132371737	A	G	1	0.97603	0.9959	Gene expression	NCIT_C16608	GTEx	25954001	Unspecified	2015	Brain anterior cingulate cortex ba24	-	ENSG00000233006.2	-	-0.736	0.1412	3.561e-06	-	72	1	-	GTEx-V6p_eQTL_EUR_2016
rs11950562	rs11950562	chr5:131652529	chr5:132316836	A	C	rs200838	chr5:131710399	chr5:132374707	C	A	1	0.97603	0.9959	Gene expression	NCIT_C16608	GTEx	25954001	Unspecified	2015	Brain anterior cingulate cortex ba24	-	ENSG00000233006.2	-	-0.736	0.1412	3.561e-06	-	72	1	-	GTEx-V6p_eQTL_EUR_2016
rs11950562	rs11950562	chr5:131652529	chr5:132316836	A	C	rs10058074	chr5:131686146	chr5:132350453	G	A	1	0.97605	1	Gene expression	NCIT_C16608	GTEx	25954001	Unspecified	2015	Brain cerebellum	P4HA2	ENSG00000072682.14	-	-0.2884	0.05925	3.564e-06	-	154	1	-	GTEx-V7_eQTL_EUR_2017
rs11950562	rs11950562	chr5:131652529	chr5:132316836	A	C	rs4594848	chr5:131586598	chr5:132250905	C	A	1	0.81646	0.94482	Gene expression	NCIT_C16608	GTEx	25954001	Unspecified	2015	Muscle skeletal	PDLIM4	ENSG00000131435.8	-	0.1257	0.02675	3.574e-06	+	491	1	-	GTEx-V7_eQTL_EUR_2017
rs11950562	rs11950562	chr5:131652529	chr5:132316836	A	C	rs10075801	chr5:131677642	chr5:132341949	A	G	1	0.98	1	Gene expression	NCIT_C16608	GTEx	25954001	Unspecified	2015	Colon transverse	SLC22A5	ENSG00000197375.8	-	0.2096	0.0433	3.576e-06	+	169	1	-	GTEx-V6p_eQTL_EUR_2016
rs11950562	rs11950562	chr5:131652529	chr5:132316836	A	C	rs112688207	chr5:131564636	chr5:132228943	C	T	1	0.80206	0.9403	Gene expression	NCIT_C16608	GTEx	25954001	Unspecified	2015	Adipose subcutaneous	SLC22A5	ENSG00000197375.8	-	0.3628	0.07657	3.588e-06	+	298	1	-	GTEx-V6p_eQTL_EUR_2016
rs11950562	rs11950562	chr5:131652529	chr5:132316836	A	C	rs56399423	chr5:131672657	chr5:132336964	T	C	1	0.80461	1	Gene expression	NCIT_C16608	GTEx	25954001	Unspecified	2015	Esophagus muscularis	-	ENSG00000233006.2	-	-0.2423	0.05125	3.591e-06	-	335	1	-	GTEx-V7_eQTL_EUR_2017
rs11950562	rs11950562	chr5:131652529	chr5:132316836	A	C	rs4705938	chr5:131694077	chr5:132358384	T	C	1	0.99596	1	Gene expression	NCIT_C16608	GTEx	25954001	Unspecified	2015	Breast mammary tissue	SLC22A5	ENSG00000197375.8	-	0.1932	0.04054	3.613e-06	+	251	1	-	GTEx-V7_eQTL_EUR_2017
rs11950562	rs11950562	chr5:131652529	chr5:132316836	A	C	rs17622208	chr5:131717050	chr5:132381358	G	A	1	0.99196	0.99597	Gene expression	NCIT_C16608	GTEx	25954001	Unspecified	2015	Breast mammary tissue	SLC22A5	ENSG00000197375.8	-	0.1932	0.04054	3.613e-06	+	251	1	-	GTEx-V7_eQTL_EUR_2017
rs11950562	rs11950562	chr5:131652529	chr5:132316836	A	C	rs2631367	chr5:131705458	chr5:132369766	G	C	1	0.97998	0.9959	Exon expression	NCIT_C16608	Geuvadis	24037378	European	2013	Lymphoblastoid cell lines	P4HA2	ENSG00000072682.12	ENSG00000072682.12_131539775_131539845	NA	NA	3.621e-06	NA	462	1	-	Geuvadis_eQTL_EUR_2013
rs11950562	rs11950562	chr5:131652529	chr5:132316836	A	C	rs72793280	chr5:131562900	chr5:132227207	C	T	1	0.80914	0.94058	Exon expression	NCIT_C16608	Geuvadis	24037378	European	2013	Lymphoblastoid cell lines	P4HA2	ENSG00000072682.12	ENSG00000072682.12_131534014_131534073	NA	NA	3.626e-06	NA	462	1	-	Geuvadis_eQTL_EUR_2013
rs11950562	rs11950562	chr5:131652529	chr5:132316836	A	C	rs10058655	chr5:131570896	chr5:132235203	A	T	1	0.81268	0.94072	Gene expression	NCIT_C16608	GTEx	25954001	Unspecified	2015	Adrenal gland	-	ENSG00000233006.2	-	-0.5303	0.1084	3.637e-06	-	126	1	-	GTEx-V6p_eQTL_EUR_2016
rs11950562	rs11950562	chr5:131652529	chr5:132316836	A	C	rs4705928	chr5:131578637	chr5:132242944	C	T	1	0.82381	0.94907	Gene expression	NCIT_C16608	GTEx	25954001	Unspecified	2015	Adrenal gland	-	ENSG00000233006.2	-	-0.5302	0.1084	3.64e-06	-	126	1	-	GTEx-V6p_eQTL_EUR_2016
rs11950562	rs11950562	chr5:131652529	chr5:132316836	A	C	rs7701414	chr5:131585958	chr5:132250265	A	G	1	0.82002	0.94495	Gene expression	NCIT_C16608	GTEx	25954001	Unspecified	2015	Adrenal gland	-	ENSG00000233006.2	-	-0.5302	0.1084	3.64e-06	-	126	1	-	GTEx-V6p_eQTL_EUR_2016
rs11950562	rs11950562	chr5:131652529	chr5:132316836	A	C	rs11955347	chr5:131567924	chr5:132232231	G	A	1	0.81268	0.94072	Gene expression	NCIT_C16608	GTEx	25954001	Unspecified	2015	Adrenal gland	-	ENSG00000233006.2	-	-0.5302	0.1084	3.64e-06	-	126	1	-	GTEx-V6p_eQTL_EUR_2016
rs11950562	rs11950562	chr5:131652529	chr5:132316836	A	C	rs7720230	chr5:131592405	chr5:132256712	T	G	1	0.82381	0.94907	Gene expression	NCIT_C16608	GTEx	25954001	Unspecified	2015	Brain cortex	-	ENSG00000233006.2	-	-0.6067	0.1246	3.662e-06	-	136	1	-	GTEx-V7_eQTL_EUR_2017
rs11950562	rs11950562	chr5:131652529	chr5:132316836	A	C	rs11950562	chr5:131652529	chr5:132316836	A	C	0	1	1	Gene expression	NCIT_C16608	GTEx	25954001	Unspecified	2015	Brain frontal cortex BA9	-	ENSG00000233006.2	-	-0.5312	0.1081	3.681e-06	-	118	1	-	GTEx-V7_eQTL_EUR_2017
rs11950562	rs11950562	chr5:131652529	chr5:132316836	A	C	rs2631360	chr5:131707429	chr5:132371737	A	G	1	0.97603	0.9959	Exon expression	NCIT_C16608	Geuvadis	24037378	European	2013	Lymphoblastoid cell lines	P4HA2	ENSG00000072682.12	ENSG00000072682.12_131544831_131545024	NA	NA	3.681e-06	NA	462	1	-	Geuvadis_eQTL_EUR_2013
rs11950562	rs11950562	chr5:131652529	chr5:132316836	A	C	rs11955347	chr5:131567924	chr5:132232231	G	A	1	0.81268	0.94072	Gene expression	NCIT_C16608	GTEx	25954001	Unspecified	2015	Adipose visceral omentum	SLC22A5	ENSG00000197375.8	-	0.2414	0.05103	3.681e-06	+	313	1	-	GTEx-V7_eQTL_EUR_2017
rs11950562	rs11950562	chr5:131652529	chr5:132316836	A	C	rs10058655	chr5:131570896	chr5:132235203	A	T	1	0.81268	0.94072	Gene expression	NCIT_C16608	GTEx	25954001	Unspecified	2015	Adipose visceral omentum	SLC22A5	ENSG00000197375.8	-	0.2414	0.05103	3.681e-06	+	313	1	-	GTEx-V7_eQTL_EUR_2017
rs11950562	rs11950562	chr5:131652529	chr5:132316836	A	C	rs10075801	chr5:131677642	chr5:132341949	A	G	1	0.98	1	Gene expression	NCIT_C16608	GTEx	25954001	Unspecified	2015	Thyroid	SLC22A5	ENSG00000197375.8	-	0.234	0.04936	3.684e-06	+	278	1	-	GTEx-V6p_eQTL_EUR_2016
rs11950562	rs11950562	chr5:131652529	chr5:132316836	A	C	rs200838	chr5:131710399	chr5:132374707	C	A	1	0.97603	0.9959	Exon expression	NCIT_C16608	Geuvadis	24037378	European	2013	Lymphoblastoid cell lines	P4HA2	ENSG00000072682.12	ENSG00000072682.12_131544831_131545024	NA	NA	3.708e-06	NA	462	1	-	Geuvadis_eQTL_EUR_2013
rs11950562	rs11950562	chr5:131652529	chr5:132316836	A	C	rs11950562	chr5:131652529	chr5:132316836	A	C	0	1	1	Gene expression	NCIT_C16608	GTEx	25954001	Unspecified	2015	Thyroid	PDLIM4	ENSG00000131435.8	-	0.137	0.0291	3.711e-06	+	399	1	-	GTEx-V7_eQTL_EUR_2017
rs11950562	rs11950562	chr5:131652529	chr5:132316836	A	C	rs6863213	chr5:131575932	chr5:132240239	C	T	1	0.82381	0.94907	Gene expression	NCIT_C16608	GTEx	25954001	Unspecified	2015	Muscle skeletal	PDLIM4	ENSG00000131435.8	-	0.1252	0.02671	3.711e-06	+	491	1	-	GTEx-V7_eQTL_EUR_2017
rs11950562	rs11950562	chr5:131652529	chr5:132316836	A	C	rs11949055	chr5:131576737	chr5:132241044	T	C	1	0.82381	0.94907	Gene expression	NCIT_C16608	GTEx	25954001	Unspecified	2015	Muscle skeletal	PDLIM4	ENSG00000131435.8	-	0.1252	0.02671	3.711e-06	+	491	1	-	GTEx-V7_eQTL_EUR_2017
rs11950562	rs11950562	chr5:131652529	chr5:132316836	A	C	rs3844312	chr5:131582356	chr5:132246663	C	T	1	0.82381	0.94907	Gene expression	NCIT_C16608	GTEx	25954001	Unspecified	2015	Muscle skeletal	PDLIM4	ENSG00000131435.8	-	0.1252	0.02671	3.711e-06	+	491	1	-	GTEx-V7_eQTL_EUR_2017
rs11950562	rs11950562	chr5:131652529	chr5:132316836	A	C	rs2089855	chr5:131573529	chr5:132237836	A	G	1	0.82002	0.94495	Gene expression	NCIT_C16608	GTEx	25954001	Unspecified	2015	Muscle skeletal	PDLIM4	ENSG00000131435.8	-	0.1252	0.02671	3.711e-06	+	491	1	-	GTEx-V7_eQTL_EUR_2017
rs11950562	rs11950562	chr5:131652529	chr5:132316836	A	C	rs13357280	chr5:131600187	chr5:132264494	A	G	1	0.84548	0.94978	Exon expression	NCIT_C16608	Geuvadis	24037378	European	2013	Lymphoblastoid cell lines	SLC22A5	ENSG00000197375.7	ENSG00000197375.7_131729877_131731306	NA	NA	3.713e-06	NA	462	1	-	Geuvadis_eQTL_EUR_2013
rs11950562	rs11950562	chr5:131652529	chr5:132316836	A	C	rs11242109	chr5:131677047	chr5:132341354	G	T	1	0.97998	0.99594	Gene expression	NCIT_C16608	Joehanes R	28122634	Mixed	2017	Whole blood	FGFR3	-	2715016	-0.0082	0.00177	3.716e-06	-	5257	1	-	Joehanes-R_eQTL_EUR_2017
rs11950562	rs11950562	chr5:131652529	chr5:132316836	A	C	rs72793278	chr5:131561372	chr5:132225679	C	A	1	0.84148	0.93796	Gene expression	NCIT_C16608	GTEx	25954001	Unspecified	2015	Thyroid	SLC22A5	ENSG00000197375.8	-	0.2273	0.04796	3.716e-06	+	278	1	-	GTEx-V6p_eQTL_EUR_2016
rs11950562	rs11950562	chr5:131652529	chr5:132316836	A	C	rs11950562	chr5:131652529	chr5:132316836	A	C	0	1	1	Gene expression	NCIT_C16608	GTEx	25954001	Unspecified	2015	Brain frontal cortex ba9	-	ENSG00000233006.2	-	-0.7144	0.1422	3.717e-06	-	92	1	-	GTEx-V6p_eQTL_EUR_2016
rs11950562	rs11950562	chr5:131652529	chr5:132316836	A	C	rs2631367	chr5:131705458	chr5:132369766	G	C	1	0.97998	0.9959	Gene expression	NCIT_C16608	GTEx	25954001	Unspecified	2015	Adipose subcutaneous	PDLIM4	ENSG00000131435.8	-	0.1593	0.03369	3.73e-06	+	298	1	-	GTEx-V6p_eQTL_EUR_2016
rs11950562	rs11950562	chr5:131652529	chr5:132316836	A	C	rs4705938	chr5:131694077	chr5:132358384	T	C	1	0.99596	1	Gene expression	NCIT_C16608	GTEx	25954001	Unspecified	2015	Brain putamen basal ganglia	-	ENSG00000233006.2	-	-0.6109	0.1238	3.744e-06	-	111	1	-	GTEx-V7_eQTL_EUR_2017
rs11950562	rs11950562	chr5:131652529	chr5:132316836	A	C	rs10058074	chr5:131686146	chr5:132350453	G	A	1	0.97605	1	Gene expression	NCIT_C16608	MuTHER	22941192	European	2012	Skin	SLC22A4	-	ILMN_2050911	0.04773	0.01032	3.78e-06	+	667	1	-	MuTHER_eQTL_EUR_2012
rs11950562	rs11950562	chr5:131652529	chr5:132316836	A	C	rs35260072	chr5:131630852	chr5:132295159	A	C	1	0.80461	1	Gene expression	NCIT_C16608	GTEx	25954001	Unspecified	2015	Esophagus muscularis	-	ENSG00000233006.2	-	-0.2418	0.05127	3.79e-06	-	335	1	-	GTEx-V7_eQTL_EUR_2017
rs11950562	rs11950562	chr5:131652529	chr5:132316836	A	C	rs1050152	chr5:131676320	chr5:132340627	C	T	1	0.80126	1	Gene expression	NCIT_C16608	GTEx	25954001	Unspecified	2015	Esophagus muscularis	-	ENSG00000233006.2	-	-0.2418	0.05127	3.79e-06	-	335	1	-	GTEx-V7_eQTL_EUR_2017
rs11950562	rs11950562	chr5:131652529	chr5:132316836	A	C	rs10058074	chr5:131686146	chr5:132350453	G	A	1	0.97605	1	Gene expression	NCIT_C16608	eQTLGen	eQTLGen	European	2018	Whole blood	GPER	ENSG00000164850	-	NA	NA	3.8e-06	+	26494	35	-	eQTLGen_eQTL_EUR_2018
rs11950562	rs11950562	chr5:131652529	chr5:132316836	A	C	rs72793283	chr5:131566941	chr5:132231248	G	A	1	0.81268	0.94072	Gene expression	NCIT_C16608	GTEx	25954001	Unspecified	2015	Adrenal gland	-	ENSG00000233006.2	-	-0.5302	0.1086	3.803e-06	-	126	1	-	GTEx-V6p_eQTL_EUR_2016
rs11950562	rs11950562	chr5:131652529	chr5:132316836	A	C	rs10058655	chr5:131570896	chr5:132235203	A	T	1	0.81268	0.94072	Exon expression	NCIT_C16608	Geuvadis	24037378	European	2013	Lymphoblastoid cell lines	P4HA2	ENSG00000072682.12	ENSG00000072682.12_131534014_131534073	NA	NA	3.829e-06	NA	462	1	-	Geuvadis_eQTL_EUR_2013
rs11950562	rs11950562	chr5:131652529	chr5:132316836	A	C	rs1050152	chr5:131676320	chr5:132340627	C	T	1	0.80126	1	Exon expression	NCIT_C16608	Geuvadis	24037378	European	2013	Lymphoblastoid cell lines	PDLIM4	ENSG00000131435.8	ENSG00000131435.8_131606996_131607159	NA	NA	3.831e-06	NA	462	1	-	Geuvadis_eQTL_EUR_2013
rs11950562	rs11950562	chr5:131652529	chr5:132316836	A	C	rs4705926	chr5:131561758	chr5:132226065	C	T	1	0.84892	0.94209	Gene expression	NCIT_C16608	GTEx	25954001	Unspecified	2015	Thyroid	SLC22A5	ENSG00000197375.8	-	0.2267	0.04796	3.931e-06	+	278	1	-	GTEx-V6p_eQTL_EUR_2016
rs11950562	rs11950562	chr5:131652529	chr5:132316836	A	C	rs56399423	chr5:131672657	chr5:132336964	T	C	1	0.80461	1	Gene expression	NCIT_C16608	GTEx	25954001	Unspecified	2015	Pancreas	P4HA2	ENSG00000072682.14	-	-0.2981	0.06264	3.932e-06	-	220	1	-	GTEx-V7_eQTL_EUR_2017
rs11950562	rs11950562	chr5:131652529	chr5:132316836	A	C	rs112688207	chr5:131564636	chr5:132228943	C	T	1	0.80206	0.9403	Gene expression	NCIT_C16608	GTEx	25954001	Unspecified	2015	Spleen	SLC22A5	ENSG00000197375.8	-	0.8037	0.1598	3.932e-06	+	89	1	-	GTEx-V6p_eQTL_EUR_2016
rs11950562	rs11950562	chr5:131652529	chr5:132316836	A	C	rs11950562	chr5:131652529	chr5:132316836	A	C	0	1	1	Exon expression	NCIT_C16608	Geuvadis	24037378	European	2013	Lymphoblastoid cell lines	P4HA2	ENSG00000072682.12	ENSG00000072682.12_131543401_131543577	NA	NA	3.94e-06	NA	462	1	-	Geuvadis_eQTL_EUR_2013
rs11950562	rs11950562	chr5:131652529	chr5:132316836	A	C	rs72793283	chr5:131566941	chr5:132231248	G	A	1	0.81268	0.94072	Exon expression	NCIT_C16608	Geuvadis	24037378	European	2013	Lymphoblastoid cell lines	P4HA2	ENSG00000072682.12	ENSG00000072682.12_131534014_131534073	NA	NA	3.953e-06	NA	462	1	-	Geuvadis_eQTL_EUR_2013
rs11950562	rs11950562	chr5:131652529	chr5:132316836	A	C	rs11242109	chr5:131677047	chr5:132341354	G	T	1	0.97998	0.99594	Gene expression	NCIT_C16608	GTEx	25954001	Unspecified	2015	Breast mammary tissue	SLC22A5	ENSG00000197375.8	-	0.195	0.0411	3.961e-06	+	251	1	-	GTEx-V7_eQTL_EUR_2017
rs11950562	rs11950562	chr5:131652529	chr5:132316836	A	C	rs10075801	chr5:131677642	chr5:132341949	A	G	1	0.98	1	Gene expression	NCIT_C16608	GTEx	25954001	Unspecified	2015	Heart left ventricle	PDLIM4	ENSG00000131435.8	-	0.2296	0.04852	3.966e-06	+	272	1	-	GTEx-V7_eQTL_EUR_2017
rs11950562	rs11950562	chr5:131652529	chr5:132316836	A	C	rs35260072	chr5:131630852	chr5:132295159	A	C	1	0.80461	1	Gene expression	NCIT_C16608	GTEx	25954001	Unspecified	2015	Pancreas	P4HA2	ENSG00000072682.14	-	-0.2985	0.06275	3.969e-06	-	220	1	-	GTEx-V7_eQTL_EUR_2017
rs11950562	rs11950562	chr5:131652529	chr5:132316836	A	C	rs1050152	chr5:131676320	chr5:132340627	C	T	1	0.80126	1	Gene expression	NCIT_C16608	GTEx	25954001	Unspecified	2015	Pancreas	P4HA2	ENSG00000072682.14	-	-0.2985	0.06275	3.969e-06	-	220	1	-	GTEx-V7_eQTL_EUR_2017
rs11950562	rs11950562	chr5:131652529	chr5:132316836	A	C	rs6863213	chr5:131575932	chr5:132240239	C	T	1	0.82381	0.94907	Gene expression	NCIT_C16608	GTEx	25954001	Unspecified	2015	Spleen	SLC22A5	ENSG00000197375.8	-	0.7573	0.1507	3.971e-06	+	89	1	-	GTEx-V6p_eQTL_EUR_2016
rs11950562	rs11950562	chr5:131652529	chr5:132316836	A	C	rs11949055	chr5:131576737	chr5:132241044	T	C	1	0.82381	0.94907	Gene expression	NCIT_C16608	GTEx	25954001	Unspecified	2015	Spleen	SLC22A5	ENSG00000197375.8	-	0.7573	0.1507	3.971e-06	+	89	1	-	GTEx-V6p_eQTL_EUR_2016
rs11950562	rs11950562	chr5:131652529	chr5:132316836	A	C	rs3844312	chr5:131582356	chr5:132246663	C	T	1	0.82381	0.94907	Gene expression	NCIT_C16608	GTEx	25954001	Unspecified	2015	Spleen	SLC22A5	ENSG00000197375.8	-	0.7573	0.1507	3.971e-06	+	89	1	-	GTEx-V6p_eQTL_EUR_2016
rs11950562	rs11950562	chr5:131652529	chr5:132316836	A	C	rs112537099	chr5:131591725	chr5:132256032	C	G	1	0.82381	0.94907	Gene expression	NCIT_C16608	GTEx	25954001	Unspecified	2015	Spleen	SLC22A5	ENSG00000197375.8	-	0.7573	0.1507	3.971e-06	+	89	1	-	GTEx-V6p_eQTL_EUR_2016
rs11950562	rs11950562	chr5:131652529	chr5:132316836	A	C	rs7720230	chr5:131592405	chr5:132256712	T	G	1	0.82381	0.94907	Gene expression	NCIT_C16608	GTEx	25954001	Unspecified	2015	Spleen	SLC22A5	ENSG00000197375.8	-	0.7573	0.1507	3.971e-06	+	89	1	-	GTEx-V6p_eQTL_EUR_2016
rs11950562	rs11950562	chr5:131652529	chr5:132316836	A	C	rs2089855	chr5:131573529	chr5:132237836	A	G	1	0.82002	0.94495	Gene expression	NCIT_C16608	GTEx	25954001	Unspecified	2015	Spleen	SLC22A5	ENSG00000197375.8	-	0.7573	0.1507	3.971e-06	+	89	1	-	GTEx-V6p_eQTL_EUR_2016
rs11950562	rs11950562	chr5:131652529	chr5:132316836	A	C	rs10479000	chr5:131607402	chr5:132271709	T	C	1	0.84184	0.94967	Gene expression	NCIT_C16608	GTEx	25954001	Unspecified	2015	Spleen	SLC22A5	ENSG00000197375.8	-	0.7572	0.1507	3.974e-06	+	89	1	-	GTEx-V6p_eQTL_EUR_2016
rs11950562	rs11950562	chr5:131652529	chr5:132316836	A	C	rs13357280	chr5:131600187	chr5:132264494	A	G	1	0.84548	0.94978	Gene expression	NCIT_C16608	GTEx	25954001	Unspecified	2015	Spleen	SLC22A5	ENSG00000197375.8	-	0.7572	0.1507	3.975e-06	+	89	1	-	GTEx-V6p_eQTL_EUR_2016
rs11950562	rs11950562	chr5:131652529	chr5:132316836	A	C	rs7735891	chr5:131597005	chr5:132261312	C	T	1	0.84184	0.94967	Gene expression	NCIT_C16608	GTEx	25954001	Unspecified	2015	Spleen	SLC22A5	ENSG00000197375.8	-	0.7572	0.1507	3.975e-06	+	89	1	-	GTEx-V6p_eQTL_EUR_2016
rs11950562	rs11950562	chr5:131652529	chr5:132316836	A	C	rs13357280	chr5:131600187	chr5:132264494	A	G	1	0.84548	0.94978	Exon expression	NCIT_C16608	Geuvadis	24037378	European	2013	Lymphoblastoid cell lines	P4HA2	ENSG00000072682.12	ENSG00000072682.12_131534014_131534073	NA	NA	3.981e-06	NA	462	1	-	Geuvadis_eQTL_EUR_2013
rs11950562	rs11950562	chr5:131652529	chr5:132316836	A	C	rs10075801	chr5:131677642	chr5:132341949	A	G	1	0.98	1	Gene expression	NCIT_C16608	GTEx	25954001	Unspecified	2015	Brain frontal cortex BA9	-	ENSG00000233006.2	-	-0.5643	0.1153	4.002e-06	-	118	1	-	GTEx-V7_eQTL_EUR_2017
rs11950562	rs11950562	chr5:131652529	chr5:132316836	A	C	rs72795121	chr5:131638324	chr5:132302631	T	A	1	0.97605	1	Gene expression	NCIT_C16608	GTEx	25954001	Unspecified	2015	Nerve tibial	SLC22A5	ENSG00000197375.8	-	0.2159	0.04593	4.003e-06	+	361	1	-	GTEx-V7_eQTL_EUR_2017
rs11950562	rs11950562	chr5:131652529	chr5:132316836	A	C	rs2631360	chr5:131707429	chr5:132371737	A	G	1	0.97603	0.9959	Gene expression	NCIT_C16608	GTEx	25954001	Unspecified	2015	Brain anterior cingulate cortex BA24	-	ENSG00000233006.2	-	-0.5196	0.1055	4.009e-06	-	109	1	-	GTEx-V7_eQTL_EUR_2017
rs11950562	rs11950562	chr5:131652529	chr5:132316836	A	C	rs112838960	chr5:131709032	chr5:132373340	TAATA	T	1	0.97603	0.9959	Gene expression	NCIT_C16608	GTEx	25954001	Unspecified	2015	Brain anterior cingulate cortex BA24	-	ENSG00000233006.2	-	-0.5196	0.1055	4.009e-06	-	109	1	-	GTEx-V7_eQTL_EUR_2017
rs11950562	rs11950562	chr5:131652529	chr5:132316836	A	C	rs200838	chr5:131710399	chr5:132374707	C	A	1	0.97603	0.9959	Gene expression	NCIT_C16608	GTEx	25954001	Unspecified	2015	Brain anterior cingulate cortex BA24	-	ENSG00000233006.2	-	-0.5196	0.1055	4.009e-06	-	109	1	-	GTEx-V7_eQTL_EUR_2017
rs11950562	rs11950562	chr5:131652529	chr5:132316836	A	C	rs7705189	chr5:131623358	chr5:132287665	A	G	1	0.8303	0.92606	Gene expression	NCIT_C16608	eQTLGen	eQTLGen	European	2018	Whole blood	HSPA4	ENSG00000170606	-	NA	NA	4.01e-06	+	31553	36	-	eQTLGen_eQTL_EUR_2018
rs11950562	rs11950562	chr5:131652529	chr5:132316836	A	C	rs4594848	chr5:131586598	chr5:132250905	C	A	1	0.81646	0.94482	Gene expression	NCIT_C16608	GTEx	25954001	Unspecified	2015	Spleen	SLC22A5	ENSG00000197375.8	-	0.7572	0.1508	4.016e-06	+	89	1	-	GTEx-V6p_eQTL_EUR_2016
rs11950562	rs11950562	chr5:131652529	chr5:132316836	A	C	rs11950562	chr5:131652529	chr5:132316836	A	C	0	1	1	Gene expression	NCIT_C16608	GTEx	25954001	Unspecified	2015	Breast mammary tissue	SLC22A5	ENSG00000197375.8	-	0.1926	0.04061	4.021e-06	+	251	1	-	GTEx-V7_eQTL_EUR_2017
rs11950562	rs11950562	chr5:131652529	chr5:132316836	A	C	rs4705928	chr5:131578637	chr5:132242944	C	T	1	0.82381	0.94907	Gene expression	NCIT_C16608	GTEx	25954001	Unspecified	2015	Brain cortex	-	ENSG00000233006.2	-	-0.7151	0.1436	4.037e-06	-	96	1	-	GTEx-V6p_eQTL_EUR_2016
rs11950562	rs11950562	chr5:131652529	chr5:132316836	A	C	rs7701414	chr5:131585958	chr5:132250265	A	G	1	0.82002	0.94495	Gene expression	NCIT_C16608	GTEx	25954001	Unspecified	2015	Brain cortex	-	ENSG00000233006.2	-	-0.7151	0.1436	4.037e-06	-	96	1	-	GTEx-V6p_eQTL_EUR_2016
rs11950562	rs11950562	chr5:131652529	chr5:132316836	A	C	rs112537099	chr5:131591725	chr5:132256032	C	G	1	0.82381	0.94907	Gene expression	NCIT_C16608	GTEx	25954001	Unspecified	2015	Ovary	P4HA2	ENSG00000072682.14	-	-0.4335	0.08598	4.039e-06	-	85	1	-	GTEx-V6p_eQTL_EUR_2016
rs11950562	rs11950562	chr5:131652529	chr5:132316836	A	C	rs111547866	chr5:131564501	chr5:132228808	C	T	1	0.80206	0.9403	Gene expression	NCIT_C16608	GTEx	25954001	Unspecified	2015	Spleen	SLC22A5	ENSG00000197375.8	-	0.803	0.1599	4.044e-06	+	89	1	-	GTEx-V6p_eQTL_EUR_2016
rs11950562	rs11950562	chr5:131652529	chr5:132316836	A	C	rs35388762	chr5:131565961	chr5:132230268	CT	C	1	0.81268	0.94072	Gene expression	NCIT_C16608	GTEx	25954001	Unspecified	2015	Testis	-	ENSG00000233006.2	-	-0.4856	0.1006	4.067e-06	-	157	1	-	GTEx-V6p_eQTL_EUR_2016
rs11950562	rs11950562	chr5:131652529	chr5:132316836	A	C	rs10058074	chr5:131686146	chr5:132350453	G	A	1	0.97605	1	Gene expression	NCIT_C16608	GTEx	25954001	Unspecified	2015	Pancreas	-	ENSG00000233006.2	-	-0.4065	0.08387	4.077e-06	-	149	1	-	GTEx-V6p_eQTL_EUR_2016
rs11950562	rs11950562	chr5:131652529	chr5:132316836	A	C	rs10060615	chr5:131708877	chr5:132373185	T	C	1	0.97204	0.99592	Gene expression	NCIT_C16608	GTEx	25954001	Unspecified	2015	Pancreas	-	ENSG00000233006.2	-	-0.4065	0.08387	4.077e-06	-	149	1	-	GTEx-V6p_eQTL_EUR_2016
rs11950562	rs11950562	chr5:131652529	chr5:132316836	A	C	rs10060615	chr5:131708877	chr5:132373185	T	C	1	0.97204	0.99592	Gene expression	NCIT_C16608	GTEx	25954001	Unspecified	2015	Brain cerebellum	P4HA2	ENSG00000072682.14	-	-0.2866	0.05928	4.089e-06	-	154	1	-	GTEx-V7_eQTL_EUR_2017
rs11950562	rs11950562	chr5:131652529	chr5:132316836	A	C	rs2631367	chr5:131705458	chr5:132369766	G	C	1	0.97998	0.9959	Gene expression	NCIT_C16608	GTEx	25954001	Unspecified	2015	Cells transformed fibroblasts	PDLIM4	ENSG00000131435.8	-	0.1042	0.02211	4.095e-06	+	300	1	-	GTEx-V7_eQTL_EUR_2017
rs11950562	rs11950562	chr5:131652529	chr5:132316836	A	C	rs6863213	chr5:131575932	chr5:132240239	C	T	1	0.82381	0.94907	Gene expression	NCIT_C16608	GTEx	25954001	Unspecified	2015	Esophagus mucosa	-	ENSG00000233006.2	-	-0.2039	0.04342	4.096e-06	-	358	1	-	GTEx-V7_eQTL_EUR_2017
rs11950562	rs11950562	chr5:131652529	chr5:132316836	A	C	rs11949055	chr5:131576737	chr5:132241044	T	C	1	0.82381	0.94907	Gene expression	NCIT_C16608	GTEx	25954001	Unspecified	2015	Esophagus mucosa	-	ENSG00000233006.2	-	-0.2039	0.04342	4.096e-06	-	358	1	-	GTEx-V7_eQTL_EUR_2017
rs11950562	rs11950562	chr5:131652529	chr5:132316836	A	C	rs3844312	chr5:131582356	chr5:132246663	C	T	1	0.82381	0.94907	Gene expression	NCIT_C16608	GTEx	25954001	Unspecified	2015	Esophagus mucosa	-	ENSG00000233006.2	-	-0.2039	0.04342	4.096e-06	-	358	1	-	GTEx-V7_eQTL_EUR_2017
rs11950562	rs11950562	chr5:131652529	chr5:132316836	A	C	rs2089855	chr5:131573529	chr5:132237836	A	G	1	0.82002	0.94495	Gene expression	NCIT_C16608	GTEx	25954001	Unspecified	2015	Esophagus mucosa	-	ENSG00000233006.2	-	-0.2039	0.04342	4.096e-06	-	358	1	-	GTEx-V7_eQTL_EUR_2017
rs11950562	rs11950562	chr5:131652529	chr5:132316836	A	C	rs2631360	chr5:131707429	chr5:132371737	A	G	1	0.97603	0.9959	Gene expression	NCIT_C16608	GTEx	25954001	Unspecified	2015	Pancreas	-	ENSG00000233006.2	-	-0.3899	0.08051	4.127e-06	-	149	1	-	GTEx-V6p_eQTL_EUR_2016
rs11950562	rs11950562	chr5:131652529	chr5:132316836	A	C	rs200838	chr5:131710399	chr5:132374707	C	A	1	0.97603	0.9959	Gene expression	NCIT_C16608	GTEx	25954001	Unspecified	2015	Pancreas	-	ENSG00000233006.2	-	-0.3899	0.08051	4.127e-06	-	149	1	-	GTEx-V6p_eQTL_EUR_2016
rs11950562	rs11950562	chr5:131652529	chr5:132316836	A	C	rs112537099	chr5:131591725	chr5:132256032	C	G	1	0.82381	0.94907	Gene expression	NCIT_C16608	GTEx	25954001	Unspecified	2015	Cells EBV-transformed lymphocytes	SLC22A5	ENSG00000197375.8	-	0.5895	0.1204	4.157e-06	+	114	1	-	GTEx-V6p_eQTL_EUR_2016
rs11950562	rs11950562	chr5:131652529	chr5:132316836	A	C	rs10075801	chr5:131677642	chr5:132341949	A	G	1	0.98	1	Gene expression	NCIT_C16608	GTEx	25954001	Unspecified	2015	Pancreas	P4HA2	ENSG00000072682.14	-	-0.3933	0.08124	4.171e-06	-	149	1	-	GTEx-V6p_eQTL_EUR_2016
rs11950562	rs11950562	chr5:131652529	chr5:132316836	A	C	rs111547866	chr5:131564501	chr5:132228808	C	T	1	0.80206	0.9403	Gene expression	NCIT_C16608	GTEx	25954001	Unspecified	2015	Brain cerebellum	P4HA2	ENSG00000072682.14	-	-0.2861	0.05923	4.173e-06	-	154	1	-	GTEx-V7_eQTL_EUR_2017
rs11950562	rs11950562	chr5:131652529	chr5:132316836	A	C	rs11242109	chr5:131677047	chr5:132341354	G	T	1	0.97998	0.99594	Gene expression	NCIT_C16608	GTEx	25954001	Unspecified	2015	Cells EBV-transformed lymphocytes	SLC22A5	ENSG00000197375.8	-	0.555	0.1134	4.187e-06	+	114	1	-	GTEx-V6p_eQTL_EUR_2016
rs11950562	rs11950562	chr5:131652529	chr5:132316836	A	C	rs7705189	chr5:131623358	chr5:132287665	A	G	1	0.8303	0.92606	Gene expression	NCIT_C16608	eQTLGen	eQTLGen	European	2018	Whole blood	SHROOM1	ENSG00000164403	-	NA	NA	4.2e-06	-	31553	36	-	eQTLGen_eQTL_EUR_2018
rs11950562	rs11950562	chr5:131652529	chr5:132316836	A	C	rs112537099	chr5:131591725	chr5:132256032	C	G	1	0.82381	0.94907	Gene expression	NCIT_C16608	GTEx	25954001	Unspecified	2015	Colon sigmoid	ACSL6	ENSG00000164398.8	-	0.3955	0.08313	4.218e-06	+	203	1	-	GTEx-V7_eQTL_EUR_2017
rs11950562	rs11950562	chr5:131652529	chr5:132316836	A	C	rs6863213	chr5:131575932	chr5:132240239	C	T	1	0.82381	0.94907	Gene expression	NCIT_C16608	GTEx	25954001	Unspecified	2015	Adipose visceral omentum	SLC22A5	ENSG00000197375.8	-	0.2395	0.05099	4.252e-06	+	313	1	-	GTEx-V7_eQTL_EUR_2017
rs11950562	rs11950562	chr5:131652529	chr5:132316836	A	C	rs11949055	chr5:131576737	chr5:132241044	T	C	1	0.82381	0.94907	Gene expression	NCIT_C16608	GTEx	25954001	Unspecified	2015	Adipose visceral omentum	SLC22A5	ENSG00000197375.8	-	0.2395	0.05099	4.252e-06	+	313	1	-	GTEx-V7_eQTL_EUR_2017
rs11950562	rs11950562	chr5:131652529	chr5:132316836	A	C	rs3844312	chr5:131582356	chr5:132246663	C	T	1	0.82381	0.94907	Gene expression	NCIT_C16608	GTEx	25954001	Unspecified	2015	Adipose visceral omentum	SLC22A5	ENSG00000197375.8	-	0.2395	0.05099	4.252e-06	+	313	1	-	GTEx-V7_eQTL_EUR_2017
rs11950562	rs11950562	chr5:131652529	chr5:132316836	A	C	rs2089855	chr5:131573529	chr5:132237836	A	G	1	0.82002	0.94495	Gene expression	NCIT_C16608	GTEx	25954001	Unspecified	2015	Adipose visceral omentum	SLC22A5	ENSG00000197375.8	-	0.2395	0.05099	4.252e-06	+	313	1	-	GTEx-V7_eQTL_EUR_2017
rs11950562	rs11950562	chr5:131652529	chr5:132316836	A	C	rs4594848	chr5:131586598	chr5:132250905	C	A	1	0.81646	0.94482	Gene expression	NCIT_C16608	GTEx	25954001	Unspecified	2015	Adipose visceral omentum	SLC22A5	ENSG00000197375.8	-	0.2395	0.05099	4.252e-06	+	313	1	-	GTEx-V7_eQTL_EUR_2017
rs11950562	rs11950562	chr5:131652529	chr5:132316836	A	C	rs72793280	chr5:131562900	chr5:132227207	C	T	1	0.80914	0.94058	Gene expression	NCIT_C16608	GTEx	25954001	Unspecified	2015	Cells transformed fibroblasts	PDLIM4	ENSG00000131435.8	-	0.1119	0.02379	4.262e-06	+	300	1	-	GTEx-V7_eQTL_EUR_2017
rs11950562	rs11950562	chr5:131652529	chr5:132316836	A	C	rs72795121	chr5:131638324	chr5:132302631	T	A	1	0.97605	1	Gene expression	NCIT_C16608	BIOSQTL	27918533	European	2017	Whole blood	P4HA2;P4HA2-AS1;AC063976.6	ENSG00000072682;ENSG00000237714;ENSG00000248721	ENSG00000072682;ENSG00000237714;ENSG00000248721	NA	NA	4.266e-06	-	2116	1	-	BIOSQTL_eQTL_EUR_2017
rs11950562	rs11950562	chr5:131652529	chr5:132316836	A	C	rs72795121	chr5:131638324	chr5:132302631	T	A	1	0.97605	1	Gene expression	NCIT_C16608	GTEx	25954001	Unspecified	2015	Colon transverse	SLC22A5	ENSG00000197375.8	-	0.172	0.03642	4.273e-06	+	246	1	-	GTEx-V7_eQTL_EUR_2017
rs11950562	rs11950562	chr5:131652529	chr5:132316836	A	C	rs72795121	chr5:131638324	chr5:132302631	T	A	1	0.97605	1	Gene expression	NCIT_C16608	GTEx	25954001	Unspecified	2015	Brain putamen basal ganglia	-	ENSG00000233006.2	-	-0.6259	0.1277	4.28e-06	-	111	1	-	GTEx-V7_eQTL_EUR_2017
rs11950562	rs11950562	chr5:131652529	chr5:132316836	A	C	rs17622208	chr5:131717050	chr5:132381358	G	A	1	0.99196	0.99597	Exon expression	NCIT_C16608	Geuvadis	24037378	European	2013	Lymphoblastoid cell lines	P4HA2	ENSG00000072682.12	ENSG00000072682.12_131544831_131545024	NA	NA	4.288e-06	NA	462	1	-	Geuvadis_eQTL_EUR_2013
rs11950562	rs11950562	chr5:131652529	chr5:132316836	A	C	rs35260072	chr5:131630852	chr5:132295159	A	C	1	0.80461	1	Gene expression	NCIT_C16608	GTEx	25954001	Unspecified	2015	Adipose subcutaneous	PDLIM4	ENSG00000131435.8	-	0.1645	0.03502	4.305e-06	+	298	1	-	GTEx-V6p_eQTL_EUR_2016
rs11950562	rs11950562	chr5:131652529	chr5:132316836	A	C	rs4594848	chr5:131586598	chr5:132250905	C	A	1	0.81646	0.94482	Gene expression	NCIT_C16608	GTEx	25954001	Unspecified	2015	Cells transformed fibroblasts	P4HA2	ENSG00000072682.14	-	-0.1185	0.02522	4.332e-06	-	300	1	-	GTEx-V7_eQTL_EUR_2017
rs11950562	rs11950562	chr5:131652529	chr5:132316836	A	C	rs112537099	chr5:131591725	chr5:132256032	C	G	1	0.82381	0.94907	Gene expression	NCIT_C16608	GTEx	25954001	Unspecified	2015	Brain hippocampus	-	ENSG00000233006.2	-	-0.5514	0.1126	4.351e-06	-	111	1	-	GTEx-V7_eQTL_EUR_2017
rs11950562	rs11950562	chr5:131652529	chr5:132316836	A	C	rs10075801	chr5:131677642	chr5:132341949	A	G	1	0.98	1	Gene expression	NCIT_C16608	GTEx	25954001	Unspecified	2015	Brain hippocampus	-	ENSG00000233006.2	-	-0.7736	0.1529	4.374e-06	-	81	1	-	GTEx-V6p_eQTL_EUR_2016
rs11950562	rs11950562	chr5:131652529	chr5:132316836	A	C	rs10058074	chr5:131686146	chr5:132350453	G	A	1	0.97605	1	Gene expression	NCIT_C16608	GTEx	25954001	Unspecified	2015	Pancreas	P4HA2	ENSG00000072682.14	-	-0.3922	0.08123	4.385e-06	-	149	1	-	GTEx-V6p_eQTL_EUR_2016
rs11950562	rs11950562	chr5:131652529	chr5:132316836	A	C	rs10060615	chr5:131708877	chr5:132373185	T	C	1	0.97204	0.99592	Gene expression	NCIT_C16608	GTEx	25954001	Unspecified	2015	Pancreas	P4HA2	ENSG00000072682.14	-	-0.3922	0.08123	4.385e-06	-	149	1	-	GTEx-V6p_eQTL_EUR_2016
rs11950562	rs11950562	chr5:131652529	chr5:132316836	A	C	rs10058074	chr5:131686146	chr5:132350453	G	A	1	0.97605	1	Exon expression	NCIT_C16608	Geuvadis	24037378	European	2013	Lymphoblastoid cell lines	P4HA2	ENSG00000072682.12	ENSG00000072682.12_131539775_131539845	NA	NA	4.388e-06	NA	462	1	-	Geuvadis_eQTL_EUR_2013
rs11950562	rs11950562	chr5:131652529	chr5:132316836	A	C	rs10075801	chr5:131677642	chr5:132341949	A	G	1	0.98	1	Exon expression	NCIT_C16608	Geuvadis	24037378	European	2013	Lymphoblastoid cell lines	P4HA2	ENSG00000072682.12	ENSG00000072682.12_131543401_131543577	NA	NA	4.389e-06	NA	462	1	-	Geuvadis_eQTL_EUR_2013
rs11950562	rs11950562	chr5:131652529	chr5:132316836	A	C	rs111547866	chr5:131564501	chr5:132228808	C	T	1	0.80206	0.9403	Gene expression	NCIT_C16608	GTEx	25954001	Unspecified	2015	Artery aorta	-	ENSG00000233006.2	-	-0.2061	0.04375	4.399e-06	-	267	1	-	GTEx-V7_eQTL_EUR_2017
rs11950562	rs11950562	chr5:131652529	chr5:132316836	A	C	rs112688207	chr5:131564636	chr5:132228943	C	T	1	0.80206	0.9403	Gene expression	NCIT_C16608	GTEx	25954001	Unspecified	2015	Artery aorta	-	ENSG00000233006.2	-	-0.2061	0.04375	4.399e-06	-	267	1	-	GTEx-V7_eQTL_EUR_2017
rs11950562	rs11950562	chr5:131652529	chr5:132316836	A	C	rs10060615	chr5:131708877	chr5:132373185	T	C	1	0.97204	0.99592	Gene expression	NCIT_C16608	GTEx	25954001	Unspecified	2015	Brain hippocampus	-	ENSG00000233006.2	-	-0.5528	0.113	4.406e-06	-	111	1	-	GTEx-V7_eQTL_EUR_2017
rs11950562	rs11950562	chr5:131652529	chr5:132316836	A	C	rs111547866	chr5:131564501	chr5:132228808	C	T	1	0.80206	0.9403	Gene expression	NCIT_C16608	GTEx	25954001	Unspecified	2015	Cells transformed fibroblasts	P4HA2	ENSG00000072682.14	-	-0.1182	0.02517	4.415e-06	-	300	1	-	GTEx-V7_eQTL_EUR_2017
rs11950562	rs11950562	chr5:131652529	chr5:132316836	A	C	rs112688207	chr5:131564636	chr5:132228943	C	T	1	0.80206	0.9403	Gene expression	NCIT_C16608	GTEx	25954001	Unspecified	2015	Cells transformed fibroblasts	P4HA2	ENSG00000072682.14	-	-0.1182	0.02517	4.415e-06	-	300	1	-	GTEx-V7_eQTL_EUR_2017
rs11950562	rs11950562	chr5:131652529	chr5:132316836	A	C	rs72795121	chr5:131638324	chr5:132302631	T	A	1	0.97605	1	Exon expression	NCIT_C16608	Geuvadis	24037378	European	2013	Lymphoblastoid cell lines	P4HA2	ENSG00000072682.12	ENSG00000072682.12_131531105_131531173	NA	NA	4.46e-06	NA	462	1	-	Geuvadis_eQTL_EUR_2013
rs11950562	rs11950562	chr5:131652529	chr5:132316836	A	C	rs11950562	chr5:131652529	chr5:132316836	A	C	0	1	1	Gene expression	NCIT_C16608	eQTLGen	eQTLGen	European	2018	Whole blood	CLC	ENSG00000105205	-	NA	NA	4.51e-06	+	31569	36	-	eQTLGen_eQTL_EUR_2018
rs11950562	rs11950562	chr5:131652529	chr5:132316836	A	C	rs7735891	chr5:131597005	chr5:132261312	C	T	1	0.84184	0.94967	Gene expression	NCIT_C16608	GTEx	25954001	Unspecified	2015	Esophagus mucosa	-	ENSG00000233006.2	-	-0.2018	0.04318	4.526e-06	-	358	1	-	GTEx-V7_eQTL_EUR_2017
rs11950562	rs11950562	chr5:131652529	chr5:132316836	A	C	rs11242109	chr5:131677047	chr5:132341354	G	T	1	0.97998	0.99594	Gene expression	NCIT_C16608	GTEx	25954001	Unspecified	2015	Brain cortex	-	ENSG00000233006.2	-	-0.7047	0.1424	4.527e-06	-	96	1	-	GTEx-V6p_eQTL_EUR_2016
rs11950562	rs11950562	chr5:131652529	chr5:132316836	A	C	rs11950562	chr5:131652529	chr5:132316836	A	C	0	1	1	Gene expression	NCIT_C16608	GTEx	25954001	Unspecified	2015	Brain cortex	-	ENSG00000233006.2	-	-0.7047	0.1424	4.53e-06	-	96	1	-	GTEx-V6p_eQTL_EUR_2016
rs11950562	rs11950562	chr5:131652529	chr5:132316836	A	C	rs7705189	chr5:131623358	chr5:132287665	A	G	1	0.8303	0.92606	Gene expression	NCIT_C16608	GTEx	25954001	Unspecified	2015	Adrenal gland	-	ENSG00000233006.2	-	-0.5403	0.1117	4.549e-06	-	126	1	-	GTEx-V6p_eQTL_EUR_2016
rs11950562	rs11950562	chr5:131652529	chr5:132316836	A	C	rs13357280	chr5:131600187	chr5:132264494	A	G	1	0.84548	0.94978	Gene expression	NCIT_C16608	GTEx	25954001	Unspecified	2015	Brain cortex	-	ENSG00000233006.2	-	-0.6008	0.1248	4.552e-06	-	136	1	-	GTEx-V7_eQTL_EUR_2017
rs11950562	rs11950562	chr5:131652529	chr5:132316836	A	C	rs10479000	chr5:131607402	chr5:132271709	T	C	1	0.84184	0.94967	Gene expression	NCIT_C16608	GTEx	25954001	Unspecified	2015	Brain cortex	-	ENSG00000233006.2	-	-0.6008	0.1248	4.552e-06	-	136	1	-	GTEx-V7_eQTL_EUR_2017
rs11950562	rs11950562	chr5:131652529	chr5:132316836	A	C	rs2631360	chr5:131707429	chr5:132371737	A	G	1	0.97603	0.9959	Gene expression	NCIT_C16608	GTEx	25954001	Unspecified	2015	Pituitary	-	ENSG00000233006.2	-	-0.343	0.07142	4.572e-06	-	157	1	-	GTEx-V7_eQTL_EUR_2017
rs11950562	rs11950562	chr5:131652529	chr5:132316836	A	C	rs112838960	chr5:131709032	chr5:132373340	TAATA	T	1	0.97603	0.9959	Gene expression	NCIT_C16608	GTEx	25954001	Unspecified	2015	Pituitary	-	ENSG00000233006.2	-	-0.343	0.07142	4.572e-06	-	157	1	-	GTEx-V7_eQTL_EUR_2017
rs11950562	rs11950562	chr5:131652529	chr5:132316836	A	C	rs200838	chr5:131710399	chr5:132374707	C	A	1	0.97603	0.9959	Gene expression	NCIT_C16608	GTEx	25954001	Unspecified	2015	Pituitary	-	ENSG00000233006.2	-	-0.343	0.07142	4.572e-06	-	157	1	-	GTEx-V7_eQTL_EUR_2017
rs11950562	rs11950562	chr5:131652529	chr5:132316836	A	C	rs200838	chr5:131710399	chr5:132374707	C	A	1	0.97603	0.9959	Gene expression	NCIT_C16608	GTEx	25954001	Unspecified	2015	Cells transformed fibroblasts	PDLIM4	ENSG00000131435.8	-	0.103	0.02197	4.575e-06	+	300	1	-	GTEx-V7_eQTL_EUR_2017
rs11950562	rs11950562	chr5:131652529	chr5:132316836	A	C	rs35260072	chr5:131630852	chr5:132295159	A	C	1	0.80461	1	Exon expression	NCIT_C16608	Geuvadis	24037378	European	2013	Lymphoblastoid cell lines	PDLIM4	ENSG00000131435.8	ENSG00000131435.8_131607718_131609147	NA	NA	4.576e-06	NA	462	1	-	Geuvadis_eQTL_EUR_2013
rs11950562	rs11950562	chr5:131652529	chr5:132316836	A	C	rs4705926	chr5:131561758	chr5:132226065	C	T	1	0.84892	0.94209	Gene expression	NCIT_C16608	GTEx	25954001	Unspecified	2015	Spleen	SLC22A5	ENSG00000197375.8	-	0.5353	0.1116	4.584e-06	+	146	1	-	GTEx-V7_eQTL_EUR_2017
rs11950562	rs11950562	chr5:131652529	chr5:132316836	A	C	rs4705849	chr5:131559199	chr5:132223506	T	A	1	0.84148	0.93796	Gene expression	NCIT_C16608	GTEx	25954001	Unspecified	2015	Spleen	SLC22A5	ENSG00000197375.8	-	0.5353	0.1116	4.584e-06	+	146	1	-	GTEx-V7_eQTL_EUR_2017
rs11950562	rs11950562	chr5:131652529	chr5:132316836	A	C	rs72793278	chr5:131561372	chr5:132225679	C	A	1	0.84148	0.93796	Gene expression	NCIT_C16608	GTEx	25954001	Unspecified	2015	Spleen	SLC22A5	ENSG00000197375.8	-	0.5353	0.1116	4.584e-06	+	146	1	-	GTEx-V7_eQTL_EUR_2017
rs11950562	rs11950562	chr5:131652529	chr5:132316836	A	C	rs10058074	chr5:131686146	chr5:132350453	G	A	1	0.97605	1	Gene expression	NCIT_C16608	eQTLGen	eQTLGen	European	2018	Whole blood	INPP1	ENSG00000151689	-	NA	NA	4.61e-06	+	31569	36	-	eQTLGen_eQTL_EUR_2018
rs11950562	rs11950562	chr5:131652529	chr5:132316836	A	C	rs72795121	chr5:131638324	chr5:132302631	T	A	1	0.97605	1	Gene expression	NCIT_C16608	GTEx	25954001	Unspecified	2015	Brain hippocampus	-	ENSG00000233006.2	-	-0.7674	0.1521	4.631e-06	-	81	1	-	GTEx-V6p_eQTL_EUR_2016
rs11950562	rs11950562	chr5:131652529	chr5:132316836	A	C	rs7735891	chr5:131597005	chr5:132261312	C	T	1	0.84184	0.94967	Exon expression	NCIT_C16608	Geuvadis	24037378	European	2013	Lymphoblastoid cell lines	P4HA2	ENSG00000072682.12	ENSG00000072682.12_131534014_131534073	NA	NA	4.642e-06	NA	462	1	-	Geuvadis_eQTL_EUR_2013
rs11950562	rs11950562	chr5:131652529	chr5:132316836	A	C	rs56399423	chr5:131672657	chr5:132336964	T	C	1	0.80461	1	Exon expression	NCIT_C16608	Geuvadis	24037378	European	2013	Lymphoblastoid cell lines	PDLIM4	ENSG00000131435.8	ENSG00000131435.8_131606996_131607159	NA	NA	4.649e-06	NA	462	1	-	Geuvadis_eQTL_EUR_2013
rs11950562	rs11950562	chr5:131652529	chr5:132316836	A	C	rs10058074	chr5:131686146	chr5:132350453	G	A	1	0.97605	1	Gene expression	NCIT_C16608	GTEx	25954001	Unspecified	2015	Brain hippocampus	-	ENSG00000233006.2	-	-0.7668	0.1521	4.663e-06	-	81	1	-	GTEx-V6p_eQTL_EUR_2016
rs11950562	rs11950562	chr5:131652529	chr5:132316836	A	C	rs10060615	chr5:131708877	chr5:132373185	T	C	1	0.97204	0.99592	Gene expression	NCIT_C16608	GTEx	25954001	Unspecified	2015	Brain hippocampus	-	ENSG00000233006.2	-	-0.7668	0.1521	4.663e-06	-	81	1	-	GTEx-V6p_eQTL_EUR_2016
rs11950562	rs11950562	chr5:131652529	chr5:132316836	A	C	rs13357280	chr5:131600187	chr5:132264494	A	G	1	0.84548	0.94978	Exon expression	NCIT_C16608	Geuvadis	24037378	European	2013	Lymphoblastoid cell lines	P4HA2	ENSG00000072682.12	ENSG00000072682.12_131563232_131563775	NA	NA	4.668e-06	NA	462	1	-	Geuvadis_eQTL_EUR_2013
rs11950562	rs11950562	chr5:131652529	chr5:132316836	A	C	rs7720230	chr5:131592405	chr5:132256712	T	G	1	0.82381	0.94907	Gene expression	NCIT_C16608	Kabakchiev	23474282	Mixed	2013	Normal prepouch ileum	SLC22A4	-	-	NA	NA	4.68e-06	NA	173	1	-	GRASP
rs11950562	rs11950562	chr5:131652529	chr5:132316836	A	C	rs113823725	chr5:131563501	chr5:132227808	C	G	1	0.81268	0.94072	Gene expression	NCIT_C16608	GTEx	25954001	Unspecified	2015	Adrenal gland	-	ENSG00000233006.2	-	-0.4017	0.08427	4.693e-06	-	175	1	-	GTEx-V7_eQTL_EUR_2017
rs11950562	rs11950562	chr5:131652529	chr5:132316836	A	C	rs11955347	chr5:131567924	chr5:132232231	G	A	1	0.81268	0.94072	Exon expression	NCIT_C16608	Geuvadis	24037378	European	2013	Lymphoblastoid cell lines	SLC22A5	ENSG00000197375.7	ENSG00000197375.7_131729877_131731306	NA	NA	4.709e-06	NA	462	1	-	Geuvadis_eQTL_EUR_2013
rs11950562	rs11950562	chr5:131652529	chr5:132316836	A	C	rs11950562	chr5:131652529	chr5:132316836	A	C	0	1	1	Gene expression	NCIT_C16608	GTEx	25954001	Unspecified	2015	Skin sun exposed lower leg	SLC22A4	ENSG00000197208.5	-	0.1677	0.03606	4.719e-06	+	414	1	-	GTEx-V7_eQTL_EUR_2017
rs11950562	rs11950562	chr5:131652529	chr5:132316836	A	C	rs113823725	chr5:131563501	chr5:132227808	C	G	1	0.81268	0.94072	Exon expression	NCIT_C16608	Geuvadis	24037378	European	2013	Lymphoblastoid cell lines	SLC22A5	ENSG00000197375.7	ENSG00000197375.7_131729877_131731306	NA	NA	4.721e-06	NA	462	1	-	Geuvadis_eQTL_EUR_2013
rs11950562	rs11950562	chr5:131652529	chr5:132316836	A	C	rs11950562	chr5:131652529	chr5:132316836	A	C	0	1	1	Gene expression	NCIT_C16608	eQTLGen	eQTLGen	European	2018	Whole blood	GPER	ENSG00000164850	-	NA	NA	4.74e-06	+	26494	35	-	eQTLGen_eQTL_EUR_2018
rs11950562	rs11950562	chr5:131652529	chr5:132316836	A	C	rs72793283	chr5:131566941	chr5:132231248	G	A	1	0.81268	0.94072	Exon expression	NCIT_C16608	BIOSQTL	27918533	European	2017	Whole blood	P4HA2	ENSG00000072682	chr_5_131563232_131563775	NA	NA	4.744e-06	-	2116	1	-	BIOSQTL_eQTL_EUR_2017
rs11950562	rs11950562	chr5:131652529	chr5:132316836	A	C	rs2631360	chr5:131707429	chr5:132371737	A	G	1	0.97603	0.9959	Gene expression	NCIT_C16608	GTEx	25954001	Unspecified	2015	Cells transformed fibroblasts	PDLIM4	ENSG00000131435.8	-	0.1028	0.02197	4.762e-06	+	300	1	-	GTEx-V7_eQTL_EUR_2017
rs11950562	rs11950562	chr5:131652529	chr5:132316836	A	C	rs112838960	chr5:131709032	chr5:132373340	TAATA	T	1	0.97603	0.9959	Gene expression	NCIT_C16608	GTEx	25954001	Unspecified	2015	Cells transformed fibroblasts	PDLIM4	ENSG00000131435.8	-	0.1028	0.02197	4.762e-06	+	300	1	-	GTEx-V7_eQTL_EUR_2017
rs11950562	rs11950562	chr5:131652529	chr5:132316836	A	C	rs11242109	chr5:131677047	chr5:132341354	G	T	1	0.97998	0.99594	Exon expression	NCIT_C16608	Geuvadis	24037378	European	2013	Lymphoblastoid cell lines	P4HA2	ENSG00000072682.12	ENSG00000072682.12_131544831_131545024	NA	NA	4.763e-06	NA	462	1	-	Geuvadis_eQTL_EUR_2013
rs11950562	rs11950562	chr5:131652529	chr5:132316836	A	C	rs4705926	chr5:131561758	chr5:132226065	C	T	1	0.84892	0.94209	Gene expression	NCIT_C16608	GTEx	25954001	Unspecified	2015	Nerve tibial	-	ENSG00000233006.2	-	-0.3404	0.07253	4.801e-06	-	256	1	-	GTEx-V6p_eQTL_EUR_2016
rs11950562	rs11950562	chr5:131652529	chr5:132316836	A	C	rs111547866	chr5:131564501	chr5:132228808	C	T	1	0.80206	0.9403	Gene expression	NCIT_C16608	GTEx	25954001	Unspecified	2015	Stomach	SLC22A5	ENSG00000197375.8	-	0.1937	0.0412	4.805e-06	+	237	1	-	GTEx-V7_eQTL_EUR_2017
rs11950562	rs11950562	chr5:131652529	chr5:132316836	A	C	rs112688207	chr5:131564636	chr5:132228943	C	T	1	0.80206	0.9403	Gene expression	NCIT_C16608	GTEx	25954001	Unspecified	2015	Stomach	SLC22A5	ENSG00000197375.8	-	0.1937	0.0412	4.805e-06	+	237	1	-	GTEx-V7_eQTL_EUR_2017
rs11950562	rs11950562	chr5:131652529	chr5:132316836	A	C	rs4705938	chr5:131694077	chr5:132358384	T	C	1	0.99596	1	Gene expression	NCIT_C16608	GTEx	25954001	Unspecified	2015	Thyroid	PDLIM4	ENSG00000131435.8	-	0.1374	0.02955	4.809e-06	+	399	1	-	GTEx-V7_eQTL_EUR_2017
rs11950562	rs11950562	chr5:131652529	chr5:132316836	A	C	rs56399423	chr5:131672657	chr5:132336964	T	C	1	0.80461	1	Gene expression	NCIT_C16608	eQTLGen	eQTLGen	European	2018	Whole blood	CLC	ENSG00000105205	-	NA	NA	4.81e-06	+	31569	36	-	eQTLGen_eQTL_EUR_2018
rs11950562	rs11950562	chr5:131652529	chr5:132316836	A	C	rs7701414	chr5:131585958	chr5:132250265	A	G	1	0.82002	0.94495	Gene expression	NCIT_C16608	GTEx	25954001	Unspecified	2015	Esophagus mucosa	-	ENSG00000233006.2	-	-0.1989	0.0427	4.847e-06	-	358	1	-	GTEx-V7_eQTL_EUR_2017
rs11950562	rs11950562	chr5:131652529	chr5:132316836	A	C	rs72793278	chr5:131561372	chr5:132225679	C	A	1	0.84148	0.93796	Gene expression	NCIT_C16608	GTEx	25954001	Unspecified	2015	Nerve tibial	-	ENSG00000233006.2	-	-0.3403	0.07255	4.853e-06	-	256	1	-	GTEx-V6p_eQTL_EUR_2016
rs11950562	rs11950562	chr5:131652529	chr5:132316836	A	C	rs17622208	chr5:131717050	chr5:132381358	G	A	1	0.99196	0.99597	Gene expression	NCIT_C16608	GTEx	25954001	Unspecified	2015	Ovary	P4HA2	ENSG00000072682.14	-	-0.4107	0.08227	4.86e-06	-	85	1	-	GTEx-V6p_eQTL_EUR_2016
rs11950562	rs11950562	chr5:131652529	chr5:132316836	A	C	rs10058074	chr5:131686146	chr5:132350453	G	A	1	0.97605	1	Gene expression	NCIT_C16608	GTEx	25954001	Unspecified	2015	Thyroid	PDLIM4	ENSG00000131435.8	-	0.1828	0.03908	4.867e-06	+	278	1	-	GTEx-V6p_eQTL_EUR_2016
rs11950562	rs11950562	chr5:131652529	chr5:132316836	A	C	rs10060615	chr5:131708877	chr5:132373185	T	C	1	0.97204	0.99592	Gene expression	NCIT_C16608	GTEx	25954001	Unspecified	2015	Thyroid	PDLIM4	ENSG00000131435.8	-	0.1828	0.03908	4.867e-06	+	278	1	-	GTEx-V6p_eQTL_EUR_2016
rs11950562	rs11950562	chr5:131652529	chr5:132316836	A	C	rs10058074	chr5:131686146	chr5:132350453	G	A	1	0.97605	1	Gene expression	NCIT_C16608	eQTLGen	eQTLGen	European	2018	Whole blood	KRT86	ENSG00000170442	-	NA	NA	4.87e-06	-	26280	34	-	eQTLGen_eQTL_EUR_2018
rs11950562	rs11950562	chr5:131652529	chr5:132316836	A	C	rs11950562	chr5:131652529	chr5:132316836	A	C	0	1	1	Gene expression	NCIT_C16608	GTEx	25954001	Unspecified	2015	Brain hippocampus	-	ENSG00000233006.2	-	-0.5397	0.1109	4.874e-06	-	111	1	-	GTEx-V7_eQTL_EUR_2017
rs11950562	rs11950562	chr5:131652529	chr5:132316836	A	C	rs72795121	chr5:131638324	chr5:132302631	T	A	1	0.97605	1	Gene expression	NCIT_C16608	GTEx	25954001	Unspecified	2015	Pancreas	-	ENSG00000233006.2	-	-0.4045	0.08422	4.877e-06	-	149	1	-	GTEx-V6p_eQTL_EUR_2016
rs11950562	rs11950562	chr5:131652529	chr5:132316836	A	C	rs10058074	chr5:131686146	chr5:132350453	G	A	1	0.97605	1	Exon expression	NCIT_C16608	Geuvadis	24037378	European	2013	Lymphoblastoid cell lines	P4HA2	ENSG00000072682.12	ENSG00000072682.12_131544831_131545024	NA	NA	4.877e-06	NA	462	1	-	Geuvadis_eQTL_EUR_2013
rs11950562	rs11950562	chr5:131652529	chr5:132316836	A	C	rs10075801	chr5:131677642	chr5:132341949	A	G	1	0.98	1	Gene expression	NCIT_C16608	GTEx	25954001	Unspecified	2015	Thyroid	PDLIM4	ENSG00000131435.8	-	0.1841	0.03935	4.881e-06	+	278	1	-	GTEx-V6p_eQTL_EUR_2016
rs11950562	rs11950562	chr5:131652529	chr5:132316836	A	C	rs4705938	chr5:131694077	chr5:132358384	T	C	1	0.99596	1	Gene expression	NCIT_C16608	GTEx	25954001	Unspecified	2015	Ovary	P4HA2	ENSG00000072682.14	-	-0.411	0.08235	4.886e-06	-	85	1	-	GTEx-V6p_eQTL_EUR_2016
rs11950562	rs11950562	chr5:131652529	chr5:132316836	A	C	rs4705926	chr5:131561758	chr5:132226065	C	T	1	0.84892	0.94209	Gene expression	NCIT_C16608	GTEx	25954001	Unspecified	2015	Muscle skeletal	PDLIM4	ENSG00000131435.8	-	0.124	0.02678	4.899e-06	+	491	1	-	GTEx-V7_eQTL_EUR_2017
rs11950562	rs11950562	chr5:131652529	chr5:132316836	A	C	rs4705849	chr5:131559199	chr5:132223506	T	A	1	0.84148	0.93796	Gene expression	NCIT_C16608	GTEx	25954001	Unspecified	2015	Muscle skeletal	PDLIM4	ENSG00000131435.8	-	0.124	0.02678	4.899e-06	+	491	1	-	GTEx-V7_eQTL_EUR_2017
rs11950562	rs11950562	chr5:131652529	chr5:132316836	A	C	rs72793278	chr5:131561372	chr5:132225679	C	A	1	0.84148	0.93796	Gene expression	NCIT_C16608	GTEx	25954001	Unspecified	2015	Muscle skeletal	PDLIM4	ENSG00000131435.8	-	0.124	0.02678	4.899e-06	+	491	1	-	GTEx-V7_eQTL_EUR_2017
rs11950562	rs11950562	chr5:131652529	chr5:132316836	A	C	rs11950562	chr5:131652529	chr5:132316836	A	C	0	1	1	Gene expression	NCIT_C16608	eQTLGen	eQTLGen	European	2018	Whole blood	ARRDC4	ENSG00000140450	-	NA	NA	4.91e-06	+	31529	35	-	eQTLGen_eQTL_EUR_2018
rs11950562	rs11950562	chr5:131652529	chr5:132316836	A	C	rs4705938	chr5:131694077	chr5:132358384	T	C	1	0.99596	1	Gene expression	NCIT_C16608	GTEx	25954001	Unspecified	2015	Colon sigmoid	ACSL6	ENSG00000164398.8	-	0.5199	0.1078	4.924e-06	+	124	1	-	GTEx-V6p_eQTL_EUR_2016
rs11950562	rs11950562	chr5:131652529	chr5:132316836	A	C	rs17622208	chr5:131717050	chr5:132381358	G	A	1	0.99196	0.99597	Gene expression	NCIT_C16608	GTEx	25954001	Unspecified	2015	Colon sigmoid	ACSL6	ENSG00000164398.8	-	0.5199	0.1078	4.924e-06	+	124	1	-	GTEx-V6p_eQTL_EUR_2016
rs11950562	rs11950562	chr5:131652529	chr5:132316836	A	C	rs4705938	chr5:131694077	chr5:132358384	T	C	1	0.99596	1	Exon expression	NCIT_C16608	Geuvadis	24037378	European	2013	Lymphoblastoid cell lines	P4HA2	ENSG00000072682.12	ENSG00000072682.12_131544831_131545024	NA	NA	4.953e-06	NA	462	1	-	Geuvadis_eQTL_EUR_2013
rs11950562	rs11950562	chr5:131652529	chr5:132316836	A	C	rs72793280	chr5:131562900	chr5:132227207	C	T	1	0.80914	0.94058	Gene expression	NCIT_C16608	GTEx	25954001	Unspecified	2015	Stomach	SLC22A5	ENSG00000197375.8	-	0.1887	0.0402	4.984e-06	+	237	1	-	GTEx-V7_eQTL_EUR_2017
rs11950562	rs11950562	chr5:131652529	chr5:132316836	A	C	rs10058074	chr5:131686146	chr5:132350453	G	A	1	0.97605	1	Gene expression	NCIT_C16608	eQTLGen	eQTLGen	European	2018	Whole blood	TFF3	ENSG00000160180	-	NA	NA	4.99e-06	+	31569	36	-	eQTLGen_eQTL_EUR_2018
rs11950562	rs11950562	chr5:131652529	chr5:132316836	A	C	rs6863213	chr5:131575932	chr5:132240239	C	T	1	0.82381	0.94907	Gene expression	NCIT_C16608	GTEx	25954001	Unspecified	2015	Cells transformed fibroblasts	P4HA2	ENSG00000072682.14	-	-0.117	0.02507	4.993e-06	-	300	1	-	GTEx-V7_eQTL_EUR_2017
rs11950562	rs11950562	chr5:131652529	chr5:132316836	A	C	rs11949055	chr5:131576737	chr5:132241044	T	C	1	0.82381	0.94907	Gene expression	NCIT_C16608	GTEx	25954001	Unspecified	2015	Cells transformed fibroblasts	P4HA2	ENSG00000072682.14	-	-0.117	0.02507	4.993e-06	-	300	1	-	GTEx-V7_eQTL_EUR_2017
rs11950562	rs11950562	chr5:131652529	chr5:132316836	A	C	rs3844312	chr5:131582356	chr5:132246663	C	T	1	0.82381	0.94907	Gene expression	NCIT_C16608	GTEx	25954001	Unspecified	2015	Cells transformed fibroblasts	P4HA2	ENSG00000072682.14	-	-0.117	0.02507	4.993e-06	-	300	1	-	GTEx-V7_eQTL_EUR_2017
rs11950562	rs11950562	chr5:131652529	chr5:132316836	A	C	rs2089855	chr5:131573529	chr5:132237836	A	G	1	0.82002	0.94495	Gene expression	NCIT_C16608	GTEx	25954001	Unspecified	2015	Cells transformed fibroblasts	P4HA2	ENSG00000072682.14	-	-0.117	0.02507	4.993e-06	-	300	1	-	GTEx-V7_eQTL_EUR_2017
rs11950562	rs11950562	chr5:131652529	chr5:132316836	A	C	rs2631367	chr5:131705458	chr5:132369766	G	C	1	0.97998	0.9959	Gene expression	NCIT_C16608	GTEx	25954001	Unspecified	2015	Adipose visceral omentum	-	ENSG00000233006.2	-	-0.2572	0.05429	5.018e-06	-	185	1	-	GTEx-V6p_eQTL_EUR_2016
rs11950562	rs11950562	chr5:131652529	chr5:132316836	A	C	rs10060615	chr5:131708877	chr5:132373185	T	C	1	0.97204	0.99592	Gene expression	NCIT_C16608	GTEx	25954001	Unspecified	2015	Brain frontal cortex ba9	-	ENSG00000233006.2	-	-0.7428	0.1502	5.026e-06	-	92	1	-	GTEx-V6p_eQTL_EUR_2016
rs11950562	rs11950562	chr5:131652529	chr5:132316836	A	C	rs10058074	chr5:131686146	chr5:132350453	G	A	1	0.97605	1	Gene expression	NCIT_C16608	GTEx	25954001	Unspecified	2015	Brain frontal cortex ba9	-	ENSG00000233006.2	-	-0.7424	0.1502	5.052e-06	-	92	1	-	GTEx-V6p_eQTL_EUR_2016
rs11950562	rs11950562	chr5:131652529	chr5:132316836	A	C	rs17622208	chr5:131717050	chr5:132381358	G	A	1	0.99196	0.99597	Gene expression	NCIT_C16608	GTEx	25954001	Unspecified	2015	Skin sun exposed lower leg	SLC22A4	ENSG00000197208.5	-	0.1678	0.0362	5.08e-06	+	414	1	-	GTEx-V7_eQTL_EUR_2017
rs11950562	rs11950562	chr5:131652529	chr5:132316836	A	C	rs112537099	chr5:131591725	chr5:132256032	C	G	1	0.82381	0.94907	Gene expression	NCIT_C16608	GTEx	25954001	Unspecified	2015	Cells transformed fibroblasts	PDLIM4	ENSG00000131435.8	-	0.1102	0.02363	5.081e-06	+	300	1	-	GTEx-V7_eQTL_EUR_2017
rs11950562	rs11950562	chr5:131652529	chr5:132316836	A	C	rs112537099	chr5:131591725	chr5:132256032	C	G	1	0.82381	0.94907	Gene expression	NCIT_C16608	GTEx	25954001	Unspecified	2015	Stomach	SLC22A5	ENSG00000197375.8	-	0.2324	0.04888	5.09e-06	+	170	1	-	GTEx-V6p_eQTL_EUR_2016
rs11950562	rs11950562	chr5:131652529	chr5:132316836	A	C	rs56399423	chr5:131672657	chr5:132336964	T	C	1	0.80461	1	Gene expression	NCIT_C16608	eQTLGen	eQTLGen	European	2018	Whole blood	FGFBP2	ENSG00000137441	-	NA	NA	5.1e-06	-	31569	36	-	eQTLGen_eQTL_EUR_2018
rs11950562	rs11950562	chr5:131652529	chr5:132316836	A	C	rs2631367	chr5:131705458	chr5:132369766	G	C	1	0.97998	0.9959	Gene expression	NCIT_C16608	GTEx	25954001	Unspecified	2015	Artery aorta	-	ENSG00000233006.2	-	-0.233	0.04937	5.124e-06	-	197	1	-	GTEx-V6p_eQTL_EUR_2016
rs11950562	rs11950562	chr5:131652529	chr5:132316836	A	C	rs4705926	chr5:131561758	chr5:132226065	C	T	1	0.84892	0.94209	Gene expression	NCIT_C16608	GTEx	25954001	Unspecified	2015	Brain putamen basal ganglia	-	ENSG00000233006.2	-	-0.6329	0.1304	5.133e-06	-	111	1	-	GTEx-V7_eQTL_EUR_2017
rs11950562	rs11950562	chr5:131652529	chr5:132316836	A	C	rs4705849	chr5:131559199	chr5:132223506	T	A	1	0.84148	0.93796	Gene expression	NCIT_C16608	GTEx	25954001	Unspecified	2015	Brain putamen basal ganglia	-	ENSG00000233006.2	-	-0.6329	0.1304	5.133e-06	-	111	1	-	GTEx-V7_eQTL_EUR_2017
rs11950562	rs11950562	chr5:131652529	chr5:132316836	A	C	rs72793278	chr5:131561372	chr5:132225679	C	A	1	0.84148	0.93796	Gene expression	NCIT_C16608	GTEx	25954001	Unspecified	2015	Brain putamen basal ganglia	-	ENSG00000233006.2	-	-0.6329	0.1304	5.133e-06	-	111	1	-	GTEx-V7_eQTL_EUR_2017
rs11950562	rs11950562	chr5:131652529	chr5:132316836	A	C	rs2631367	chr5:131705458	chr5:132369766	G	C	1	0.97998	0.9959	Gene expression	NCIT_C16608	GTEx	25954001	Unspecified	2015	Brain anterior cingulate cortex BA24	-	ENSG00000233006.2	-	-0.5307	0.1092	5.137e-06	-	109	1	-	GTEx-V7_eQTL_EUR_2017
rs11950562	rs11950562	chr5:131652529	chr5:132316836	A	C	rs112688207	chr5:131564636	chr5:132228943	C	T	1	0.80206	0.9403	Gene expression	NCIT_C16608	GTEx	25954001	Unspecified	2015	Ovary	P4HA2	ENSG00000072682.14	-	-0.36	0.0747	5.159e-06	-	122	1	-	GTEx-V7_eQTL_EUR_2017
rs11950562	rs11950562	chr5:131652529	chr5:132316836	A	C	rs2631360	chr5:131707429	chr5:132371737	A	G	1	0.97603	0.9959	Gene expression	NCIT_C16608	GTEx	25954001	Unspecified	2015	Nerve tibial	-	ENSG00000233006.2	-	-0.3152	0.0674	5.173e-06	-	256	1	-	GTEx-V6p_eQTL_EUR_2016
rs11950562	rs11950562	chr5:131652529	chr5:132316836	A	C	rs200838	chr5:131710399	chr5:132374707	C	A	1	0.97603	0.9959	Gene expression	NCIT_C16608	GTEx	25954001	Unspecified	2015	Nerve tibial	-	ENSG00000233006.2	-	-0.3152	0.0674	5.173e-06	-	256	1	-	GTEx-V6p_eQTL_EUR_2016
rs11950562	rs11950562	chr5:131652529	chr5:132316836	A	C	rs4705938	chr5:131694077	chr5:132358384	T	C	1	0.99596	1	Gene expression	NCIT_C16608	GTEx	25954001	Unspecified	2015	Thyroid	PDLIM4	ENSG00000131435.8	-	0.1785	0.03827	5.181e-06	+	278	1	-	GTEx-V6p_eQTL_EUR_2016
rs11950562	rs11950562	chr5:131652529	chr5:132316836	A	C	rs10075801	chr5:131677642	chr5:132341949	A	G	1	0.98	1	Gene expression	NCIT_C16608	GTEx	25954001	Unspecified	2015	Artery aorta	SLC22A4	ENSG00000197208.5	-	-0.2004	0.04288	5.197e-06	-	267	1	-	GTEx-V7_eQTL_EUR_2017
rs11950562	rs11950562	chr5:131652529	chr5:132316836	A	C	rs72795121	chr5:131638324	chr5:132302631	T	A	1	0.97605	1	Gene expression	NCIT_C16608	eQTLGen	eQTLGen	European	2018	Whole blood	RAPGEF6	ENSG00000158987	-	NA	NA	5.2e-06	+	26486	35	-	eQTLGen_eQTL_EUR_2018
rs11950562	rs11950562	chr5:131652529	chr5:132316836	A	C	rs10479000	chr5:131607402	chr5:132271709	T	C	1	0.84184	0.94967	Exon expression	NCIT_C16608	Geuvadis	24037378	European	2013	Lymphoblastoid cell lines	P4HA2	ENSG00000072682.12	ENSG00000072682.12_131534014_131534073	NA	NA	5.214e-06	NA	462	1	-	Geuvadis_eQTL_EUR_2013
rs11950562	rs11950562	chr5:131652529	chr5:132316836	A	C	rs17622208	chr5:131717050	chr5:132381358	G	A	1	0.99196	0.99597	Gene expression	NCIT_C16608	GTEx	25954001	Unspecified	2015	Thyroid	PDLIM4	ENSG00000131435.8	-	0.1784	0.03827	5.22e-06	+	278	1	-	GTEx-V6p_eQTL_EUR_2016
rs11950562	rs11950562	chr5:131652529	chr5:132316836	A	C	rs11950562	chr5:131652529	chr5:132316836	A	C	0	1	1	Gene expression	NCIT_C16608	GTEx	25954001	Unspecified	2015	Breast mammary tissue	SLC22A5	ENSG00000197375.8	-	0.2462	0.05205	5.221e-06	+	183	1	-	GTEx-V6p_eQTL_EUR_2016
rs11950562	rs11950562	chr5:131652529	chr5:132316836	A	C	rs11242109	chr5:131677047	chr5:132341354	G	T	1	0.97998	0.99594	Exon expression	NCIT_C16608	Geuvadis	24037378	European	2013	Lymphoblastoid cell lines	P4HA2	ENSG00000072682.12	ENSG00000072682.12_131543401_131543577	NA	NA	5.235e-06	NA	462	1	-	Geuvadis_eQTL_EUR_2013
rs11950562	rs11950562	chr5:131652529	chr5:132316836	A	C	rs10075801	chr5:131677642	chr5:132341949	A	G	1	0.98	1	Gene expression	NCIT_C16608	GTEx	25954001	Unspecified	2015	Brain frontal cortex ba9	-	ENSG00000233006.2	-	-0.7475	0.1516	5.283e-06	-	92	1	-	GTEx-V6p_eQTL_EUR_2016
rs11950562	rs11950562	chr5:131652529	chr5:132316836	A	C	rs11242109	chr5:131677047	chr5:132341354	G	T	1	0.97998	0.99594	Gene expression	NCIT_C16608	GTEx	25954001	Unspecified	2015	Artery aorta	-	ENSG00000233006.2	-	-0.2348	0.04984	5.302e-06	-	197	1	-	GTEx-V6p_eQTL_EUR_2016
rs11950562	rs11950562	chr5:131652529	chr5:132316836	A	C	rs7735891	chr5:131597005	chr5:132261312	C	T	1	0.84184	0.94967	Exon expression	NCIT_C16608	Geuvadis	24037378	European	2013	Lymphoblastoid cell lines	P4HA2	ENSG00000072682.12	ENSG00000072682.12_131563232_131563775	NA	NA	5.315e-06	NA	462	1	-	Geuvadis_eQTL_EUR_2013
rs11950562	rs11950562	chr5:131652529	chr5:132316836	A	C	rs10075801	chr5:131677642	chr5:132341949	A	G	1	0.98	1	Gene expression	NCIT_C16608	GTEx	25954001	Unspecified	2015	Colon sigmoid	ACSL6	ENSG00000164398.8	-	0.3985	0.08471	5.323e-06	+	203	1	-	GTEx-V7_eQTL_EUR_2017
rs11950562	rs11950562	chr5:131652529	chr5:132316836	A	C	rs10075801	chr5:131677642	chr5:132341949	A	G	1	0.98	1	Exon expression	NCIT_C16608	Geuvadis	24037378	European	2013	Lymphoblastoid cell lines	P4HA2	ENSG00000072682.12	ENSG00000072682.12_131531105_131531173	NA	NA	5.364e-06	NA	462	1	-	Geuvadis_eQTL_EUR_2013
rs11950562	rs11950562	chr5:131652529	chr5:132316836	A	C	rs11950562	chr5:131652529	chr5:132316836	A	C	0	1	1	Gene expression	NCIT_C16608	GTEx	25954001	Unspecified	2015	Lung	-	ENSG00000233006.2	-	-0.2472	0.05339	5.366e-06	-	383	1	-	GTEx-V7_eQTL_EUR_2017
rs11950562	rs11950562	chr5:131652529	chr5:132316836	A	C	rs11242109	chr5:131677047	chr5:132341354	G	T	1	0.97998	0.99594	Gene expression	NCIT_C16608	GTEx	25954001	Unspecified	2015	Artery aorta	P4HA2	ENSG00000072682.14	-	-0.2776	0.05895	5.373e-06	-	197	1	-	GTEx-V6p_eQTL_EUR_2016
rs11950562	rs11950562	chr5:131652529	chr5:132316836	A	C	rs4705938	chr5:131694077	chr5:132358384	T	C	1	0.99596	1	Gene expression	NCIT_C16608	GTEx	25954001	Unspecified	2015	Brain cortex	-	ENSG00000233006.2	-	-0.71	0.1448	5.4e-06	-	96	1	-	GTEx-V6p_eQTL_EUR_2016
rs11950562	rs11950562	chr5:131652529	chr5:132316836	A	C	rs10479000	chr5:131607402	chr5:132271709	T	C	1	0.84184	0.94967	Exon expression	NCIT_C16608	Geuvadis	24037378	European	2013	Lymphoblastoid cell lines	P4HA2	ENSG00000072682.12	ENSG00000072682.12_131563232_131563775	NA	NA	5.408e-06	NA	462	1	-	Geuvadis_eQTL_EUR_2013
rs11950562	rs11950562	chr5:131652529	chr5:132316836	A	C	rs56399423	chr5:131672657	chr5:132336964	T	C	1	0.80461	1	Gene expression	NCIT_C16608	eQTLGen	eQTLGen	European	2018	Whole blood	SYNM	ENSG00000182253	-	NA	NA	5.42e-06	+	31569	36	-	eQTLGen_eQTL_EUR_2018
rs11950562	rs11950562	chr5:131652529	chr5:132316836	A	C	rs2631367	chr5:131705458	chr5:132369766	G	C	1	0.97998	0.9959	Gene expression	NCIT_C16608	GTEx	25954001	Unspecified	2015	Brain cerebellum	-	ENSG00000233006.2	-	-0.5155	0.1059	5.442e-06	-	103	1	-	GTEx-V6p_eQTL_EUR_2016
rs11950562	rs11950562	chr5:131652529	chr5:132316836	A	C	rs2631367	chr5:131705458	chr5:132369766	G	C	1	0.97998	0.9959	Gene expression	NCIT_C16608	GTEx	25954001	Unspecified	2015	Cells EBV-transformed lymphocytes	SLC22A5	ENSG00000197375.8	-	0.5219	0.1081	5.445e-06	+	114	1	-	GTEx-V6p_eQTL_EUR_2016
rs11950562	rs11950562	chr5:131652529	chr5:132316836	A	C	rs112688207	chr5:131564636	chr5:132228943	C	T	1	0.80206	0.9403	Gene expression	NCIT_C16608	eQTLGen	eQTLGen	European	2018	Whole blood	SHROOM1	ENSG00000164403	-	NA	NA	5.45e-06	-	31562	36	-	eQTLGen_eQTL_EUR_2018
rs11950562	rs11950562	chr5:131652529	chr5:132316836	A	C	rs7720230	chr5:131592405	chr5:132256712	T	G	1	0.82381	0.94907	Gene expression	NCIT_C16608	GTEx	25954001	Unspecified	2015	Cells transformed fibroblasts	P4HA2	ENSG00000072682.14	-	-0.1166	0.02509	5.464e-06	-	300	1	-	GTEx-V7_eQTL_EUR_2017
rs11950562	rs11950562	chr5:131652529	chr5:132316836	A	C	rs2631367	chr5:131705458	chr5:132369766	G	C	1	0.97998	0.9959	Gene expression	NCIT_C16608	GTEx	25954001	Unspecified	2015	Pancreas	-	ENSG00000233006.2	-	-0.385	0.08062	5.475e-06	-	149	1	-	GTEx-V6p_eQTL_EUR_2016
rs11950562	rs11950562	chr5:131652529	chr5:132316836	A	C	rs35388762	chr5:131565961	chr5:132230268	CT	C	1	0.81268	0.94072	Gene expression	NCIT_C16608	GTEx	25954001	Unspecified	2015	Adrenal gland	-	ENSG00000233006.2	-	-0.5255	0.1096	5.479e-06	-	126	1	-	GTEx-V6p_eQTL_EUR_2016
rs11950562	rs11950562	chr5:131652529	chr5:132316836	A	C	rs7701414	chr5:131585958	chr5:132250265	A	G	1	0.82002	0.94495	Gene expression	NCIT_C16608	GTEx	25954001	Unspecified	2015	Thyroid	PDLIM4	ENSG00000131435.8	-	0.176	0.03784	5.499e-06	+	278	1	-	GTEx-V6p_eQTL_EUR_2016
rs11950562	rs11950562	chr5:131652529	chr5:132316836	A	C	rs113823725	chr5:131563501	chr5:132227808	C	G	1	0.81268	0.94072	Gene expression	NCIT_C16608	GTEx	25954001	Unspecified	2015	Esophagus mucosa	-	ENSG00000233006.2	-	-0.1985	0.04286	5.503e-06	-	358	1	-	GTEx-V7_eQTL_EUR_2017
rs11950562	rs11950562	chr5:131652529	chr5:132316836	A	C	rs4705928	chr5:131578637	chr5:132242944	C	T	1	0.82381	0.94907	Gene expression	NCIT_C16608	GTEx	25954001	Unspecified	2015	Thyroid	PDLIM4	ENSG00000131435.8	-	0.176	0.03784	5.506e-06	+	278	1	-	GTEx-V6p_eQTL_EUR_2016
rs11950562	rs11950562	chr5:131652529	chr5:132316836	A	C	rs11950562	chr5:131652529	chr5:132316836	A	C	0	1	1	Gene expression	NCIT_C16608	GTEx	25954001	Unspecified	2015	Artery aorta	SLC22A4	ENSG00000197208.5	-	-0.194	0.04162	5.507e-06	-	267	1	-	GTEx-V7_eQTL_EUR_2017
rs11950562	rs11950562	chr5:131652529	chr5:132316836	A	C	rs11242109	chr5:131677047	chr5:132341354	G	T	1	0.97998	0.99594	Gene expression	NCIT_C16608	GTEx	25954001	Unspecified	2015	Lung	-	ENSG00000233006.2	-	-0.2458	0.05318	5.534e-06	-	383	1	-	GTEx-V7_eQTL_EUR_2017
rs11950562	rs11950562	chr5:131652529	chr5:132316836	A	C	rs17622208	chr5:131717050	chr5:132381358	G	A	1	0.99196	0.99597	Gene expression	NCIT_C16608	GTEx	25954001	Unspecified	2015	Brain cortex	-	ENSG00000233006.2	-	-0.7087	0.1447	5.546e-06	-	96	1	-	GTEx-V6p_eQTL_EUR_2016
rs11950562	rs11950562	chr5:131652529	chr5:132316836	A	C	rs35260072	chr5:131630852	chr5:132295159	A	C	1	0.80461	1	Gene expression	NCIT_C16608	GTEx	25954001	Unspecified	2015	Thyroid	SLC22A5	ENSG00000197375.8	-	0.2241	0.0482	5.548e-06	+	278	1	-	GTEx-V6p_eQTL_EUR_2016
rs11950562	rs11950562	chr5:131652529	chr5:132316836	A	C	rs4705926	chr5:131561758	chr5:132226065	C	T	1	0.84892	0.94209	Gene expression	NCIT_C16608	GTEx	25954001	Unspecified	2015	Adrenal gland	-	ENSG00000233006.2	-	-0.5224	0.1091	5.558e-06	-	126	1	-	GTEx-V6p_eQTL_EUR_2016
rs11950562	rs11950562	chr5:131652529	chr5:132316836	A	C	rs7720230	chr5:131592405	chr5:132256712	T	G	1	0.82381	0.94907	Gene expression	NCIT_C16608	GTEx	25954001	Unspecified	2015	Esophagus mucosa	-	ENSG00000233006.2	-	-0.2017	0.04358	5.562e-06	-	358	1	-	GTEx-V7_eQTL_EUR_2017
rs11950562	rs11950562	chr5:131652529	chr5:132316836	A	C	rs7705189	chr5:131623358	chr5:132287665	A	G	1	0.8303	0.92606	Gene expression	NCIT_C16608	MuTHER	22941192	European	2012	Skin	SLC22A4	-	ILMN_2050911	0.04879	0.01074	5.576e-06	+	667	1	-	MuTHER_eQTL_EUR_2012
rs11950562	rs11950562	chr5:131652529	chr5:132316836	A	C	rs10058074	chr5:131686146	chr5:132350453	G	A	1	0.97605	1	Gene expression	NCIT_C16608	eQTLGen	eQTLGen	European	2018	Whole blood	KRT72	ENSG00000170486	-	NA	NA	5.59e-06	+	31569	36	-	eQTLGen_eQTL_EUR_2018
rs11950562	rs11950562	chr5:131652529	chr5:132316836	A	C	rs35260072	chr5:131630852	chr5:132295159	A	C	1	0.80461	1	Gene expression	NCIT_C16608	GTEx	25954001	Unspecified	2015	Artery aorta	P4HA2	ENSG00000072682.14	-	-0.2825	0.06012	5.602e-06	-	197	1	-	GTEx-V6p_eQTL_EUR_2016
rs11950562	rs11950562	chr5:131652529	chr5:132316836	A	C	rs72793278	chr5:131561372	chr5:132225679	C	A	1	0.84148	0.93796	Gene expression	NCIT_C16608	GTEx	25954001	Unspecified	2015	Adrenal gland	-	ENSG00000233006.2	-	-0.5224	0.1091	5.623e-06	-	126	1	-	GTEx-V6p_eQTL_EUR_2016
rs11950562	rs11950562	chr5:131652529	chr5:132316836	A	C	rs6863213	chr5:131575932	chr5:132240239	C	T	1	0.82381	0.94907	Gene expression	NCIT_C16608	eQTLGen	eQTLGen	European	2018	Whole blood	SHROOM1	ENSG00000164403	-	NA	NA	5.64e-06	-	31568	36	-	eQTLGen_eQTL_EUR_2018
rs11950562	rs11950562	chr5:131652529	chr5:132316836	A	C	rs7720230	chr5:131592405	chr5:132256712	T	G	1	0.82381	0.94907	Gene expression	NCIT_C16608	eQTLGen	eQTLGen	European	2018	Whole blood	SHROOM1	ENSG00000164403	-	NA	NA	5.64e-06	-	31569	36	-	eQTLGen_eQTL_EUR_2018
rs11950562	rs11950562	chr5:131652529	chr5:132316836	A	C	rs10058655	chr5:131570896	chr5:132235203	A	T	1	0.81268	0.94072	Gene expression	NCIT_C16608	GTEx	25954001	Unspecified	2015	Brain cortex	-	ENSG00000233006.2	-	-0.7099	0.1451	5.66e-06	-	96	1	-	GTEx-V6p_eQTL_EUR_2016
rs11950562	rs11950562	chr5:131652529	chr5:132316836	A	C	rs7720230	chr5:131592405	chr5:132256712	T	G	1	0.82381	0.94907	Gene expression	NCIT_C16608	GTEx	25954001	Unspecified	2015	Brain cerebellum	P4HA2	ENSG00000072682.14	-	-0.2773	0.05832	5.695e-06	-	154	1	-	GTEx-V7_eQTL_EUR_2017
rs11950562	rs11950562	chr5:131652529	chr5:132316836	A	C	rs35388762	chr5:131565961	chr5:132230268	CT	C	1	0.81268	0.94072	Gene expression	NCIT_C16608	GTEx	25954001	Unspecified	2015	Esophagus mucosa	-	ENSG00000233006.2	-	-0.1983	0.04289	5.713e-06	-	358	1	-	GTEx-V7_eQTL_EUR_2017
rs11950562	rs11950562	chr5:131652529	chr5:132316836	A	C	rs10075801	chr5:131677642	chr5:132341949	A	G	1	0.98	1	Gene expression	NCIT_C16608	GTEx	25954001	Unspecified	2015	Esophagus mucosa	-	ENSG00000233006.2	-	-0.2004	0.04337	5.731e-06	-	358	1	-	GTEx-V7_eQTL_EUR_2017
rs11950562	rs11950562	chr5:131652529	chr5:132316836	A	C	rs10075801	chr5:131677642	chr5:132341949	A	G	1	0.98	1	Gene expression	NCIT_C16608	eQTLGen	eQTLGen	European	2018	Whole blood	KIF3A	ENSG00000131437	-	NA	NA	5.77e-06	-	27812	28	-	eQTLGen_eQTL_EUR_2018
rs11950562	rs11950562	chr5:131652529	chr5:132316836	A	C	rs1050152	chr5:131676320	chr5:132340627	C	T	1	0.80126	1	Gene expression	NCIT_C16608	MuTHER	22941192	European	2012	Adipose subcutaneous	RAD50	-	ILMN_1755023	0.05895	0.013	5.771e-06	+	776	1	-	MuTHER_eQTL_EUR_2012
rs11950562	rs11950562	chr5:131652529	chr5:132316836	A	C	rs17622208	chr5:131717050	chr5:132381358	G	A	1	0.99196	0.99597	Gene expression	NCIT_C16608	GTEx	25954001	Unspecified	2015	Thyroid	PDLIM4	ENSG00000131435.8	-	0.1364	0.0296	5.776e-06	+	399	1	-	GTEx-V7_eQTL_EUR_2017
rs11950562	rs11950562	chr5:131652529	chr5:132316836	A	C	rs7701414	chr5:131585958	chr5:132250265	A	G	1	0.82002	0.94495	Gene expression	NCIT_C16608	eQTLGen	eQTLGen	European	2018	Whole blood	SHROOM1	ENSG00000164403	-	NA	NA	5.78e-06	-	31569	36	-	eQTLGen_eQTL_EUR_2018
rs11950562	rs11950562	chr5:131652529	chr5:132316836	A	C	rs72795121	chr5:131638324	chr5:132302631	T	A	1	0.97605	1	Gene expression	NCIT_C16608	GTEx	25954001	Unspecified	2015	Adipose visceral omentum	SLC22A5	ENSG00000197375.8	-	0.2364	0.05108	5.802e-06	+	313	1	-	GTEx-V7_eQTL_EUR_2017
rs11950562	rs11950562	chr5:131652529	chr5:132316836	A	C	rs11949055	chr5:131576737	chr5:132241044	T	C	1	0.82381	0.94907	Gene expression	NCIT_C16608	eQTLGen	eQTLGen	European	2018	Whole blood	SHROOM1	ENSG00000164403	-	NA	NA	5.82e-06	-	31568	36	-	eQTLGen_eQTL_EUR_2018
rs11950562	rs11950562	chr5:131652529	chr5:132316836	A	C	rs7735891	chr5:131597005	chr5:132261312	C	T	1	0.84184	0.94967	Gene expression	NCIT_C16608	GTEx	25954001	Unspecified	2015	Adipose subcutaneous	-	ENSG00000233006.2	-	-0.2949	0.06371	5.827e-06	-	298	1	-	GTEx-V6p_eQTL_EUR_2016
rs11950562	rs11950562	chr5:131652529	chr5:132316836	A	C	rs56399423	chr5:131672657	chr5:132336964	T	C	1	0.80461	1	Gene expression	NCIT_C16608	eQTLGen	eQTLGen	European	2018	Whole blood	LAPTM4B	ENSG00000104341	-	NA	NA	5.85e-06	-	31529	35	-	eQTLGen_eQTL_EUR_2018
rs11950562	rs11950562	chr5:131652529	chr5:132316836	A	C	rs112537099	chr5:131591725	chr5:132256032	C	G	1	0.82381	0.94907	Gene expression	NCIT_C16608	GTEx	25954001	Unspecified	2015	Cells transformed fibroblasts	PDLIM4	ENSG00000131435.8	-	0.1496	0.03223	5.851e-06	+	272	1	-	GTEx-V6p_eQTL_EUR_2016
rs11950562	rs11950562	chr5:131652529	chr5:132316836	A	C	rs3844312	chr5:131582356	chr5:132246663	C	T	1	0.82381	0.94907	Gene expression	NCIT_C16608	eQTLGen	eQTLGen	European	2018	Whole blood	SHROOM1	ENSG00000164403	-	NA	NA	5.86e-06	-	31569	36	-	eQTLGen_eQTL_EUR_2018
rs11950562	rs11950562	chr5:131652529	chr5:132316836	A	C	rs11950562	chr5:131652529	chr5:132316836	A	C	0	1	1	Gene expression	NCIT_C16608	GTEx	25954001	Unspecified	2015	Spleen	-	ENSG00000233006.2	-	-0.5094	0.1076	5.862e-06	-	146	1	-	GTEx-V7_eQTL_EUR_2017
rs11950562	rs11950562	chr5:131652529	chr5:132316836	A	C	rs72795121	chr5:131638324	chr5:132302631	T	A	1	0.97605	1	Gene expression	NCIT_C16608	GTEx	25954001	Unspecified	2015	Thyroid	PDLIM4	ENSG00000131435.8	-	0.1375	0.02986	5.863e-06	+	399	1	-	GTEx-V7_eQTL_EUR_2017
rs11950562	rs11950562	chr5:131652529	chr5:132316836	A	C	rs112537099	chr5:131591725	chr5:132256032	C	G	1	0.82381	0.94907	Gene expression	NCIT_C16608	eQTLGen	eQTLGen	European	2018	Whole blood	SHROOM1	ENSG00000164403	-	NA	NA	5.88e-06	-	31569	36	-	eQTLGen_eQTL_EUR_2018
rs11950562	rs11950562	chr5:131652529	chr5:132316836	A	C	rs11950562	chr5:131652529	chr5:132316836	A	C	0	1	1	Gene expression	NCIT_C16608	eQTLGen	eQTLGen	European	2018	Whole blood	INPP1	ENSG00000151689	-	NA	NA	5.9e-06	+	31569	36	-	eQTLGen_eQTL_EUR_2018
rs11950562	rs11950562	chr5:131652529	chr5:132316836	A	C	rs2631367	chr5:131705458	chr5:132369766	G	C	1	0.97998	0.9959	Gene expression	NCIT_C16608	GTEx	25954001	Unspecified	2015	Brain cortex	-	ENSG00000233006.2	-	-0.6954	0.1425	5.932e-06	-	96	1	-	GTEx-V6p_eQTL_EUR_2016
rs11950562	rs11950562	chr5:131652529	chr5:132316836	A	C	rs11955347	chr5:131567924	chr5:132232231	G	A	1	0.81268	0.94072	Gene expression	NCIT_C16608	GTEx	25954001	Unspecified	2015	Testis	-	ENSG00000233006.2	-	-0.4722	0.09972	6.003e-06	-	157	1	-	GTEx-V6p_eQTL_EUR_2016
rs11950562	rs11950562	chr5:131652529	chr5:132316836	A	C	rs10058655	chr5:131570896	chr5:132235203	A	T	1	0.81268	0.94072	Gene expression	NCIT_C16608	GTEx	25954001	Unspecified	2015	Thyroid	PDLIM4	ENSG00000131435.8	-	0.1754	0.03787	6.003e-06	+	278	1	-	GTEx-V6p_eQTL_EUR_2016
rs11950562	rs11950562	chr5:131652529	chr5:132316836	A	C	rs10058074	chr5:131686146	chr5:132350453	G	A	1	0.97605	1	Gene expression	NCIT_C16608	GTEx	25954001	Unspecified	2015	Testis	-	ENSG00000233006.2	-	-0.4667	0.09857	6.017e-06	-	157	1	-	GTEx-V6p_eQTL_EUR_2016
rs11950562	rs11950562	chr5:131652529	chr5:132316836	A	C	rs10060615	chr5:131708877	chr5:132373185	T	C	1	0.97204	0.99592	Gene expression	NCIT_C16608	GTEx	25954001	Unspecified	2015	Testis	-	ENSG00000233006.2	-	-0.4667	0.09857	6.017e-06	-	157	1	-	GTEx-V6p_eQTL_EUR_2016
rs11950562	rs11950562	chr5:131652529	chr5:132316836	A	C	rs4705926	chr5:131561758	chr5:132226065	C	T	1	0.84892	0.94209	Gene expression	NCIT_C16608	GTEx	25954001	Unspecified	2015	Adrenal gland	-	ENSG00000233006.2	-	-0.3893	0.08269	6.023e-06	-	175	1	-	GTEx-V7_eQTL_EUR_2017
rs11950562	rs11950562	chr5:131652529	chr5:132316836	A	C	rs4705849	chr5:131559199	chr5:132223506	T	A	1	0.84148	0.93796	Gene expression	NCIT_C16608	GTEx	25954001	Unspecified	2015	Adrenal gland	-	ENSG00000233006.2	-	-0.3893	0.08269	6.023e-06	-	175	1	-	GTEx-V7_eQTL_EUR_2017
rs11950562	rs11950562	chr5:131652529	chr5:132316836	A	C	rs72793278	chr5:131561372	chr5:132225679	C	A	1	0.84148	0.93796	Gene expression	NCIT_C16608	GTEx	25954001	Unspecified	2015	Adrenal gland	-	ENSG00000233006.2	-	-0.3893	0.08269	6.023e-06	-	175	1	-	GTEx-V7_eQTL_EUR_2017
rs11950562	rs11950562	chr5:131652529	chr5:132316836	A	C	rs10479000	chr5:131607402	chr5:132271709	T	C	1	0.84184	0.94967	Gene expression	NCIT_C16608	GTEx	25954001	Unspecified	2015	Adipose subcutaneous	-	ENSG00000233006.2	-	-0.294	0.0636	6.024e-06	-	298	1	-	GTEx-V6p_eQTL_EUR_2016
rs11950562	rs11950562	chr5:131652529	chr5:132316836	A	C	rs10058655	chr5:131570896	chr5:132235203	A	T	1	0.81268	0.94072	Exon expression	NCIT_C16608	Geuvadis	24037378	European	2013	Lymphoblastoid cell lines	SLC22A5	ENSG00000197375.7	ENSG00000197375.7_131729877_131731306	NA	NA	6.024e-06	NA	462	1	-	Geuvadis_eQTL_EUR_2013
rs11950562	rs11950562	chr5:131652529	chr5:132316836	A	C	rs17622208	chr5:131717050	chr5:132381358	G	A	1	0.99196	0.99597	Gene expression	NCIT_C16608	GTEx	25954001	Unspecified	2015	Brain putamen basal ganglia	-	ENSG00000233006.2	-	-0.5996	0.1246	6.049e-06	-	111	1	-	GTEx-V7_eQTL_EUR_2017
rs11950562	rs11950562	chr5:131652529	chr5:132316836	A	C	rs111547866	chr5:131564501	chr5:132228808	C	T	1	0.80206	0.9403	Gene expression	NCIT_C16608	eQTLGen	eQTLGen	European	2018	Whole blood	SHROOM1	ENSG00000164403	-	NA	NA	6.07e-06	-	31561	36	-	eQTLGen_eQTL_EUR_2018
rs11950562	rs11950562	chr5:131652529	chr5:132316836	A	C	rs4705928	chr5:131578637	chr5:132242944	C	T	1	0.82381	0.94907	Gene expression	NCIT_C16608	GTEx	25954001	Unspecified	2015	Esophagus mucosa	-	ENSG00000233006.2	-	-0.1974	0.04285	6.094e-06	-	358	1	-	GTEx-V7_eQTL_EUR_2017
rs11950562	rs11950562	chr5:131652529	chr5:132316836	A	C	rs4705849	chr5:131559199	chr5:132223506	T	A	1	0.84148	0.93796	Gene expression	NCIT_C16608	GTEx	25954001	Unspecified	2015	Adrenal gland	-	ENSG00000233006.2	-	-0.5229	0.1097	6.139e-06	-	126	1	-	GTEx-V6p_eQTL_EUR_2016
rs11950562	rs11950562	chr5:131652529	chr5:132316836	A	C	rs4705938	chr5:131694077	chr5:132358384	T	C	1	0.99596	1	Gene expression	NCIT_C16608	GTEx	25954001	Unspecified	2015	Brain hippocampus	-	ENSG00000233006.2	-	-0.5397	0.1123	6.174e-06	-	111	1	-	GTEx-V7_eQTL_EUR_2017
rs11950562	rs11950562	chr5:131652529	chr5:132316836	A	C	rs4705938	chr5:131694077	chr5:132358384	T	C	1	0.99596	1	Gene expression	NCIT_C16608	GTEx	25954001	Unspecified	2015	Stomach	SLC22A5	ENSG00000197375.8	-	0.2182	0.04634	6.18e-06	+	170	1	-	GTEx-V6p_eQTL_EUR_2016
rs11950562	rs11950562	chr5:131652529	chr5:132316836	A	C	rs13357280	chr5:131600187	chr5:132264494	A	G	1	0.84548	0.94978	Gene expression	NCIT_C16608	GTEx	25954001	Unspecified	2015	Adipose subcutaneous	-	ENSG00000233006.2	-	-0.2938	0.06368	6.24e-06	-	298	1	-	GTEx-V6p_eQTL_EUR_2016
rs11950562	rs11950562	chr5:131652529	chr5:132316836	A	C	rs17622208	chr5:131717050	chr5:132381358	G	A	1	0.99196	0.99597	Gene expression	NCIT_C16608	GTEx	25954001	Unspecified	2015	Stomach	SLC22A5	ENSG00000197375.8	-	0.2181	0.04634	6.249e-06	+	170	1	-	GTEx-V6p_eQTL_EUR_2016
rs11950562	rs11950562	chr5:131652529	chr5:132316836	A	C	rs4594848	chr5:131586598	chr5:132250905	C	A	1	0.81646	0.94482	Gene expression	NCIT_C16608	GTEx	25954001	Unspecified	2015	Prostate	-	ENSG00000233006.2	-	-0.2565	0.05403	6.267e-06	-	132	1	-	GTEx-V7_eQTL_EUR_2017
rs11950562	rs11950562	chr5:131652529	chr5:132316836	A	C	rs7705189	chr5:131623358	chr5:132287665	A	G	1	0.8303	0.92606	Exon expression	NCIT_C16608	Geuvadis	24037378	European	2013	Lymphoblastoid cell lines	P4HA2	ENSG00000072682.12	ENSG00000072682.12_131563232_131563775	NA	NA	6.269e-06	NA	462	1	-	Geuvadis_eQTL_EUR_2013
rs11950562	rs11950562	chr5:131652529	chr5:132316836	A	C	rs7720230	chr5:131592405	chr5:132256712	T	G	1	0.82381	0.94907	Gene expression	NCIT_C16608	GTEx	25954001	Unspecified	2015	Cells EBV-transformed lymphocytes	SLC22A5	ENSG00000197375.8	-	0.5742	0.1198	6.289e-06	+	114	1	-	GTEx-V6p_eQTL_EUR_2016
rs11950562	rs11950562	chr5:131652529	chr5:132316836	A	C	rs13357280	chr5:131600187	chr5:132264494	A	G	1	0.84548	0.94978	Gene expression	NCIT_C16608	GTEx	25954001	Unspecified	2015	Cells transformed fibroblasts	PDLIM4	ENSG00000131435.8	-	0.1474	0.03189	6.306e-06	+	272	1	-	GTEx-V6p_eQTL_EUR_2016
rs11950562	rs11950562	chr5:131652529	chr5:132316836	A	C	rs2631367	chr5:131705458	chr5:132369766	G	C	1	0.97998	0.9959	Gene expression	NCIT_C16608	eQTLGen	eQTLGen	European	2018	Whole blood	RAPGEF6	ENSG00000158987	-	NA	NA	6.31e-06	+	26402	34	-	eQTLGen_eQTL_EUR_2018
rs11950562	rs11950562	chr5:131652529	chr5:132316836	A	C	rs7705189	chr5:131623358	chr5:132287665	A	G	1	0.8303	0.92606	Gene expression	NCIT_C16608	GTEx	25954001	Unspecified	2015	Stomach	SLC22A5	ENSG00000197375.8	-	0.1846	0.03982	6.403e-06	+	237	1	-	GTEx-V7_eQTL_EUR_2017
rs11950562	rs11950562	chr5:131652529	chr5:132316836	A	C	rs10058074	chr5:131686146	chr5:132350453	G	A	1	0.97605	1	Gene expression	NCIT_C16608	GTEx	25954001	Unspecified	2015	Stomach	SLC22A5	ENSG00000197375.8	-	0.2162	0.04601	6.416e-06	+	170	1	-	GTEx-V6p_eQTL_EUR_2016
rs11950562	rs11950562	chr5:131652529	chr5:132316836	A	C	rs10060615	chr5:131708877	chr5:132373185	T	C	1	0.97204	0.99592	Gene expression	NCIT_C16608	GTEx	25954001	Unspecified	2015	Stomach	SLC22A5	ENSG00000197375.8	-	0.2162	0.04601	6.416e-06	+	170	1	-	GTEx-V6p_eQTL_EUR_2016
rs11950562	rs11950562	chr5:131652529	chr5:132316836	A	C	rs10058074	chr5:131686146	chr5:132350453	G	A	1	0.97605	1	Gene expression	NCIT_C16608	GTEx	25954001	Unspecified	2015	Artery aorta	SLC22A4	ENSG00000197208.5	-	-0.1975	0.04269	6.436e-06	-	267	1	-	GTEx-V7_eQTL_EUR_2017
rs11950562	rs11950562	chr5:131652529	chr5:132316836	A	C	rs10060615	chr5:131708877	chr5:132373185	T	C	1	0.97204	0.99592	Gene expression	NCIT_C16608	GTEx	25954001	Unspecified	2015	Artery aorta	SLC22A4	ENSG00000197208.5	-	-0.1975	0.04269	6.436e-06	-	267	1	-	GTEx-V7_eQTL_EUR_2017
rs11950562	rs11950562	chr5:131652529	chr5:132316836	A	C	rs7705189	chr5:131623358	chr5:132287665	A	G	1	0.8303	0.92606	Gene expression	NCIT_C16608	GTEx	25954001	Unspecified	2015	Cells EBV-transformed lymphocytes	SLC22A5	ENSG00000197375.8	-	0.5708	0.1195	6.442e-06	+	117	1	-	GTEx-V7_eQTL_EUR_2017
rs11950562	rs11950562	chr5:131652529	chr5:132316836	A	C	rs7705189	chr5:131623358	chr5:132287665	A	G	1	0.8303	0.92606	Gene expression	NCIT_C16608	GTEx	25954001	Unspecified	2015	Adipose visceral omentum	SLC22A5	ENSG00000197375.8	-	0.2304	0.05003	6.448e-06	+	313	1	-	GTEx-V7_eQTL_EUR_2017
rs11950562	rs11950562	chr5:131652529	chr5:132316836	A	C	rs17622208	chr5:131717050	chr5:132381358	G	A	1	0.99196	0.99597	Gene expression	NCIT_C16608	Joehanes R	28122634	Mixed	2017	Whole blood	FGFR3	-	2715016	-0.008	0.00177	6.46e-06	-	5257	1	-	Joehanes-R_eQTL_EUR_2017
rs11950562	rs11950562	chr5:131652529	chr5:132316836	A	C	rs10058074	chr5:131686146	chr5:132350453	G	A	1	0.97605	1	Gene expression	NCIT_C16608	GTEx	25954001	Unspecified	2015	Brain putamen basal ganglia	-	ENSG00000233006.2	-	-0.6183	0.1289	6.494e-06	-	111	1	-	GTEx-V7_eQTL_EUR_2017
rs11950562	rs11950562	chr5:131652529	chr5:132316836	A	C	rs72793283	chr5:131566941	chr5:132231248	G	A	1	0.81268	0.94072	Gene expression	NCIT_C16608	GTEx	25954001	Unspecified	2015	Testis	-	ENSG00000233006.2	-	-0.4721	0.1001	6.53e-06	-	157	1	-	GTEx-V6p_eQTL_EUR_2016
rs11950562	rs11950562	chr5:131652529	chr5:132316836	A	C	rs11950562	chr5:131652529	chr5:132316836	A	C	0	1	1	Exon expression	NCIT_C16608	Geuvadis	24037378	European	2013	Lymphoblastoid cell lines	P4HA2	ENSG00000072682.12	ENSG00000072682.12_131544831_131545024	NA	NA	6.541e-06	NA	462	1	-	Geuvadis_eQTL_EUR_2013
rs11950562	rs11950562	chr5:131652529	chr5:132316836	A	C	rs7735891	chr5:131597005	chr5:132261312	C	T	1	0.84184	0.94967	Gene expression	NCIT_C16608	GTEx	25954001	Unspecified	2015	Cells transformed fibroblasts	PDLIM4	ENSG00000131435.8	-	0.1473	0.03192	6.555e-06	+	272	1	-	GTEx-V6p_eQTL_EUR_2016
rs11950562	rs11950562	chr5:131652529	chr5:132316836	A	C	rs7735891	chr5:131597005	chr5:132261312	C	T	1	0.84184	0.94967	Gene expression	NCIT_C16608	GTEx	25954001	Unspecified	2015	Brain cortex	-	ENSG00000233006.2	-	-0.5945	0.1258	6.561e-06	-	136	1	-	GTEx-V7_eQTL_EUR_2017
rs11950562	rs11950562	chr5:131652529	chr5:132316836	A	C	rs10075801	chr5:131677642	chr5:132341949	A	G	1	0.98	1	Gene expression	NCIT_C16608	GTEx	25954001	Unspecified	2015	Adipose visceral omentum	SLC22A5	ENSG00000197375.8	-	0.239	0.05195	6.563e-06	+	313	1	-	GTEx-V7_eQTL_EUR_2017
rs11950562	rs11950562	chr5:131652529	chr5:132316836	A	C	rs10479000	chr5:131607402	chr5:132271709	T	C	1	0.84184	0.94967	Gene expression	NCIT_C16608	GTEx	25954001	Unspecified	2015	Cells transformed fibroblasts	PDLIM4	ENSG00000131435.8	-	0.147	0.03187	6.645e-06	+	272	1	-	GTEx-V6p_eQTL_EUR_2016
rs11950562	rs11950562	chr5:131652529	chr5:132316836	A	C	rs113823725	chr5:131563501	chr5:132227808	C	G	1	0.81268	0.94072	Gene expression	NCIT_C16608	GTEx	25954001	Unspecified	2015	Prostate	-	ENSG00000233006.2	-	-0.2595	0.05486	6.68e-06	-	132	1	-	GTEx-V7_eQTL_EUR_2017
rs11950562	rs11950562	chr5:131652529	chr5:132316836	A	C	rs72793280	chr5:131562900	chr5:132227207	C	T	1	0.80914	0.94058	Gene expression	NCIT_C16608	eQTLGen	eQTLGen	European	2018	Whole blood	SHROOM1	ENSG00000164403	-	NA	NA	6.69e-06	-	31569	36	-	eQTLGen_eQTL_EUR_2018
rs11950562	rs11950562	chr5:131652529	chr5:132316836	A	C	rs111547866	chr5:131564501	chr5:132228808	C	T	1	0.80206	0.9403	Gene expression	NCIT_C16608	GTEx	25954001	Unspecified	2015	Pituitary	-	ENSG00000233006.2	-	-0.3562	0.07562	6.69e-06	-	157	1	-	GTEx-V7_eQTL_EUR_2017
rs11950562	rs11950562	chr5:131652529	chr5:132316836	A	C	rs112688207	chr5:131564636	chr5:132228943	C	T	1	0.80206	0.9403	Gene expression	NCIT_C16608	GTEx	25954001	Unspecified	2015	Pituitary	-	ENSG00000233006.2	-	-0.3562	0.07562	6.69e-06	-	157	1	-	GTEx-V7_eQTL_EUR_2017
rs11950562	rs11950562	chr5:131652529	chr5:132316836	A	C	rs11950562	chr5:131652529	chr5:132316836	A	C	0	1	1	Gene expression	NCIT_C16608	eQTLGen	eQTLGen	European	2018	Whole blood	FGL2	ENSG00000127951	-	NA	NA	6.7e-06	-	31355	35	-	eQTLGen_eQTL_EUR_2018
rs11950562	rs11950562	chr5:131652529	chr5:132316836	A	C	rs13357280	chr5:131600187	chr5:132264494	A	G	1	0.84548	0.94978	Gene expression	NCIT_C16608	GTEx	25954001	Unspecified	2015	Cells EBV-transformed lymphocytes	SLC22A5	ENSG00000197375.8	-	0.5838	0.1225	6.714e-06	+	117	1	-	GTEx-V7_eQTL_EUR_2017
rs11950562	rs11950562	chr5:131652529	chr5:132316836	A	C	rs7735891	chr5:131597005	chr5:132261312	C	T	1	0.84184	0.94967	Gene expression	NCIT_C16608	GTEx	25954001	Unspecified	2015	Cells EBV-transformed lymphocytes	SLC22A5	ENSG00000197375.8	-	0.5838	0.1225	6.714e-06	+	117	1	-	GTEx-V7_eQTL_EUR_2017
rs11950562	rs11950562	chr5:131652529	chr5:132316836	A	C	rs10479000	chr5:131607402	chr5:132271709	T	C	1	0.84184	0.94967	Gene expression	NCIT_C16608	GTEx	25954001	Unspecified	2015	Cells EBV-transformed lymphocytes	SLC22A5	ENSG00000197375.8	-	0.5838	0.1225	6.714e-06	+	117	1	-	GTEx-V7_eQTL_EUR_2017
rs11950562	rs11950562	chr5:131652529	chr5:132316836	A	C	rs2089855	chr5:131573529	chr5:132237836	A	G	1	0.82002	0.94495	Gene expression	NCIT_C16608	eQTLGen	eQTLGen	European	2018	Whole blood	SHROOM1	ENSG00000164403	-	NA	NA	6.76e-06	-	31569	36	-	eQTLGen_eQTL_EUR_2018
rs11950562	rs11950562	chr5:131652529	chr5:132316836	A	C	rs13357280	chr5:131600187	chr5:132264494	A	G	1	0.84548	0.94978	Gene expression	NCIT_C16608	GTEx	25954001	Unspecified	2015	Colon sigmoid	ACSL6	ENSG00000164398.8	-	0.3881	0.08347	6.762e-06	+	203	1	-	GTEx-V7_eQTL_EUR_2017
rs11950562	rs11950562	chr5:131652529	chr5:132316836	A	C	rs7735891	chr5:131597005	chr5:132261312	C	T	1	0.84184	0.94967	Gene expression	NCIT_C16608	GTEx	25954001	Unspecified	2015	Colon sigmoid	ACSL6	ENSG00000164398.8	-	0.3881	0.08347	6.762e-06	+	203	1	-	GTEx-V7_eQTL_EUR_2017
rs11950562	rs11950562	chr5:131652529	chr5:132316836	A	C	rs10479000	chr5:131607402	chr5:132271709	T	C	1	0.84184	0.94967	Gene expression	NCIT_C16608	GTEx	25954001	Unspecified	2015	Colon sigmoid	ACSL6	ENSG00000164398.8	-	0.3881	0.08347	6.762e-06	+	203	1	-	GTEx-V7_eQTL_EUR_2017
rs11950562	rs11950562	chr5:131652529	chr5:132316836	A	C	rs6863213	chr5:131575932	chr5:132240239	C	T	1	0.82381	0.94907	Gene expression	NCIT_C16608	GTEx	25954001	Unspecified	2015	Colon sigmoid	ACSL6	ENSG00000164398.8	-	0.3881	0.08347	6.762e-06	+	203	1	-	GTEx-V7_eQTL_EUR_2017
rs11950562	rs11950562	chr5:131652529	chr5:132316836	A	C	rs11949055	chr5:131576737	chr5:132241044	T	C	1	0.82381	0.94907	Gene expression	NCIT_C16608	GTEx	25954001	Unspecified	2015	Colon sigmoid	ACSL6	ENSG00000164398.8	-	0.3881	0.08347	6.762e-06	+	203	1	-	GTEx-V7_eQTL_EUR_2017
rs11950562	rs11950562	chr5:131652529	chr5:132316836	A	C	rs3844312	chr5:131582356	chr5:132246663	C	T	1	0.82381	0.94907	Gene expression	NCIT_C16608	GTEx	25954001	Unspecified	2015	Colon sigmoid	ACSL6	ENSG00000164398.8	-	0.3881	0.08347	6.762e-06	+	203	1	-	GTEx-V7_eQTL_EUR_2017
rs11950562	rs11950562	chr5:131652529	chr5:132316836	A	C	rs7720230	chr5:131592405	chr5:132256712	T	G	1	0.82381	0.94907	Gene expression	NCIT_C16608	GTEx	25954001	Unspecified	2015	Colon sigmoid	ACSL6	ENSG00000164398.8	-	0.3881	0.08347	6.762e-06	+	203	1	-	GTEx-V7_eQTL_EUR_2017
rs11950562	rs11950562	chr5:131652529	chr5:132316836	A	C	rs2089855	chr5:131573529	chr5:132237836	A	G	1	0.82002	0.94495	Gene expression	NCIT_C16608	GTEx	25954001	Unspecified	2015	Colon sigmoid	ACSL6	ENSG00000164398.8	-	0.3881	0.08347	6.762e-06	+	203	1	-	GTEx-V7_eQTL_EUR_2017
rs11950562	rs11950562	chr5:131652529	chr5:132316836	A	C	rs4594848	chr5:131586598	chr5:132250905	C	A	1	0.81646	0.94482	Gene expression	NCIT_C16608	GTEx	25954001	Unspecified	2015	Colon sigmoid	ACSL6	ENSG00000164398.8	-	0.3881	0.08347	6.762e-06	+	203	1	-	GTEx-V7_eQTL_EUR_2017
rs11950562	rs11950562	chr5:131652529	chr5:132316836	A	C	rs72795121	chr5:131638324	chr5:132302631	T	A	1	0.97605	1	Exon expression	NCIT_C16608	Geuvadis	24037378	European	2013	Lymphoblastoid cell lines	P4HA2	ENSG00000072682.12	ENSG00000072682.12_131527531_131528773	NA	NA	6.783e-06	NA	462	1	-	Geuvadis_eQTL_EUR_2013
rs11950562	rs11950562	chr5:131652529	chr5:132316836	A	C	rs4594848	chr5:131586598	chr5:132250905	C	A	1	0.81646	0.94482	Gene expression	NCIT_C16608	eQTLGen	eQTLGen	European	2018	Whole blood	SHROOM1	ENSG00000164403	-	NA	NA	6.8e-06	-	31567	36	-	eQTLGen_eQTL_EUR_2018
rs11950562	rs11950562	chr5:131652529	chr5:132316836	A	C	rs72795121	chr5:131638324	chr5:132302631	T	A	1	0.97605	1	Gene expression	NCIT_C16608	GTEx	25954001	Unspecified	2015	Stomach	SLC22A5	ENSG00000197375.8	-	0.2158	0.04605	6.809e-06	+	170	1	-	GTEx-V6p_eQTL_EUR_2016
rs11950562	rs11950562	chr5:131652529	chr5:132316836	A	C	rs10058655	chr5:131570896	chr5:132235203	A	T	1	0.81268	0.94072	Gene expression	NCIT_C16608	GTEx	25954001	Unspecified	2015	Testis	-	ENSG00000233006.2	-	-0.47	0.09991	6.838e-06	-	157	1	-	GTEx-V6p_eQTL_EUR_2016
rs11950562	rs11950562	chr5:131652529	chr5:132316836	A	C	rs113823725	chr5:131563501	chr5:132227808	C	G	1	0.81268	0.94072	Gene expression	NCIT_C16608	eQTLGen	eQTLGen	European	2018	Whole blood	RAPGEF6	ENSG00000158987	-	NA	NA	6.87e-06	+	26397	34	-	eQTLGen_eQTL_EUR_2018
rs11950562	rs11950562	chr5:131652529	chr5:132316836	A	C	rs10058074	chr5:131686146	chr5:132350453	G	A	1	0.97605	1	Gene expression	NCIT_C16608	eQTLGen	eQTLGen	European	2018	Whole blood	IL17RB	ENSG00000056736	-	NA	NA	6.9e-06	+	31569	36	-	eQTLGen_eQTL_EUR_2018
rs11950562	rs11950562	chr5:131652529	chr5:132316836	A	C	rs11950562	chr5:131652529	chr5:132316836	A	C	0	1	1	Gene expression	NCIT_C16608	GTEx	25954001	Unspecified	2015	Thyroid	PDLIM4	ENSG00000131435.8	-	0.1715	0.03729	6.95e-06	+	278	1	-	GTEx-V6p_eQTL_EUR_2016
rs11950562	rs11950562	chr5:131652529	chr5:132316836	A	C	rs7705189	chr5:131623358	chr5:132287665	A	G	1	0.8303	0.92606	Gene expression	NCIT_C16608	GTEx	25954001	Unspecified	2015	Muscle skeletal	SLC22A4	ENSG00000197208.5	-	0.149	0.03273	6.958e-06	+	491	1	-	GTEx-V7_eQTL_EUR_2017
rs11950562	rs11950562	chr5:131652529	chr5:132316836	A	C	rs72793280	chr5:131562900	chr5:132227207	C	T	1	0.80914	0.94058	Gene expression	NCIT_C16608	GTEx	25954001	Unspecified	2015	Adipose subcutaneous	SLC22A5	ENSG00000197375.8	-	0.3479	0.0758	6.97e-06	+	298	1	-	GTEx-V6p_eQTL_EUR_2016
rs11950562	rs11950562	chr5:131652529	chr5:132316836	A	C	rs10075801	chr5:131677642	chr5:132341949	A	G	1	0.98	1	Gene expression	NCIT_C16608	GTEx	25954001	Unspecified	2015	Testis	-	ENSG00000233006.2	-	-0.4646	0.09889	7.011e-06	-	157	1	-	GTEx-V6p_eQTL_EUR_2016
rs11950562	rs11950562	chr5:131652529	chr5:132316836	A	C	rs11955347	chr5:131567924	chr5:132232231	G	A	1	0.81268	0.94072	Gene expression	NCIT_C16608	GTEx	25954001	Unspecified	2015	Thyroid	PDLIM4	ENSG00000131435.8	-	0.1738	0.03782	7.031e-06	+	278	1	-	GTEx-V6p_eQTL_EUR_2016
rs11950562	rs11950562	chr5:131652529	chr5:132316836	A	C	rs7701414	chr5:131585958	chr5:132250265	A	G	1	0.82002	0.94495	Gene expression	NCIT_C16608	GTEx	25954001	Unspecified	2015	Muscle skeletal	PDLIM4	ENSG00000131435.8	-	0.1207	0.02654	7.043e-06	+	491	1	-	GTEx-V7_eQTL_EUR_2017
rs11950562	rs11950562	chr5:131652529	chr5:132316836	A	C	rs7735891	chr5:131597005	chr5:132261312	C	T	1	0.84184	0.94967	Gene expression	NCIT_C16608	GTEx	25954001	Unspecified	2015	Stomach	-	ENSG00000233006.2	-	-0.2594	0.05623	7.057e-06	-	237	1	-	GTEx-V7_eQTL_EUR_2017
rs11950562	rs11950562	chr5:131652529	chr5:132316836	A	C	rs10058074	chr5:131686146	chr5:132350453	G	A	1	0.97605	1	Gene expression	NCIT_C16608	GTEx	25954001	Unspecified	2015	Nerve tibial	SLC22A5	ENSG00000197375.8	-	0.2102	0.04595	7.061e-06	+	361	1	-	GTEx-V7_eQTL_EUR_2017
rs11950562	rs11950562	chr5:131652529	chr5:132316836	A	C	rs10060615	chr5:131708877	chr5:132373185	T	C	1	0.97204	0.99592	Gene expression	NCIT_C16608	GTEx	25954001	Unspecified	2015	Nerve tibial	SLC22A5	ENSG00000197375.8	-	0.2102	0.04595	7.061e-06	+	361	1	-	GTEx-V7_eQTL_EUR_2017
rs11950562	rs11950562	chr5:131652529	chr5:132316836	A	C	rs10058074	chr5:131686146	chr5:132350453	G	A	1	0.97605	1	Gene expression	NCIT_C16608	GTEx	25954001	Unspecified	2015	Colon sigmoid	ACSL6	ENSG00000164398.8	-	0.3889	0.08383	7.076e-06	+	203	1	-	GTEx-V7_eQTL_EUR_2017
rs11950562	rs11950562	chr5:131652529	chr5:132316836	A	C	rs4594848	chr5:131586598	chr5:132250905	C	A	1	0.81646	0.94482	Gene expression	NCIT_C16608	GTEx	25954001	Unspecified	2015	Adipose visceral omentum	-	ENSG00000233006.2	-	-0.265	0.05692	7.106e-06	-	185	1	-	GTEx-V6p_eQTL_EUR_2016
rs11950562	rs11950562	chr5:131652529	chr5:132316836	A	C	rs7720230	chr5:131592405	chr5:132256712	T	G	1	0.82381	0.94907	Gene expression	NCIT_C16608	GTEx	25954001	Unspecified	2015	Cells transformed fibroblasts	PDLIM4	ENSG00000131435.8	-	0.1084	0.02362	7.108e-06	+	300	1	-	GTEx-V7_eQTL_EUR_2017
rs11950562	rs11950562	chr5:131652529	chr5:132316836	A	C	rs11242109	chr5:131677047	chr5:132341354	G	T	1	0.97998	0.99594	Gene expression	NCIT_C16608	GTEx	25954001	Unspecified	2015	Breast mammary tissue	SLC22A5	ENSG00000197375.8	-	0.2463	0.05287	7.109e-06	+	183	1	-	GTEx-V6p_eQTL_EUR_2016
rs11950562	rs11950562	chr5:131652529	chr5:132316836	A	C	rs35260072	chr5:131630852	chr5:132295159	A	C	1	0.80461	1	Gene expression	NCIT_C16608	GTEx	25954001	Unspecified	2015	Brain frontal cortex BA9	-	ENSG00000233006.2	-	-0.5318	0.112	7.127e-06	-	118	1	-	GTEx-V7_eQTL_EUR_2017
rs11950562	rs11950562	chr5:131652529	chr5:132316836	A	C	rs56399423	chr5:131672657	chr5:132336964	T	C	1	0.80461	1	Gene expression	NCIT_C16608	GTEx	25954001	Unspecified	2015	Brain frontal cortex BA9	-	ENSG00000233006.2	-	-0.5318	0.112	7.127e-06	-	118	1	-	GTEx-V7_eQTL_EUR_2017
rs11950562	rs11950562	chr5:131652529	chr5:132316836	A	C	rs1050152	chr5:131676320	chr5:132340627	C	T	1	0.80126	1	Gene expression	NCIT_C16608	GTEx	25954001	Unspecified	2015	Brain frontal cortex BA9	-	ENSG00000233006.2	-	-0.5318	0.112	7.127e-06	-	118	1	-	GTEx-V7_eQTL_EUR_2017
rs11950562	rs11950562	chr5:131652529	chr5:132316836	A	C	rs17622208	chr5:131717050	chr5:132381358	G	A	1	0.99196	0.99597	Gene expression	NCIT_C16608	eQTLGen	eQTLGen	European	2018	Whole blood	HSPA4	ENSG00000170606	-	NA	NA	7.15e-06	+	31569	36	-	eQTLGen_eQTL_EUR_2018
rs11950562	rs11950562	chr5:131652529	chr5:132316836	A	C	rs10075801	chr5:131677642	chr5:132341949	A	G	1	0.98	1	Gene expression	NCIT_C16608	GTEx	25954001	Unspecified	2015	Pancreas	-	ENSG00000233006.2	-	-0.3971	0.08432	7.161e-06	-	149	1	-	GTEx-V6p_eQTL_EUR_2016
rs11950562	rs11950562	chr5:131652529	chr5:132316836	A	C	rs2089855	chr5:131573529	chr5:132237836	A	G	1	0.82002	0.94495	Gene expression	NCIT_C16608	GTEx	25954001	Unspecified	2015	Adipose subcutaneous	SLC22A5	ENSG00000197375.8	-	0.3458	0.07545	7.17e-06	+	298	1	-	GTEx-V6p_eQTL_EUR_2016
rs11950562	rs11950562	chr5:131652529	chr5:132316836	A	C	rs10060615	chr5:131708877	chr5:132373185	T	C	1	0.97204	0.99592	Gene expression	NCIT_C16608	GTEx	25954001	Unspecified	2015	Colon sigmoid	ACSL6	ENSG00000164398.8	-	0.3887	0.08386	7.178e-06	+	203	1	-	GTEx-V7_eQTL_EUR_2017
rs11950562	rs11950562	chr5:131652529	chr5:132316836	A	C	rs11955347	chr5:131567924	chr5:132232231	G	A	1	0.81268	0.94072	Gene expression	NCIT_C16608	GTEx	25954001	Unspecified	2015	Brain cerebellum	P4HA2	ENSG00000072682.14	-	-0.2708	0.05763	7.187e-06	-	154	1	-	GTEx-V7_eQTL_EUR_2017
rs11950562	rs11950562	chr5:131652529	chr5:132316836	A	C	rs10058655	chr5:131570896	chr5:132235203	A	T	1	0.81268	0.94072	Gene expression	NCIT_C16608	GTEx	25954001	Unspecified	2015	Brain cerebellum	P4HA2	ENSG00000072682.14	-	-0.2708	0.05763	7.187e-06	-	154	1	-	GTEx-V7_eQTL_EUR_2017
rs11950562	rs11950562	chr5:131652529	chr5:132316836	A	C	rs2631360	chr5:131707429	chr5:132371737	A	G	1	0.97603	0.9959	Gene expression	NCIT_C16608	GTEx	25954001	Unspecified	2015	Artery aorta	P4HA2	ENSG00000072682.14	-	-0.2717	0.05856	7.19e-06	-	197	1	-	GTEx-V6p_eQTL_EUR_2016
rs11950562	rs11950562	chr5:131652529	chr5:132316836	A	C	rs200838	chr5:131710399	chr5:132374707	C	A	1	0.97603	0.9959	Gene expression	NCIT_C16608	GTEx	25954001	Unspecified	2015	Artery aorta	P4HA2	ENSG00000072682.14	-	-0.2717	0.05856	7.19e-06	-	197	1	-	GTEx-V6p_eQTL_EUR_2016
rs11950562	rs11950562	chr5:131652529	chr5:132316836	A	C	rs6863213	chr5:131575932	chr5:132240239	C	T	1	0.82381	0.94907	Gene expression	NCIT_C16608	GTEx	25954001	Unspecified	2015	Adipose visceral omentum	-	ENSG00000233006.2	-	-0.2648	0.05691	7.221e-06	-	185	1	-	GTEx-V6p_eQTL_EUR_2016
rs11950562	rs11950562	chr5:131652529	chr5:132316836	A	C	rs11949055	chr5:131576737	chr5:132241044	T	C	1	0.82381	0.94907	Gene expression	NCIT_C16608	GTEx	25954001	Unspecified	2015	Adipose visceral omentum	-	ENSG00000233006.2	-	-0.2648	0.05692	7.221e-06	-	185	1	-	GTEx-V6p_eQTL_EUR_2016
rs11950562	rs11950562	chr5:131652529	chr5:132316836	A	C	rs3844312	chr5:131582356	chr5:132246663	C	T	1	0.82381	0.94907	Gene expression	NCIT_C16608	GTEx	25954001	Unspecified	2015	Adipose visceral omentum	-	ENSG00000233006.2	-	-0.2648	0.05691	7.221e-06	-	185	1	-	GTEx-V6p_eQTL_EUR_2016
[truncated: 22,705,332 more chars]
